# A year of Covid-19 GWAS results from the GRASP portal reveals potential SARS-CoV-2 modifiers

**DOI:** 10.1101/2021.06.08.21258507

**Authors:** Florian Thibord, Melissa V. Chan, Ming-Huei Chen, Andrew D. Johnson

## Abstract

Host genetic variants influence the susceptibility and severity of several infectious diseases, and the discovery of novel genetic associations with Covid-19 phenotypes could help developing new therapeutic strategies to reduce its burden.

Between May 2020 and June 2021, we used Covid-19 data released periodically by UK Biobank and performed 65 Genome-Wide Association Studies (GWAS) in up to 18 releases of Covid-19 susceptibility (N=18,481 cases in June 2021), hospitalization (N=3,260), severe outcomes (N=1,244) and death (N=1,104), stratified by sex and ancestry.

In coherence with previous studies, we observed 2 independent signals at the chr3p21.31 locus (rs73062389-A, OR=1.21, P=4.26×10^−15^ and rs71325088-C, OR=1.62, P=2.25×10^−9^) modulating susceptibility and severity, respectively, and a signal influencing susceptibility at the *ABO* locus (rs9411378-A, OR=1.10, P=3.30×10^−12^), suggesting an increased risk of infection in non-O blood groups carriers. Additional signals at the *APOE* (associated with severity and death) *LRMDA* (susceptibility in non-European) and chr2q32.3 (susceptibility in women) loci were also identified but did not replicate in independent datasets. We then devised an original approach to extract variants exhibiting an increase in significance over time. When applied to the susceptibility, hospitalization and severity analyses, this approach revealed the known *DPP9, RPL24* and *MAPT* loci, amongst thousands of other signals. Finally, this significance trajectory analysis was applied to the larger Covid-19hgi meta-analyses, where additional loci of interest, related to the immune system, were identified.

These results, freely available on the GRASP portal, provide new insights on the genetic mechanisms involved in Covid-19 phenotypes.

## Supplemental Tables for "A year of Covid-19 GWAS results from the GRASP portal reveals potential SARS-CoV-2 modifiers" (part 1 of 3)

### Sheet: Description
Supplemental Table 1	Phenotype Definitions
Supplemental Table 2	Genomic Control values of GWAS analyzed on 06.18.21 (for susceptibility and hospitalization) and 05.09.21 (for severe covid-19 and death)
Supplemental Table 3	List of eQTL related publications
Supplemental Table 4	Enrichment of males and non-European ancestries, and association of age with Covid-19 phenotypes
Supplemental Table 5	Associations of top variants (P < 1E-5) with Covid-19 susceptibility
Supplemental Table 6	Lead variants with a positive significance trajectory in the 65 UKB analyses
Supplemental Table 7	Lead variants with positive significance trajectory in UKB Susceptibility, Hospitalization and Severity Analyses (ALL, Population controls), and their effect in Covid-19hgi meta-analyses. (sorted by P-value in Covid-19HGI)
Supplemental Table 8	All variants with a positive significance trajectory in the 3 Covid-19hgi meta-analyses (A2, B2 and C2, with UKB and without 23andMe).
Supplemental Table 9	Lead variants with a positive significance trajectory in the 3 Covid-19hgi meta-analyses (A2, B2, and C2, with UKB and without 23andMe).

### Sheet: ST1
Supplemental Table 1: Phenotype Definitions
Trait	Data	UKB.Table.Name	Variable	Criteria
Susceptibility	covid-19 test result	covid19_result	result	1
	Death causes	death_cause	cause_icd10	U071
	GP clinical events (EMIS, COVID19)	covid19_emis_gp_clinical	event_dt	later than 2020-01-31 when first UK covid-19 case was reported
			code	Y228d: Coronavirus disease 19 caused by severe acute respiratory syndrome coronavirus 2 confirmed by laboratory test (situation)
				Y20d1: Severe acute respiratory syndrome coronavirus 2 detected (finding)
				Y20fa: Coronavirus disease 19 caused by severe acute respiratory syndrome coronavirus 2 (disorder)
				Y210a: Pneumonia caused by severe acute respiratory syndrome coronavirus 2 (disorder)
				Y210b: Infection of upper respiratory tract caused by severe acute respiratory syndrome coronavirus 2 (disorder)
				Y210e: Detection of severe acute respiratory syndrome coronavirus 2 using polymerase chain reaction technique (procedure)
				Y23f7: SARS-CoV-2 (severe acute respiratory syndrome coronavirus 2) detection result positive
	GP clinical events (TPP, COVID19)	covid19_tpp_gp_clinical	event_dt	later than 2020-01-31
			code	EMISNQCO303: 2019-nCoV (Wuhan) infection
				186747009: Coronavirus infection (disorder)
				12802201000006101: Confirmed 2019-nCoV (novel coronavirus) infection
				1240581000000104: 2019-nCoV (novel coronavirus) detected
				1300721000000109: Coronavirus disease 19 caused by severe acute respiratory syndrome coronavirus 2 confirmed by laboratory test (situation)
				1240751000000100: Disease caused by 2019-nCoV (novel coronavirus)
				1240561000000108: Encephalopathy caused by 2019-nCoV (novel coronavirus)
				1240571000000101: Gastroenteritis caused by 2019-nCoV (novel coronavirus)
				1240531000000103: Myocarditis caused by 2019-nCoV (novel coronavirus)
				1240521000000100: Otitis media caused by 2019-nCoV (novel coronavirus)
				1240551000000105: Pneumonia caused by 2019-nCoV (novel coronavirus)
				1240541000000107: Upper respiratory tract infection caused by 2019-nCoV (novel coronavirus)
				1240511000000106: Detection of 2019-nCoV (novel coronavirus) using polymerase chain reaction technique
				1240381000000105: Severe acute respiratory syndrome coronavirus 2 (organism)
				1321541000000108: SARS-CoV-2 (severe acute respiratory syndrome coronavirus 2) IgG detection result positive (added since 02/24/2021)
				1321551000000106: SARS-CoV-2 (severe acute respiratory syndrome coronavirus 2) IgM detection result positive (added since 02/24/2021)
				1300731000000106: COVID-19 confirmed using clinical diagnostic criteria (added since 02/24/2021)
	HES inpatient diagnoses	hesin_diag	diag_icd10	U071
Death	Death causes	death_cause	cause_icd10	U071
Hospitalization	HES inpatient diagnoses	hesin_diag	diag_icd10	U071
Severe	Death causes	death_cause	cause_icd10	U071
	HES inpatient critical care	hesin_critical	ccstartdate	later than 2020-01-31
			aressupdays	>0 and with covid-19
	HES inpatient diagnoses	hesin_diag	ins_index	ensure diagnosis of covid-19 and dependence on respirator reported in same inpatient visit
			diag_icd10	(Z991 or Z9911) and U071 with the same ins_index
			diag_icd9	(V461 or V4611) and diag_icd10 U071 with the same ins_index

### Sheet: ST2
Supplemental Table 2: Genomic Control values of GWAS analyzed on 06.18.21 (for susceptibility and hospitalization) and 05.09.21 (for severe covid-19 and death)
Phenotype	Controls	Ancestry	Sex	Lambda.Genomic.Control	Variants.Analyzed
Susceptibility	Population	AFR		0.9965	15511840
Susceptibility	Tested	AFR		0.9977	15500677
Susceptibility	Population	ALL		1.0091	9857262
Susceptibility	Population	ALL	Females	1.0041	9866514
Susceptibility	Population	ALL	Males	1.0044	9846957
Susceptibility	Tested	ALL		1.0047	9874253
Susceptibility	Tested	ALL	Females	0.9991	9891263
Susceptibility	Tested	ALL	Males	0.9987	9858058
Susceptibility	Population	EUR		1.0272	9739344
Susceptibility	Population	EUR	Females	1.0073	9739651
Susceptibility	Population	EUR	Males	1.0057	9738712
Susceptibility	Tested	EUR		1.0072	9738966
Susceptibility	Tested	EUR	Females	0.9947	9739117
Susceptibility	Tested	EUR	Males	1.0073	9738416
Susceptibility	Population	nEUR		1.0024	13688038
Susceptibility	Tested	nEUR		1.007	13780021
Susceptibility	Population	OTHERS		1.0051	12057477
Susceptibility	Tested	OTHERS		1.0119	12315561
Susceptibility	Population	SAS		1.0052	9837337
Susceptibility	Tested	SAS		0.9968	9843264
Death	Population	ALL		1.0003	9857262
Death	Positive	ALL		0.9946	10058208
Death	Tested	ALL		1.0044	9876511
Death	Population	EUR		1.0131	9739344
Death	Positive	EUR		0.9946	9738162
Death	Tested	EUR		0.9953	9738322
Hospitalization	Population	ALL		1.009	9857262
Hospitalization	Population	ALL	Females	1.0044	9866514
Hospitalization	Population	ALL	Males	1.0063	9846957
Hospitalization	Positive	ALL		1.0057	10061349
Hospitalization	Positive	ALL	Females	1.0049	10107429
Hospitalization	Positive	ALL	Males	0.9989	10016524
Hospitalization	Tested	ALL		1.0088	9874253
Hospitalization	Tested	ALL	Females	1.001	9891263
Hospitalization	Tested	ALL	Males	1.0063	9858058
Hospitalization	Population	EUR		1.0128	9739344
Hospitalization	Population	EUR	Females	1.0028	9739651
Hospitalization	Population	EUR	Males	1.0067	9738712
Hospitalization	Positive	EUR		0.9959	9738843
Hospitalization	Positive	EUR	Females	1.0108	9739280
Hospitalization	Positive	EUR	Males	1.0003	9739477
Hospitalization	Tested	EUR		1.0042	9740292
Hospitalization	Tested	EUR	Females	1.001	9740423
Hospitalization	Tested	EUR	Males	1.0085	9739228
Hospitalization	Population	nEUR		1.0009	13688038
Hospitalization	Positive	nEUR		1.006	13851307
Hospitalization	Tested	nEUR		1.0027	13872015
Severe	Population	ALL		1.0008	9857262
Severe	Population	ALL	Females	1.0002	9866514
Severe	Population	ALL	Males	1.0046	9846957
Severe	Positive	ALL		0.9932	10058208
Severe	Positive	ALL	Females	0.9922	10099777
Severe	Positive	ALL	Males	1.0026	10019301
Severe	Tested	ALL		1.0019	9876511
Severe	Tested	ALL	Females	0.9997	9896033
Severe	Tested	ALL	Males	1.0049	9857703
Severe	Population	EUR		1.0145	9739344
Severe	Population	EUR	Females	1.0018	9739651
Severe	Population	EUR	Males	1.0057	9738712
Severe	Positive	EUR		0.9898	9738162
Severe	Positive	EUR	Females	0.988	9737389
Severe	Positive	EUR	Males	1.0064	9738857
Severe	Tested	EUR		0.9922	9738322
Severe	Tested	EUR	Females	0.9969	9738866
Severe	Tested	EUR	Males	1.001	9738548

### Sheet: ST3
Supplemental Table 3: List of eQTL related publications (tissue [Pubmed ID])
CD16+ neutrophils (n=101) [PMID 26151759]
Fibroblasts [PMID 19644074]
Liver(UWash) [PMID 21637794]
Peripheral blood monocytes [PMID 25025429]
PrefrontalCortex [PMID 20351726]
Prefrontal cortex (all samples) [PMID 23622250]
Prefrontal cortex (Huntington's) [PMID 23622250]
Prefrontal cortex (Alzheimer's) [PMID 23622250]
Prefrontal cortex (normal samples) [PMID 23622250]
Intestine (normal ileum) [PMID 23474282]
Prostate adenocarcinoma, Li et al. (n=145) [PMID 24907074]
Lung adenocarcinoma, Li et al. (n=183) [PMID 24907074]
Kidney renal clear cell carcinoma, Li et al. (n=163) [PMID 24907074]
Colon adenocarcinoma, Li et al. (n=121) [PMID 24907074]
Breast cancer, invasive (ER+), Li et al. (n=391) [PMID 24907074]
BcellsTransformed_HapMapCHB [PMID 17873874]
EndometrialTumor [PMID 21226949]
Normal dendritic cells (before Mycobacterium tuberculosis treatment) [PMID 22233810]
Dendritic cells after Mycobacetrium tuberculosis infection [PMID 22233810]
Dendritic cells after Mycobacetrium tuberculosis infection (log 2-fold change) [PMID 22233810]
CD14+ monocytes (2h LPS stimulated) [PMID 24604202]
CD14+ monocytes (24h LPS stimulated) [PMID 24604202]
CD14+ monocytes (IFNg stimulated) [PMID 24604202]
CD14+ monocytes (untreated) [PMID 24604202]
Atherosclerotic arterial wall in patients with coronary artery disease [PMID 25578447]
Liver in patients with coronary artery disease [PMID 25578447]
Whole blood in patients with coronary artery disease [PMID 25578447]
Skeletal muscle in patients with coronary artery disease [PMID 25578447]
Internal mammary artery in patients with coronary artery disease [PMID 25578447]
Visceral fat in patients with coronary artery disease [PMID 25578447]
Subcutaneous fat in patients with coronary artery disease [PMID 25578447]
Leukocytes [PMID 19966804]
B-lymphoblastoid cell lines (collected at age 8) [PMID 25010687]
Whole blood (PAX) [PMID 22563384]
Temporal cortex [PMID 22685416]
Whole blood (Japanese, Narahara et al., n=298) [PMID 24956270]
Whole blood (Schramm et al.) [PMID 24740359]
LCL in asthmatics (Liang 1kg) [PMID 23345460]
Human neutrophils [PMID 26259071]
CD4+lymph [PMID 20833654]
Peripheral blood mononuclear cells [PMID 25474530]
Peripheral blood mononuclear cells [PMID 26019233]
Whole blood (Benton) [PMID 24314549]
Monocytes (CD14+) [PMID 22446964]
ER+ breast tumor cells [PMID 23374354]
ER- breast tumor cells [PMID 23374354]
SchadtLiver [PMID 18462017]
Stomach [PMID 21602305]
Average in 10 brain regions [PMID 25174004]
Temporal cortex [PMID 25174004]
Intralobular white matter [PMID 25174004]
Hippocampus [PMID 25174004]
Substantia nigra [PMID 25174004]
Cerebellar cortex [PMID 25174004]
Inferior olivary nucleus (from medulla) [PMID 25174004]
Thalamus (at the level of lateral geniculate nucleus) [PMID 25174004]
Occiptal cortex [PMID 25174004]
Frontal cortex [PMID 25174004]
Putamen (at the level of anterior commussure) [PMID 25174004]
LCL (MuTHER) [PMID 22941192]
Glioblastoma multiforme (brain, Shpak et al.) [PMID 24607568]
Liver(Greenawalt) [PMID 21602305]
Omental adipose [PMID 21602305]
Bcells (CD19+) [PMID 22446964]
BcellsTransformed_HapMapJPT [PMID 17873874]
Whole blood (PAX) [PMID 25816334]
Whole blood (PAX) in individuals without asthma [PMID 25816334]
Whole blood (PAX) in individuals with asthma (case-specific) [PMID 25816334]
Whole blood (PAX) in individuals with asthma [PMID 25816334]
Whole blood (PAX) in individuals without asthma (control-specific) [PMID 25816334]
Whole blood (PaxGene) in Japanese [PMID 23359819]
PBMC [PMID 19222302]
TemporalCtx [PMID 20485568]
B-lymphoblastoid cell lines [PMID 25799442]
Tcells [PMID 19644074]
Blood (PAX) in individuals with chiari type 1 malformation [PMID 25609184]
Dura mater tissue in individuals with chiari type 1 malformation [PMID 25609184]
pons [PMID 20485568]
PaxGeneCells [PMID 19128478]
Lung [PMID 23209423]
Whole blood (PAX) in breast cancer survivors [PMID 23880221]
Peripheral artery plaque [PMID 24973796]
Breast tumors (Curtis et al.) [PMID 22522925]
Whole blood (Wright, n=4,647) [PMID 24728292]
Pancreatic islet cells (n=89) [PMID 25201977]
Parietal lobe (ScanDB) [PMID 22212596]
BcellsTransformed_HapMapCEU [PMID 17873874]
Monocytes [PMID 20502693]
Left atrium (heart) [PMID 24177373]
Right atrium (heart) [PMID 24177373]
SubCutAdipose(Greenawalt) [PMID 21602305]
SubCut(Greenawalt) [PMID 21602305]
LCL (Hutterites) [PMID 22286170]
Skeletal muscle (Hanson et al.) [PMID 24306210]
Small airway epithelium [26102239]
Large airway epithelium [26102239]
Airway epithelia [26102239]
Heart (left ventricle), Koopman et al. [PMID 24846176]
Normal colon mucosa (from Colorectal cancer patients, RNAseq, n=90) [PMID 25079323]
Tumor colon mucosa (from Colorectal cancer patients, RNAseq, n=90) [PMID 25079323]
Colon mucosa (normal-tumor colon mucosa pairs in colorectal cancer patients, RNAseq, ASE somatic bias, n=90) [PMID 25079323]
Rectal mucosa [PMID 25569741]
Cerebellum (ScanDB) [PMID 22212596]
Blood(Fehrmann et al) [PMID 21829388]
Lung small airway epithelium (smokers/nonsmokers, Gao et al.) [PMID 24307700]
Subc adipose (MuTHER) [PMID 22941192]
Cerebellum [PMID 22685416]
Induced sputum (COPD cases) [PMID 21949713]
BcellsTransformed_HapMapYRI [PMID 17873874]
Fibroblasts [PMID 24555846]
PrefrontalCortex(Kleinman) [PMID 22031444]
PrefrontalCortexAfrAmerican(Kleinman) [PMID 22031444]
PrefrontalCortexEurAmerican(Kleinman) [PMID 22031444]
Visual cortex (Huntington's) [PMID 23622250]
Visual cortex (normal samples) [PMID 23622250]
Visual cortex (all samples) [PMID 23622250]
Visual cortex (Alzheimer's) [PMID 23622250]
Monocyte-derived dendritic cells LPS-stimulated 15 ng/ml 5h (Lee et al.) [PMID 24604203]
Monocyte-derived dendritic cells influenza virus treated 10h (Lee et al.) [PMID 24604203]
Monocyte-derived dendritic cells at baseline (Lee et al.) [PMID 24604203]
Monocyte-derived dendritic cells interferon B (IFN-B) stimulated 100 U/ml 6.5h (Lee et al.) [PMID 24604203]
Liver (Wang et al.) [PMID 24665059]
FrontalCtx [PMID 20485568]
Pancreatic islets from human donors not diagnosed with diabetes mellitus [PMID 25375650]
Osteoblasts [PMID 19654370]
Cerebellum (Alzheimer's) [PMID 23622250]
Cerebellum (all samples) [PMID 23622250]
Cerebellum (normal samples) [PMID 23622250]
Cerebellum (Huntington's) [PMID 23622250]
Blood [PMID 18344981]
Lymph [PMID 17873875]
PaxGeneWholeBlood(Mehta) [PMID 22692066]
Lymphoblastoid cell lines of prostate cancer families [26020509]
LCL (Mangravita unpubl.) [PMID 23995691]
Primary PHA-stimulated T cells (GenCord) [PMID 23755361]
LCL (GenCord) [PMID 23755361]
Primary fibroblasts (GenCord) [PMID 23755361]
Lymphocytes [PMID 19644074]
miR in LCL (CEU) [PMID 21691150]
miR in LCL (YRI) [PMID 21691150]
Whole blood [PMID 25791433]
Skin (MuTHER) [PMID 22941192]
Whole blood (CHARGE) [PMID 24013639]
Whole blood (Battle) [PMID 24092820]
Whole blood (van Eijk) [PMID 23157493]
Human cortex brain tissue [PMID 25290266]
Adipose [PMID 18344981]
Brain [PMID 19222302]
BrainWithAlzInt [PMID 19222302]
Cerebellum2 [PMID 20485568]
BcellsTransformed_HapMapCEU [PMID 18193047]
Lymphoblastoid cell lines in blood [PMID 25657249]
Breast adenocarcinoma (Quigley et al.) [PMID 24388359]
Breast tissue (normal) (Quigley et al.) [PMID 24388359]
Whole blood (Tempus tubes in Sickle cell and normal Africans) [PMID 24592274]
Abdominal adipose [PMID 22102887]
Gluteal adipose [PMID 22102887]
Normal prostate [PMID 25983244]
LCL [PMID 17873877]
Colon adenocarcinoma, Li et al. (n=193) [PMID 24907074]
Prostate adenocarcinoma, Li et al. (n=66) [PMID 24907074]
Breast cancer, invasive (ER+), Li et al. (n=227) [PMID 24907074]
Lung adenocarcinoma, Li et al. (n=26) [PMID 24907074]
Kidney renal clear cell carcinoma, Li et al. (n=102) [PMID 24907074]
Liver(UChicago) [PMID 21637794]
LCL (Degner - DNAse QTLs) [PMID 22307276]
Cortex2 [PMID 19361613]
Lung [PMID 23936167]
Colon tissue [PMID 25766683]
Liver(Schroder) [PMID 22006096]
Whole blood [PMID 25685889]
3 tissue meta-analysis (PBMC in eczema families, LCL from asthma families, normal skin) [PMID 25951796]
Liver (miRNAs) [PMID 23758991]
PsoriasisLesionalSkin [PMID 21129726]
PsoriasisUninvolvedSkin [PMID 21129726]
NormalSkin [PMID 21129726]
Whole blood (DeepSAGESeq) [PMID 23818875]

### Sheet: ST4
Supplemental Table 4: Enrichment of males and non-European ancestries, and association of age with Covid-19 phenotypes
Phenotype	Controls	Date	N.CASES	N.FEMALE	N.EUR	N.AFR	N.SAS	N.OTHERS	beta.AFR	beta.SAS	beta.OTHERS	beta.AGE	beta.MALE	se.AFR	se.SAS	se.OTHERS	se.AGE	se.MALE	p.AFR	p.SAS	p.OTHERS	p.AGE	p.MALE
Susceptibility	Population	2020-05-07	1029/487320	466/264229	880/459250	62/7644	51/9417	36/11009	1.52858	1.06638	0.603528	0.0126615	0.350904	0.132776	0.144398	0.169716	0.00392225	0.0626843	1.14e-30	1.53e-13	0.000376396	0.00124606	2.17e-08
Susceptibility	Population	2020-05-25	1270/487320	596/264229	1095/459250	74/7644	58/9417	43/11009	1.44946	0.955923	0.532932	0.00541037	0.288474	0.121489	0.13518	0.15538	0.00350104	0.0563048	8.17e-33	1.53e-12	0.000603876	0.122259	3e-07
Susceptibility	Population	2020-06-05	1412/487320	668/264229	1221/459250	77/7644	63/9417	51/11009	1.36962	0.923351	0.585458	0.00334117	0.27417	0.118811	0.12969	0.143058	0.00331345	0.0533878	9.56e-31	1.08e-12	4.27e-05	0.313278	2.81e-07
Susceptibility	Population	2020-06-18	1485/487320	701/264229	1291/459250	77/7644	64/9417	53/11009	1.31319	0.882369	0.567464	0.00320249	0.278572	0.118572	0.128547	0.140319	0.00323125	0.0520694	1.66e-28	6.69e-12	5.25e-05	0.321637	8.79e-08
Susceptibility	Population	2020-07-14	1670/487320	778/264229	1454/459250	88/7644	70/9417	58/11009	1.36122	0.873529	0.56258	0.00980272	0.301526	0.111117	0.122896	0.134136	0.00307412	0.0491559	1.67e-34	1.18e-12	2.74e-05	0.00142868	8.57e-10
Susceptibility	Population	2020-08-04	1723/487320	804/264229	1503/459250	88/7644	73/9417	59/11009	1.31819	0.875744	0.539143	0.00782085	0.298874	0.110982	0.120412	0.132964	0.00301866	0.0483921	1.55e-32	3.52e-13	5.02e-05	0.00957426	6.57e-10
Susceptibility	Population	2020-09-08	1821/487320	851/264229	1582/459250	96/7644	80/9417	63/11009	1.34703	0.911176	0.547714	0.00632747	0.296431	0.106468	0.115228	0.128772	0.00293061	0.0470767	1.09e-36	2.62e-15	2.11e-05	0.0308425	3.04e-10
Susceptibility	Population	2020-10-16	3050/487320	1485/264229	2727/459250	114/7644	133/9417	76/11009	0.853446	0.797054	0.0977604	-0.0178629	0.224083	0.0967111	0.0896705	0.116616	0.00221986	0.0363645	1.1e-18	6.18e-19	0.401854	8.49e-16	7.18e-10
Susceptibility	Population	2020-11-03	4372/487320	2159/264229	3962/459250	130/7644	180/9417	100/11009	0.577159	0.705887	-0.0287695	-0.0246173	0.198573	0.0901891	0.0771854	0.101715	0.00185158	0.0304122	1.56e-10	5.94e-20	0.777296	2.47e-40	6.6e-11
Susceptibility	Population	2020-11-25	5868/487320	2906/264229	5356/459250	147/7644	232/9417	133/11009	0.378015	0.646369	-0.0611907	-0.0286727	0.194794	0.0846572	0.068136	0.0883792	0.00159922	0.0262962	8e-06	2.39e-21	0.488708	6.98e-72	1.29e-13
Susceptibility	Population	2020-12-04	7435/487320	3752/264229	6803/459250	174/7644	282/9417	176/11009	0.291436	0.596186	-0.0328553	-0.0318928	0.158548	0.0778917	0.0619313	0.0770742	0.00142325	0.023405	0.000182887	6.18e-22	0.669903	3.26e-111	1.25e-11
Susceptibility	Population	2021-01-04	8722/487320	4405/264229	7935/459250	213/7644	351/9417	223/11009	0.337759	0.663152	0.0478975	-0.0328202	0.157099	0.070667	0.0558256	0.0687378	0.00131648	0.0216448	1.76e-06	1.52e-32	0.485919	3.5e-137	3.93e-13
Susceptibility	Population	2021-01-22	13401/487320	7005/264229	12014/459250	395/7644	576/9417	416/11009	0.526941	0.745716	0.241957	-0.0388606	0.0873451	0.052795	0.0442695	0.0510332	0.00107076	0.0175877	1.85e-23	1.14e-63	2.12e-06	2.12e-288	6.83e-07
Susceptibility	Population	2021-02-02	14802/487320	7762/264229	13232/459250	470/7644	638/9417	462/11009	0.609047	0.754235	0.24932	-0.0395475	0.0810547	0.0487435	0.0422292	0.0485516	0.00102115	0.0167684	7.96e-36	2.39e-71	2.82e-07	0	1.34e-06
Susceptibility	Population	2021-02-24	15738/487320	8258/264229	14054/459250	496/7644	693/9417	495/11009	0.602012	0.779783	0.257426	-0.0400879	0.0796713	0.0475365	0.0406787	0.0469955	0.000991718	0.016283	9.34e-37	6.68e-82	4.31e-08	0	9.94e-07
Susceptibility	Population	2021-04-04	16586/487320	8737/264229	14810/459250	519/7644	741/9417	516/11009	0.590733	0.795069	0.242234	-0.0413428	0.0712749	0.0465499	0.0394755	0.0460758	0.000967563	0.0158836	6.69e-37	3.24e-90	1.46e-07	0	7.21e-06
Susceptibility	Population	2021-05-09	17657/487320	9305/264229	15815/459250	532/7644	775/9417	535/11009	0.543909	0.772154	0.20795	-0.0425443	0.0709225	0.0459935	0.0386688	0.0452773	0.000939274	0.0154155	2.87e-32	1.04e-88	4.37e-06	0	4.21e-06
Susceptibility	Population	2021-06-18	18481/487320	9757/264229	16551/459250	557/7644	810/9417	563/11009	0.541008	0.769922	0.210327	-0.0437217	0.0673421	0.0450408	0.0379127	0.0442122	0.000919582	0.0150871	3.09e-33	1.1e-91	1.96e-06	0	8.06e-06
Susceptibility	Tested	2020-05-07	1029/2863	466/1450	880/2566	62/116	51/95	36/86	0.805413	0.777926	0.326419	0.000492901	0.333782	0.192194	0.212091	0.22388	0.0045036	0.079685	2.78e-05	0.000244562	0.144838	0.912849	2.8e-05
Susceptibility	Tested	2020-05-25	1270/4313	596/2191	1095/3892	74/160	58/135	43/126	0.777524	0.596119	0.272247	-0.008918	0.254141	0.163765	0.179133	0.19197	0.00386771	0.0681907	2.06e-06	0.000875344	0.15614	0.0211243	0.000193839
Susceptibility	Tested	2020-06-05	1412/5862	668/2983	1221/5338	77/190	63/166	51/168	0.808906	0.667955	0.358766	-0.0108819	0.224156	0.152274	0.164327	0.171693	0.00354292	0.0622341	1.08e-07	4.81e-05	0.036656	0.00213015	0.000316001
Susceptibility	Tested	2020-06-18	1485/7362	701/3715	1291/6746	77/212	64/199	53/205	0.842071	0.621758	0.340911	-0.0148309	0.205569	0.147077	0.155953	0.163259	0.00340869	0.0590903	1.03e-08	6.7e-05	0.0367839	1.36e-05	0.000503486
Susceptibility	Tested	2020-07-14	1670/9238	778/4695	1454/8486	88/255	70/237	58/260	0.916478	0.650494	0.305745	-0.0102689	0.239932	0.135909	0.146271	0.152421	0.00321322	0.0549229	1.55e-11	8.7e-06	0.0448645	0.00139438	1.25e-05
Susceptibility	Tested	2020-08-04	1723/13132	804/6691	1503/12135	88/317	73/327	59/353	0.962005	0.631346	0.305523	-0.0153695	0.237067	0.129376	0.13656	0.145899	0.00310842	0.0524347	1.04e-13	3.78e-06	0.0362537	7.64e-07	6.15e-06
Susceptibility	Tested	2020-09-08	1821/17718	851/9122	1582/16443	96/384	80/442	63/449	1.08923	0.635171	0.361877	-0.0194282	0.253349	0.121807	0.127174	0.139065	0.00298734	0.0501486	3.82e-19	5.9e-07	0.00926254	7.85e-11	4.37e-07
Susceptibility	Tested	2020-10-16	3050/27903	1485/14525	2727/25976	114/566	133/720	76/641	0.598796	0.495117	-0.0187524	-0.0414719	0.209868	0.108191	0.0993775	0.124767	0.00229578	0.0388711	3.12e-08	6.29e-07	0.880529	6.07e-73	6.7e-08
Susceptibility	Tested	2020-11-03	4372/32001	2159/16723	3962/29807	130/638	180/825	100/731	0.312528	0.420988	-0.143039	-0.0474433	0.199034	0.101332	0.087418	0.110112	0.00195687	0.0330793	0.00204105	1.47e-06	0.193932	7.56e-130	1.78e-09
Susceptibility	Tested	2020-11-25	5868/35896	2906/18792	5356/33474	147/689	232/917	133/816	0.145943	0.387297	-0.167602	-0.0502955	0.199979	0.0957839	0.0789527	0.0972556	0.00172339	0.0290742	0.127592	9.32e-07	0.0848325	3.09e-187	6.06e-12
Susceptibility	Tested	2020-12-04	7435/41797	3752/22004	6803/39008	174/784	282/1055	176/950	0.0735938	0.35944	-0.130755	-0.0528493	0.172206	0.0885685	0.072379	0.0859369	0.00155347	0.0261065	0.406016	6.83e-07	0.128127	1.13e-253	4.22e-11
Susceptibility	Tested	2021-01-04	8722/46661	4405/24631	7935/43514	213/891	351/1187	223/1069	0.11146	0.437042	-0.0358663	-0.0530861	0.176423	0.0810652	0.0663176	0.0776328	0.00144534	0.0242631	0.169149	4.39e-11	0.644082	2.51e-295	3.56e-13
Susceptibility	Tested	2021-01-22	13401/55662	7005/29639	12014/51751	395/1125	576/1455	416/1331	0.338173	0.573384	0.19774	-0.0569722	0.114657	0.0649595	0.0562124	0.0615376	0.00122151	0.0204092	1.93e-07	1.98e-24	0.00131211	0	1.93e-08
Susceptibility	Tested	2021-02-02	14802/58792	7762/31310	13232/54606	470/1239	638/1543	462/1404	0.400711	0.587995	0.214215	-0.0572388	0.104336	0.0609983	0.0542147	0.059162	0.00117279	0.0195819	5.06e-11	2.09e-27	0.000293671	0	9.92e-08
Susceptibility	Tested	2021-02-24	15738/63151	8258/33631	14054/58700	496/1305	693/1631	495/1515	0.418715	0.656362	0.218818	-0.0571439	0.0998941	0.0593894	0.0525212	0.0570536	0.00113712	0.0189572	1.78e-12	7.74e-36	0.000125409	0	1.37e-07
Susceptibility	Tested	2021-04-04	16586/69962	8737/37248	14810/65130	519/1408	741/1774	516/1650	0.435519	0.692472	0.223348	-0.0578658	0.0850914	0.0575373	0.0505004	0.0552974	0.00110055	0.018314	3.75e-14	8.58e-43	5.37e-05	0	3.38e-06
Susceptibility	Tested	2021-05-09	17657/85986	9305/46250	15815/80559	532/1527	775/1979	535/1921	0.571547	0.794163	0.27	-0.0519286	0.102984	0.0556089	0.0480245	0.0526763	0.00103491	0.017302	8.86e-25	2e-61	2.97e-07	0	2.65e-09
Susceptibility	Tested	2021-06-18	18481/104916	9757/56494	16551/98377	557/1838	810/2326	563/2375	0.541676	0.794644	0.242601	-0.0531422	0.0936555	0.0525168	0.0454158	0.0498946	0.000996763	0.0165771	6.07e-25	1.51e-68	1.16e-06	0	1.61e-08
Severe	Population	2020-11-03	474/487320	171/264229	421/459250	28/7644	13/9417	12/11009	1.86975	0.672599	0.546065	0.104843	0.696931	0.195361	0.276982	0.287441	0.0073666	0.0955317	1.06e-21	0.0151692	0.0574662	5.79e-46	2.98e-13
Severe	Population	2021-01-04	541/487320	184/264229	482/459250	30/7644	17/9417	12/11009	1.81006	0.792863	0.414499	0.106089	0.785298	0.188497	0.243967	0.286915	0.00693687	0.0906826	7.8e-22	0.00115452	0.14855	8.44e-53	4.72e-18
Severe	Population	2021-01-22	737/487320	247/264229	666/459250	33/7644	20/9417	18/11009	1.59247	0.632242	0.4917	0.109734	0.806411	0.178711	0.22491	0.236294	0.00605213	0.0780494	5.06e-19	0.00493739	0.0374446	1.8e-73	5.05e-25
Severe	Population	2021-02-24	935/487320	320/264229	848/459250	38/7644	26/9417	23/11009	1.49306	0.652552	0.49176	0.110944	0.773865	0.166398	0.198036	0.209788	0.00540646	0.0689954	2.89e-19	0.000983835	0.0190741	1.41e-93	3.4e-29
Severe	Population	2021-05-09	1244/487320	439/264229	1120/459250	44/7644	48/9417	32/11009	1.32346	0.966476	0.513188	0.0994049	0.728674	0.154395	0.147653	0.178673	0.00450328	0.0594424	1.02e-17	5.93e-11	0.00407611	5.63e-108	1.51e-34
Severe	Positive	2020-11-03	474/4372	171/2159	421/3962	28/130	13/180	12/100	1.42635	0.0712227	0.570242	0.12169	0.470094	0.245787	0.302133	0.331233	0.00741552	0.10561	6.51e-09	0.81364	0.0851466	1.62e-60	8.54e-06
Severe	Positive	2021-01-04	541/8722	184/4405	482/7935	30/213	17/351	12/223	1.56968	0.292139	0.27723	0.127759	0.590451	0.222846	0.261371	0.309441	0.00682133	0.0962491	1.87e-12	0.263688	0.370303	2.85e-78	8.54e-10
Severe	Positive	2021-01-22	737/13401	247/7005	666/12014	33/395	20/576	18/416	1.06588	-0.0291404	0.166423	0.138593	0.705867	0.20085	0.237793	0.252446	0.00596651	0.0824654	1.12e-07	0.902467	0.50974	2.35e-119	1.13e-17
Severe	Positive	2021-02-24	935/15738	320/8258	848/14054	38/496	26/693	23/495	0.889925	-0.0368678	0.205966	0.142549	0.698604	0.186203	0.210277	0.225463	0.00536147	0.0732965	1.76e-06	0.860821	0.360967	9.43e-156	1.55e-21
Severe	Positive	2021-05-09	1244/17657	439/9305	1120/15815	44/532	48/775	32/535	0.767013	0.318969	0.293188	0.136258	0.680093	0.172723	0.160688	0.194303	0.00451582	0.0636943	8.97e-06	0.0471425	0.131319	5.27e-200	1.3e-26
Severe	Tested	2020-11-03	474/32001	171/16723	421/29807	28/638	13/825	12/731	1.58068	0.358698	0.517887	0.0799816	0.604433	0.202323	0.280713	0.291689	0.00720749	0.0966216	5.6e-15	0.201317	0.075819	1.3e-28	3.96e-10
Severe	Tested	2021-01-04	541/46661	184/24631	482/43514	30/891	17/1187	12/1069	1.6019	0.511351	0.416457	0.087638	0.713483	0.194121	0.247046	0.290093	0.0068094	0.0914761	1.56e-16	0.038465	0.151117	6.63e-38	6.21e-15
Severe	Tested	2021-01-22	737/55662	247/29639	666/51751	33/1125	20/1455	18/1331	1.34305	0.345023	0.463482	0.0966172	0.74917	0.183622	0.227794	0.239461	0.00593046	0.0787712	2.59e-13	0.129866	0.0529266	1.13e-59	1.89e-21
Severe	Tested	2021-02-24	935/63151	320/33631	848/58700	38/1305	26/1631	23/1515	1.23167	0.39677	0.470057	0.0999201	0.718626	0.170919	0.200935	0.212871	0.00530976	0.0696737	5.75e-13	0.0483117	0.0272318	5.36e-79	6.08e-25
Severe	Tested	2021-05-09	1244/85986	439/46250	1120/80559	44/1527	48/1979	32/1921	1.19445	0.835755	0.566229	0.0931599	0.694572	0.157943	0.150502	0.181197	0.00442856	0.0599665	3.95e-14	2.81e-08	0.00177844	3.06e-98	5.05e-31
Hospitalization	Population	2020-11-03	794/487320	297/264229	678/459250	57/7644	29/9417	30/11009	1.91176	0.871708	0.831669	0.0543873	0.665003	0.139556	0.188898	0.185915	0.00485294	0.0733672	1.03171e-42	3.9366e-06	7.69951e-06	3.76425e-29	1.257e-19
Hospitalization	Population	2021-01-04	932/487320	357/264229	802/459250	58/7644	38/9417	34/11009	1.76216	0.975839	0.788254	0.0550217	0.623767	0.137428	0.165879	0.174682	0.00449534	0.0674374	1.22759e-37	4.03264e-09	6.40677e-06	1.90656e-34	2.25384e-20
Hospitalization	Population	2021-01-22	1573/487320	600/264229	1403/459250	64/7644	54/9417	52/11009	1.31279	0.772346	0.658478	0.0579178	0.628877	0.128924	0.138943	0.141385	0.00351393	0.0520144	2.36949e-24	2.7174e-08	3.20324e-06	4.91569e-61	1.18646e-33
Hospitalization	Population	2021-02-24	1916/487320	735/264229	1712/459250	77/7644	65/9417	62/11009	1.29819	0.758342	0.633766	0.0578301	0.620287	0.117711	0.126809	0.129606	0.00318585	0.047106	2.78106e-28	2.22863e-09	1.00861e-06	1.23411e-73	1.34279e-39
Hospitalization	Population	2021-04-04	1966/487320	760/264229	1755/459250	77/7644	69/9417	65/11009	1.27259	0.794136	0.655705	0.0577878	0.607353	0.117627	0.12323	0.126683	0.00314465	0.0464412	2.80185e-27	1.1611e-10	2.2674e-07	2.02475e-75	4.40398e-39
Hospitalization	Population	2021-05-09	3109/487320	1282/264229	2746/459250	139/7644	123/9417	101/11009	1.37908	0.910322	0.618889	0.0492105	0.504319	0.0884522	0.0930349	0.101944	0.00244438	0.0365977	8.35167e-55	1.30934e-22	1.27212e-09	3.86078e-90	3.35978e-43
Hospitalization	Population	2021-06-18	3260/487320	1343/264229	2884/459250	142/7644	131/9417	103/11009	1.3456	0.920841	0.5851	0.0478976	0.50628	0.0874594	0.0902363	0.100904	0.00238011	0.0357509	2.0499e-53	1.88757e-24	6.68807e-09	4.54131e-90	1.58946e-45
Hospitalization	Positive	2020-11-03	794/4372	297/2159	678/3962	57/130	29/180	30/100	1.80395	0.249208	1.0995	0.0811464	0.518233	0.197153	0.214839	0.23825	0.00514503	0.084311	5.69432e-20	0.246058	3.93326e-06	4.86352e-56	7.91225e-10
Hospitalization	Positive	2021-01-04	932/8722	357/4405	802/7935	58/213	38/351	34/223	1.66216	0.439023	0.799785	0.0853086	0.462646	0.169742	0.181797	0.198949	0.00456893	0.0732441	1.21522e-22	0.0157391	5.81831e-05	8.45411e-78	2.67555e-10
Hospitalization	Positive	2021-01-22	1573/13401	600/7005	1403/12014	64/395	54/576	52/416	0.825827	0.0805668	0.425158	0.097316	0.572824	0.147917	0.151521	0.158881	0.00362202	0.057002	2.36367e-08	0.59492	0.00745149	5.21025e-159	9.2636e-24
Hospitalization	Positive	2021-02-24	1916/15738	735/8258	1712/14054	77/496	65/693	62/495	0.740489	0.0288327	0.413883	0.0996991	0.587429	0.134595	0.138261	0.14577	0.0033052	0.0518486	3.76309e-08	0.834808	0.00452129	6.96928e-200	9.35168e-30
Hospitalization	Positive	2021-04-04	1966/16586	760/8737	1755/14810	77/519	69/741	65/516	0.713821	0.0667158	0.461646	0.100673	0.579984	0.133889	0.134323	0.142594	0.00325825	0.0510287	9.74478e-08	0.619413	0.00120586	1.27214e-209	6.1853e-30
Hospitalization	Positive	2021-05-09	3109/17657	1282/9305	2746/15815	139/532	123/775	101/535	1.02009	0.227889	0.497158	0.101159	0.512175	0.109121	0.106533	0.120507	0.00267318	0.0422107	8.91741e-21	0.0324242	3.69851e-05	2.29297694025839e-313	6.99575e-34
Hospitalization	Positive	2021-06-18	3260/18481	1343/9757	2884/16551	142/557	131/810	103/563	0.971394	0.237698	0.451869	0.101164	0.517112	0.107385	0.103565	0.118639	0.00260788	0.0412431	1.48481e-19	0.0217235	0.000139661	0	4.61593e-36
Hospitalization	Tested	2020-11-03	794/32001	297/16723	678/29807	57/638	29/825	30/731	1.66032	0.537908	0.792436	0.0327563	0.604256	0.146605	0.192835	0.190631	0.0047751	0.0746374	9.8548e-30	0.00527936	3.22588e-05	6.89503e-12	5.68487e-16
Hospitalization	Tested	2021-01-04	932/46661	357/24631	802/43514	58/891	38/1187	34/1069	1.56143	0.676816	0.768772	0.0397249	0.573867	0.142467	0.168971	0.178141	0.00442625	0.068335	5.95272e-28	6.18842e-05	1.59225e-05	2.83721e-19	4.54687e-17
Hospitalization	Tested	2021-01-22	1573/55662	600/29639	1403/51751	64/1125	54/1455	52/1331	1.05954	0.464816	0.610255	0.0482593	0.591037	0.133149	0.14199	0.144791	0.00346284	0.0528393	1.75502e-15	0.00106193	2.50078e-05	3.80888e-44	4.79973e-29
Hospitalization	Tested	2021-02-24	1916/63151	735/33631	1712/58700	77/1305	65/1631	62/1515	1.03225	0.474591	0.59025	0.0500742	0.583643	0.121662	0.129752	0.132834	0.00314747	0.0478795	2.16571e-17	0.000254504	8.84982e-06	5.45532e-57	3.52176e-34
Hospitalization	Tested	2021-04-04	1966/69962	760/37248	1755/65130	77/1408	69/1774	65/1650	1.02585	0.536835	0.628035	0.0502453	0.569734	0.121182	0.125968	0.129643	0.0031091	0.0471346	2.55362e-17	2.02894e-05	1.27026e-06	9.53835e-59	1.2315e-33
Hospitalization	Tested	2021-05-09	3109/85986	1282/46250	2746/80559	139/1527	123/1979	101/1921	1.29676	0.768238	0.660269	0.0461003	0.488423	0.0925639	0.0960424	0.104844	0.00242743	0.0372917	1.36628e-44	1.25486e-15	3.02264e-10	2.00802e-80	3.4101e-39
Hospitalization	Tested	2021-06-18	3260/104916	1343/56494	2884/98377	142/1838	131/2326	103/2375	1.2641	0.805782	0.596639	0.0441295	0.493131	0.0906842	0.0927014	0.103102	0.002371	0.0362947	3.63855e-44	3.55365e-18	7.16939e-09	2.55896e-77	4.79066e-42
Death	Population	2020-07-14	364/487320	129/264229	325/459250	21/7644	9417-11-01	7/11009	1.913	0.806441	0.342118	0.130177	0.710666	0.224199	0.300435	0.369421	0.0091807	0.109339	1.43109e-17	0.00726931	0.354397	1.2294e-45	8.05151e-11
Death	Population	2020-09-08	416/487320	149/264229	375/459250	22/7644	9417-11-01	8/11009	1.81558	0.664904	0.32464	0.13046	0.69491	0.21854	0.299767	0.347049	0.0086263	0.102093	9.75285e-17	0.0265501	0.349567	1.13266e-51	9.99016e-12
Death	Population	2020-11-03	418/487320	150/264229	377/459250	22/7644	9417-11-01	8/11009	1.81101	0.660305	0.319938	0.130843	0.691796	0.218502	0.299744	0.347029	0.00861875	0.101808	1.14897e-16	0.0276021	0.356563	4.70885e-52	1.08255e-11
Death	Population	2021-01-04	474/487320	163/264229	427/459250	24/7644	15/9417	8/11009	1.77968	0.832707	0.199466	0.132947	0.754571	0.209266	0.259145	0.346609	0.00816116	0.096596	1.82576e-17	0.00131227	0.564968	1.15729e-59	5.64578e-15
Death	Population	2021-01-22	646/487320	220/264229	589/459250	26/7644	17/9417	14/11009	1.54233	0.633939	0.416682	0.135197	0.769482	0.200047	0.243219	0.266326	0.00708676	0.0830214	1.25953e-14	0.00914867	0.117687	3.89211e-81	1.88809e-20
Death	Population	2021-02-24	828/487320	287/264229	758/459250	30/7644	22/9417	18/11009	1.431	0.636284	0.408559	0.135478	0.7424	0.186171	0.214688	0.235918	0.00627979	0.0730871	1.51238e-14	0.00303898	0.083312	3.17739e-103	3.0606e-24
Death	Population	2021-05-09	1104/487320	399/264229	1001/459250	36/7644	40/9417	27/11009	1.29872	0.937418	0.503628	0.121959	0.680618	0.169988	0.161263	0.194012	0.00517756	0.0627622	2.17097e-14	6.13765e-09	0.00943526	1.10631e-122	2.12034e-27
Death	Positive	2020-07-14	364/1670	129/778	325/1454	21/88	1970-11-01	1958-07-01	0.724061	0.30869	-0.322459	0.117032	0.399377	0.28759	0.356654	0.423995	0.0094408	0.13082	0.0118128	0.386754	0.446941	2.7336e-35	0.00226668
Death	Positive	2020-09-08	416/1821	149/851	375/1582	22/96	1980-11-01	1963-08-01	0.574923	0.0518484	-0.313151	0.12478	0.405128	0.280024	0.349525	0.403955	0.00906507	0.124187	0.0400611	0.882075	0.438213	4.14204e-43	0.00110539
Death	Positive	2020-11-03	418/4372	150/2159	377/3962	22/130	11/180	8/100	1.3028	0.106299	0.274236	0.144618	0.446711	0.272328	0.328239	0.390548	0.00865862	0.112411	1.7188e-06	0.746053	0.482566	1.26399e-62	7.07013e-05
Death	Positive	2021-01-04	474/8722	163/4405	427/7935	24/213	15/351	8/223	1.51815	0.380845	0.0206554	0.151511	0.543511	0.247408	0.279673	0.369644	0.00799872	0.102566	8.45094e-10	0.173276	0.955438	5.14528e-80	1.16358e-07
Death	Positive	2021-01-22	646/13401	220/7005	589/12014	26/395	17/576	14/416	0.996576	0.00294513	0.0699243	0.161241	0.655279	0.2248	0.257967	0.283553	0.00695876	0.0877759	9.28614e-06	0.990891	0.805217	8.9368e-119	8.30713e-14
Death	Positive	2021-02-24	828/15738	287/8258	758/14054	30/496	22/693	18/495	0.808416	-0.0261286	0.108194	0.164507	0.656185	0.208317	0.228607	0.252674	0.00620713	0.0777207	0.000104152	0.909004	0.668509	8.97933e-155	3.09689e-17
Death	Positive	2021-05-09	1104/17657	399/9305	1001/15815	36/532	40/775	27/535	0.727266	0.313629	0.280799	0.156595	0.618791	0.190463	0.175686	0.211027	0.00517106	0.0673468	0.000134315	0.0742332	0.183309	1.91566e-201	3.99728e-20
Death	Tested	2020-07-14	364/9238	129/4695	325/8486	21/255	11/237	7/260	1.3106	0.640089	0.156636	0.098264	0.529652	0.242811	0.315704	0.380879	0.0088022	0.112773	6.75239e-08	0.0426115	0.68089	6.14719e-29	2.64508e-06
Death	Tested	2020-09-08	416/17718	149/9122	375/16443	22/384	11/442	8/449	1.40423	0.415298	0.205259	0.0971611	0.562372	0.230126	0.307369	0.35372	0.0084304	0.10399	1.04764e-09	0.176651	0.561722	9.86056e-31	6.37463e-08
Death	Tested	2020-11-03	418/32001	150/16723	377/29807	22/638	11/825	8/731	1.51703	0.364686	0.303406	0.104386	0.589932	0.226019	0.30383	0.351267	0.00843689	0.102883	1.92044e-11	0.230024	0.387727	3.68167e-35	9.80947e-09
Death	Tested	2021-01-04	474/46661	163/24631	427/43514	24/891	15/1187	8/1069	1.57486	0.567841	0.215432	0.113135	0.67516	0.215463	0.262588	0.349801	0.00801457	0.0973941	2.68809e-13	0.0305816	0.537981	3.01732e-45	4.14205e-12
Death	Tested	2021-01-22	646/55662	220/29639	589/51751	26/1125	17/1455	14/1331	1.29471	0.362615	0.401722	0.120696	0.705735	0.205386	0.246382	0.269671	0.00694286	0.0837619	2.90452e-10	0.141086	0.136309	1.08824e-67	3.5924e-17
Death	Tested	2021-02-24	828/63151	287/33631	758/58700	30/1305	22/1631	18/1515	1.17326	0.397794	0.398924	0.123182	0.681759	0.191073	0.21785	0.239161	0.0061668	0.0737866	8.23268e-10	0.0678495	0.0953127	9.08754e-89	2.47412e-20
Death	Tested	2021-05-09	1104/85986	399/46250	1001/80559	36/1527	40/1979	27/1921	1.16578	0.818512	0.567536	0.114692	0.642425	0.173858	0.164306	0.196725	0.0050887	0.0633044	2.00931e-11	6.30509e-07	0.00391505	1.73832e-112	3.37576e-24

### Sheet: ST5
Supplemental Table 5: Associations of top variants (P < 1E-5) with Covid-19 susceptibility (06.18.21 release), hospitalization (06.18.21 release), severity (05.09.21 release) and death (05.09.21 release)
Phenotype	Controls	Ancestry	Sex	CHR	POS	NEA	EA	EAF	imputationInfo	N	BETA	OR	SE	P	Func.refGene	Gene.refGene	GeneDetail.refGene	ExonicFunc.refGene	AAChange.refGene	rsID_dbSNP	Grasp_assos	EBI_assos	GTeX8_eQTLs	other_eQTLdb
Susceptibility	Population	EUR		3	45835417	G	A	0.0598639	1	459250	0.199537	1.22084	0.0247549	7.59709e-16	intronic	SLC6A20				rs73062389	.	.	SLC6A20(Colon_Transverse)	.
Susceptibility	Population	ALL		3	45835417	G	A	0.0577834	1	487320	0.188103	1.20696	0.0239709	4.2569e-15	intronic	SLC6A20				rs73062389	.	.	SLC6A20(Colon_Transverse)	.
Hospitalization	Tested	ALL		3	45850783	T	A	0.0807476	0.978188	104916	0.368834	1.44605	0.0480765	1.69569e-14	intergenic	SLC6A20;LZTFL1	dist=12755;dist=14027			rs72893671	.	.	CXCR6(Muscle_Skeletal)|CXCR6(Artery_Tibial)|SLC6A20(Nerve_Tibial)	.
Hospitalization	Tested	ALL		3	45908514	C	G	0.0707508	0.979848	104916	0.394749	1.48401	0.0520698	3.42537e-14	intronic	LZTFL1				rs35652899	.	.	SLC6A20(Muscle_Skeletal)|CXCR6(Muscle_Skeletal)|CCR1(Esophagus_Mucosa)|CCR9(Whole_Blood)|CXCR6(Artery_Tibial)|RP11-697K23.3(Nerve_Tibial)|SLC6A20(Nerve_Tibial)|CCR1(Cells_Cultured_fibroblasts)|LZTFL1(Adipose_Subcutaneous)|CXCR6(Adipose_Subcutaneous)|SLC6A20(Esophagus_Muscularis)|CCR1(Esophagus_Muscularis)|SLC6A20(Breast_Mammary_Tissue)	.
Hospitalization	Tested	ALL		3	45843242	G	A	0.0734899	0.966779	104916	0.388943	1.47542	0.0514592	4.08464e-14	intergenic	SLC6A20;LZTFL1	dist=5214;dist=21568			rs13071258	.	.	SLC6A20(Muscle_Skeletal)|CXCR6(Muscle_Skeletal)|CCR1(Esophagus_Mucosa)|CCR9(Whole_Blood)|CXCR6(Artery_Tibial)|RP11-697K23.3(Nerve_Tibial)|SLC6A20(Nerve_Tibial)|CCR1(Cells_Cultured_fibroblasts)|CXCR6(Adipose_Subcutaneous)|SLC6A20(Esophagus_Muscularis)|SLC6A20(Breast_Mammary_Tissue)	.
Hospitalization	Tested	ALL		3	45846769	A	G	0.0739717	0.970654	104916	0.384649	1.4691	0.0511638	5.56263e-14	intergenic	SLC6A20;LZTFL1	dist=8741;dist=18041			rs17763742	Microalbuminuria|Type 1 diabetes, combined control dataset|Major depressive disorder|HDL cholesterol	.	SLC6A20(Muscle_Skeletal)|CXCR6(Muscle_Skeletal)|CCR1(Esophagus_Mucosa)|CXCR6(Artery_Tibial)|RP11-697K23.3(Nerve_Tibial)|SLC6A20(Nerve_Tibial)|CCR1(Cells_Cultured_fibroblasts)|SLC6A20(Esophagus_Muscularis)|SLC6A20(Breast_Mammary_Tissue)	CXCR6|CXCR6,FYCO1|CCR1
Hospitalization	Tested	ALL		3	45844198	A	C	0.0738236	0.967916	104916	0.384688	1.46916	0.0512746	6.26082e-14	intergenic	SLC6A20;LZTFL1	dist=6170;dist=20612			rs34668658	.	.	SLC6A20(Muscle_Skeletal)|CXCR6(Muscle_Skeletal)|CCR1(Esophagus_Mucosa)|CXCR6(Artery_Tibial)|RP11-697K23.3(Nerve_Tibial)|SLC6A20(Nerve_Tibial)|CCR1(Cells_Cultured_fibroblasts)|SLC6A20(Esophagus_Muscularis)|SLC6A20(Breast_Mammary_Tissue)	.
Hospitalization	Tested	EUR		3	45843242	G	A	0.0706626	0.966779	98377	0.414739	1.51398	0.0554474	7.43993e-14	intergenic	SLC6A20;LZTFL1	dist=5214;dist=21568			rs13071258	.	.	SLC6A20(Muscle_Skeletal)|CXCR6(Muscle_Skeletal)|CCR1(Esophagus_Mucosa)|CCR9(Whole_Blood)|CXCR6(Artery_Tibial)|RP11-697K23.3(Nerve_Tibial)|SLC6A20(Nerve_Tibial)|CCR1(Cells_Cultured_fibroblasts)|CXCR6(Adipose_Subcutaneous)|SLC6A20(Esophagus_Muscularis)|SLC6A20(Breast_Mammary_Tissue)	.
Hospitalization	Tested	EUR		3	45846769	A	G	0.0711096	0.970654	98377	0.410449	1.5075	0.0551525	9.91089e-14	intergenic	SLC6A20;LZTFL1	dist=8741;dist=18041			rs17763742	Microalbuminuria|Type 1 diabetes, combined control dataset|Major depressive disorder|HDL cholesterol	.	SLC6A20(Muscle_Skeletal)|CXCR6(Muscle_Skeletal)|CCR1(Esophagus_Mucosa)|CXCR6(Artery_Tibial)|RP11-697K23.3(Nerve_Tibial)|SLC6A20(Nerve_Tibial)|CCR1(Cells_Cultured_fibroblasts)|SLC6A20(Esophagus_Muscularis)|SLC6A20(Breast_Mammary_Tissue)	CXCR6,FYCO1|CXCR6|CCR1
Hospitalization	Tested	ALL		3	45861932	G	A	0.0724737	0.999434	104916	0.376715	1.45749	0.0508166	1.23271e-13	intergenic	SLC6A20;LZTFL1	dist=23904;dist=2878			rs13078854	.	.	SLC6A20(Muscle_Skeletal)|CXCR6(Muscle_Skeletal)|CCR1(Esophagus_Mucosa)|CCR9(Whole_Blood)|CXCR6(Artery_Tibial)|RP11-697K23.3(Nerve_Tibial)|SLC6A20(Nerve_Tibial)|CCR1(Cells_Cultured_fibroblasts)|LZTFL1(Adipose_Subcutaneous)|CXCR6(Adipose_Subcutaneous)|SLC6A20(Esophagus_Muscularis)|CCR1(Esophagus_Muscularis)|SLC6A20(Breast_Mammary_Tissue)	CXCR6
Hospitalization	Tested	EUR		3	45844198	A	C	0.070975	0.967916	98377	0.409486	1.50604	0.0552479	1.2461e-13	intergenic	SLC6A20;LZTFL1	dist=6170;dist=20612			rs34668658	.	.	SLC6A20(Muscle_Skeletal)|CXCR6(Muscle_Skeletal)|CCR1(Esophagus_Mucosa)|CXCR6(Artery_Tibial)|RP11-697K23.3(Nerve_Tibial)|SLC6A20(Nerve_Tibial)|CCR1(Cells_Cultured_fibroblasts)|SLC6A20(Esophagus_Muscularis)|SLC6A20(Breast_Mammary_Tissue)	.
Hospitalization	Tested	ALL		3	45900634	G	C	0.0599285	0.972908	104916	0.423363	1.52709	0.0571371	1.2669e-13	intronic	LZTFL1				rs76374459	.	.	SLC6A20(Muscle_Skeletal)|CXCR6(Muscle_Skeletal)|CCR1(Esophagus_Mucosa)|CXCR6(Artery_Tibial)|RP11-697K23.3(Nerve_Tibial)|SLC6A20(Nerve_Tibial)|CCR1(Cells_Cultured_fibroblasts)|CXCR6(Adipose_Subcutaneous)|SLC6A20(Esophagus_Muscularis)|CCR1(Esophagus_Muscularis)	.
Hospitalization	Tested	ALL		3	45909644	C	A	0.0749258	0.970155	104916	0.379064	1.46092	0.0511757	1.29087e-13	intronic	LZTFL1				rs13092887	.	.	.	.
Hospitalization	Tested	ALL		3	45859651	G	A	0.0725224	0.998579	104916	0.376327	1.45692	0.0508209	1.3119e-13	intergenic	SLC6A20;LZTFL1	dist=21623;dist=5159			rs17713054	Type 1 diabetes, combined control dataset|HDL cholesterol	.	SLC6A20(Muscle_Skeletal)|CXCR6(Muscle_Skeletal)|CCR1(Esophagus_Mucosa)|CCR9(Whole_Blood)|CXCR6(Artery_Tibial)|RP11-697K23.3(Nerve_Tibial)|SLC6A20(Nerve_Tibial)|CCR1(Cells_Cultured_fibroblasts)|LZTFL1(Adipose_Subcutaneous)|CXCR6(Adipose_Subcutaneous)|SLC6A20(Esophagus_Muscularis)|CCR1(Esophagus_Muscularis)|SLC6A20(Breast_Mammary_Tissue)	CXCR6|CXCR6,FYCO1|CCR1
Hospitalization	Tested	ALL		3	45871908	G	A	0.0725522	0.99824	104916	0.375852	1.45623	0.0508083	1.3883e-13	intronic	LZTFL1				rs67959919	.	.	SLC6A20(Muscle_Skeletal)|CXCR6(Muscle_Skeletal)|CCR1(Esophagus_Mucosa)|CCR9(Whole_Blood)|CXCR6(Artery_Tibial)|RP11-697K23.3(Nerve_Tibial)|SLC6A20(Nerve_Tibial)|CCR1(Cells_Cultured_fibroblasts)|LZTFL1(Adipose_Subcutaneous)|CXCR6(Adipose_Subcutaneous)|SLC6A20(Esophagus_Muscularis)|CCR1(Esophagus_Muscularis)|SLC6A20(Breast_Mammary_Tissue)	.
Hospitalization	Tested	ALL		3	45862952	T	C	0.0725723	1	104916	0.375097	1.45513	0.0507579	1.46911e-13	intergenic	SLC6A20;LZTFL1	dist=24924;dist=1858			rs71325088	.	.	SLC6A20(Muscle_Skeletal)|CXCR6(Muscle_Skeletal)|CCR1(Esophagus_Mucosa)|CCR9(Whole_Blood)|CXCR6(Artery_Tibial)|RP11-697K23.3(Nerve_Tibial)|SLC6A20(Nerve_Tibial)|CCR1(Cells_Cultured_fibroblasts)|LZTFL1(Adipose_Subcutaneous)|CXCR6(Adipose_Subcutaneous)|SLC6A20(Esophagus_Muscularis)|CCR1(Esophagus_Muscularis)|SLC6A20(Breast_Mammary_Tissue)	.
Hospitalization	Tested	EUR		3	45908514	C	G	0.0696443	0.979848	98377	0.408176	1.50407	0.0552703	1.52363e-13	intronic	LZTFL1				rs35652899	.	.	SLC6A20(Muscle_Skeletal)|CXCR6(Muscle_Skeletal)|CCR1(Esophagus_Mucosa)|CCR9(Whole_Blood)|CXCR6(Artery_Tibial)|RP11-697K23.3(Nerve_Tibial)|SLC6A20(Nerve_Tibial)|CCR1(Cells_Cultured_fibroblasts)|LZTFL1(Adipose_Subcutaneous)|CXCR6(Adipose_Subcutaneous)|SLC6A20(Esophagus_Muscularis)|CCR1(Esophagus_Muscularis)|SLC6A20(Breast_Mammary_Tissue)	.
Hospitalization	Tested	ALL		3	45864732	T	C	0.0725947	0.998626	104916	0.37426	1.45392	0.0507817	1.70661e-13	downstream	LZTFL1	dist=78			rs10490770	Serum ratio of (gamma-tocopherol)/(pyroglutamylglycine)|HDL cholesterol|Gene expression of [probe 6550333 centered at chr3:45964449] in blood	.	SLC6A20(Muscle_Skeletal)|CXCR6(Muscle_Skeletal)|CCR1(Esophagus_Mucosa)|CCR9(Whole_Blood)|CXCR6(Artery_Tibial)|RP11-697K23.3(Nerve_Tibial)|SLC6A20(Nerve_Tibial)|CCR1(Cells_Cultured_fibroblasts)|LZTFL1(Adipose_Subcutaneous)|CXCR6(Adipose_Subcutaneous)|SLC6A20(Esophagus_Muscularis)|CCR1(Esophagus_Muscularis)|SLC6A20(Breast_Mammary_Tissue)	CXCR6|.|CCR1|CXCR6,FYCO1|CCR3
Hospitalization	Tested	EUR		3	45861932	G	A	0.0695269	0.999434	98377	0.404735	1.4989	0.0549285	1.72706e-13	intergenic	SLC6A20;LZTFL1	dist=23904;dist=2878			rs13078854	.	.	SLC6A20(Muscle_Skeletal)|CXCR6(Muscle_Skeletal)|CCR1(Esophagus_Mucosa)|CCR9(Whole_Blood)|CXCR6(Artery_Tibial)|RP11-697K23.3(Nerve_Tibial)|SLC6A20(Nerve_Tibial)|CCR1(Cells_Cultured_fibroblasts)|LZTFL1(Adipose_Subcutaneous)|CXCR6(Adipose_Subcutaneous)|SLC6A20(Esophagus_Muscularis)|CCR1(Esophagus_Muscularis)|SLC6A20(Breast_Mammary_Tissue)	CXCR6
Hospitalization	Tested	ALL		3	45867440	A	G	0.0725641	0.998476	104916	0.374099	1.45368	0.050792	1.76716e-13	UTR3	LZTFL1	NM_001276379:c.*379T>C;NM_001276378:c.*366T>C;NM_020347:c.*366T>C			rs35624553	.	.	SLC6A20(Muscle_Skeletal)|CXCR6(Muscle_Skeletal)|CCR1(Esophagus_Mucosa)|CCR9(Whole_Blood)|CXCR6(Artery_Tibial)|RP11-697K23.3(Nerve_Tibial)|SLC6A20(Nerve_Tibial)|CCR1(Cells_Cultured_fibroblasts)|LZTFL1(Adipose_Subcutaneous)|CXCR6(Adipose_Subcutaneous)|SLC6A20(Esophagus_Muscularis)|CCR1(Esophagus_Muscularis)|SLC6A20(Breast_Mammary_Tissue)	.
Hospitalization	Tested	EUR		3	45862952	T	C	0.0696098	1	98377	0.404122	1.49799	0.0548869	1.80087e-13	intergenic	SLC6A20;LZTFL1	dist=24924;dist=1858			rs71325088	.	.	SLC6A20(Muscle_Skeletal)|CXCR6(Muscle_Skeletal)|CCR1(Esophagus_Mucosa)|CCR9(Whole_Blood)|CXCR6(Artery_Tibial)|RP11-697K23.3(Nerve_Tibial)|SLC6A20(Nerve_Tibial)|CCR1(Cells_Cultured_fibroblasts)|LZTFL1(Adipose_Subcutaneous)|CXCR6(Adipose_Subcutaneous)|SLC6A20(Esophagus_Muscularis)|CCR1(Esophagus_Muscularis)|SLC6A20(Breast_Mammary_Tissue)	.
Hospitalization	Tested	ALL		3	45901089	C	T	0.0724741	0.99422	104916	0.374859	1.45479	0.0509343	1.84393e-13	intronic	LZTFL1				rs73064425	.	.	SLC6A20(Muscle_Skeletal)|CXCR6(Muscle_Skeletal)|CCR1(Esophagus_Mucosa)|CCR9(Whole_Blood)|CXCR6(Artery_Tibial)|RP11-697K23.3(Nerve_Tibial)|SLC6A20(Nerve_Tibial)|CCR1(Cells_Cultured_fibroblasts)|LZTFL1(Adipose_Subcutaneous)|CXCR6(Adipose_Subcutaneous)|SLC6A20(Esophagus_Muscularis)|CCR1(Esophagus_Muscularis)|SLC6A20(Breast_Mammary_Tissue)	.
Hospitalization	Tested	EUR		3	45859651	G	A	0.0695721	0.998579	98377	0.404229	1.49815	0.054931	1.85495e-13	intergenic	SLC6A20;LZTFL1	dist=21623;dist=5159			rs17713054	Type 1 diabetes, combined control dataset|HDL cholesterol	.	SLC6A20(Muscle_Skeletal)|CXCR6(Muscle_Skeletal)|CCR1(Esophagus_Mucosa)|CCR9(Whole_Blood)|CXCR6(Artery_Tibial)|RP11-697K23.3(Nerve_Tibial)|SLC6A20(Nerve_Tibial)|CCR1(Cells_Cultured_fibroblasts)|LZTFL1(Adipose_Subcutaneous)|CXCR6(Adipose_Subcutaneous)|SLC6A20(Esophagus_Muscularis)|CCR1(Esophagus_Muscularis)|SLC6A20(Breast_Mammary_Tissue)	CXCR6,FYCO1|CXCR6|CCR1
Hospitalization	Tested	ALL		3	45899651	A	G	0.0725728	0.99384	104916	0.374235	1.45388	0.0509003	1.94794e-13	intronic	LZTFL1				rs34326463	.	.	SLC6A20(Muscle_Skeletal)|CXCR6(Muscle_Skeletal)|CCR1(Esophagus_Mucosa)|CCR9(Whole_Blood)|CXCR6(Artery_Tibial)|RP11-697K23.3(Nerve_Tibial)|SLC6A20(Nerve_Tibial)|CCR1(Cells_Cultured_fibroblasts)|LZTFL1(Adipose_Subcutaneous)|CXCR6(Adipose_Subcutaneous)|SLC6A20(Esophagus_Muscularis)|CCR1(Esophagus_Muscularis)|SLC6A20(Breast_Mammary_Tissue)	.
Hospitalization	Tested	ALL		3	45888690	A	G	0.0725889	0.995218	104916	0.373852	1.45332	0.0508568	1.96628e-13	intronic	LZTFL1				rs34288077	.	.	SLC6A20(Muscle_Skeletal)|CXCR6(Muscle_Skeletal)|CCR1(Esophagus_Mucosa)|CCR9(Whole_Blood)|CXCR6(Artery_Tibial)|RP11-697K23.3(Nerve_Tibial)|SLC6A20(Nerve_Tibial)|CCR1(Cells_Cultured_fibroblasts)|LZTFL1(Adipose_Subcutaneous)|CXCR6(Adipose_Subcutaneous)|SLC6A20(Esophagus_Muscularis)|CCR1(Esophagus_Muscularis)|SLC6A20(Breast_Mammary_Tissue)	.
Hospitalization	Tested	ALL		3	45889921	A	T	0.0725908	0.995044	104916	0.373826	1.45328	0.0508616	1.98407e-13	intronic	LZTFL1				rs35081325	.	.	SLC6A20(Muscle_Skeletal)|CXCR6(Muscle_Skeletal)|CCR1(Esophagus_Mucosa)|CCR9(Whole_Blood)|CXCR6(Artery_Tibial)|RP11-697K23.3(Nerve_Tibial)|SLC6A20(Nerve_Tibial)|CCR1(Cells_Cultured_fibroblasts)|LZTFL1(Adipose_Subcutaneous)|CXCR6(Adipose_Subcutaneous)|SLC6A20(Esophagus_Muscularis)|CCR1(Esophagus_Muscularis)|SLC6A20(Breast_Mammary_Tissue)	.
Hospitalization	Tested	ALL		3	45909024	A	G	0.0729608	0.980735	104916	0.375524	1.45575	0.0511255	2.05545e-13	intronic	LZTFL1				rs35044562	.	.	SLC6A20(Muscle_Skeletal)|CXCR6(Muscle_Skeletal)|CCR1(Esophagus_Mucosa)|CCR9(Whole_Blood)|CXCR6(Artery_Tibial)|RP11-697K23.3(Nerve_Tibial)|SLC6A20(Nerve_Tibial)|CCR1(Cells_Cultured_fibroblasts)|LZTFL1(Adipose_Subcutaneous)|CXCR6(Adipose_Subcutaneous)|SLC6A20(Esophagus_Muscularis)|CCR1(Esophagus_Muscularis)|SLC6A20(Breast_Mammary_Tissue)	.
Susceptibility	Population	EUR		3	45838013	G	T	0.132948	0.979264	459250	0.12718	1.13562	0.0173241	2.11685e-13	UTR5	SLC6A20	NM_022405:c.-102C>A;NM_020208:c.-102C>A;NM_001385683:c.-102C>A			rs2271616	.	.	SLC6A20(Skin_Not_Sun_Exposed_Suprapubic)|SLC6A20(Skin_Sun_Exposed_Lower_leg)|CLEC3B(Adipose_Subcutaneous)|SLC6A20(Colon_Transverse)	.
Hospitalization	Tested	EUR		3	45909024	A	G	0.0700962	0.980735	98377	0.404494	1.49854	0.0551337	2.19087e-13	intronic	LZTFL1				rs35044562	.	.	SLC6A20(Muscle_Skeletal)|CXCR6(Muscle_Skeletal)|CCR1(Esophagus_Mucosa)|CCR9(Whole_Blood)|CXCR6(Artery_Tibial)|RP11-697K23.3(Nerve_Tibial)|SLC6A20(Nerve_Tibial)|CCR1(Cells_Cultured_fibroblasts)|LZTFL1(Adipose_Subcutaneous)|CXCR6(Adipose_Subcutaneous)|SLC6A20(Esophagus_Muscularis)|CCR1(Esophagus_Muscularis)|SLC6A20(Breast_Mammary_Tissue)	.
Susceptibility	Population	EUR		3	45839176	A	T	0.0568331	0.939402	459250	0.191098	1.21058	0.0260479	2.19386e-13	intergenic	SLC6A20;LZTFL1	dist=1148;dist=25634			rs73062394	.	.	RN7SL145P(Brain_Cortex)	.
Hospitalization	Tested	EUR		3	45864732	T	C	0.0696243	0.998626	98377	0.40268	1.49583	0.0548993	2.21898e-13	downstream	LZTFL1	dist=78			rs10490770	Serum ratio of (gamma-tocopherol)/(pyroglutamylglycine)|Gene expression of [probe 6550333 centered at chr3:45964449] in blood|HDL cholesterol	.	SLC6A20(Muscle_Skeletal)|CXCR6(Muscle_Skeletal)|CCR1(Esophagus_Mucosa)|CCR9(Whole_Blood)|CXCR6(Artery_Tibial)|RP11-697K23.3(Nerve_Tibial)|SLC6A20(Nerve_Tibial)|CCR1(Cells_Cultured_fibroblasts)|LZTFL1(Adipose_Subcutaneous)|CXCR6(Adipose_Subcutaneous)|SLC6A20(Esophagus_Muscularis)|CCR1(Esophagus_Muscularis)|SLC6A20(Breast_Mammary_Tissue)	CXCR6,FYCO1|CXCR6|CCR1|.|CCR3
Hospitalization	Tested	ALL		3	45880481	T	C	0.0726514	0.99659	104916	0.372348	1.45114	0.0507927	2.28865e-13	intronic	LZTFL1				rs35508621	.	.	SLC6A20(Muscle_Skeletal)|CXCR6(Muscle_Skeletal)|CCR1(Esophagus_Mucosa)|CCR9(Whole_Blood)|CXCR6(Artery_Tibial)|RP11-697K23.3(Nerve_Tibial)|SLC6A20(Nerve_Tibial)|CCR1(Cells_Cultured_fibroblasts)|LZTFL1(Adipose_Subcutaneous)|CXCR6(Adipose_Subcutaneous)|SLC6A20(Esophagus_Muscularis)|CCR1(Esophagus_Muscularis)|SLC6A20(Breast_Mammary_Tissue)	.
Hospitalization	Tested	EUR		3	45867440	A	G	0.0695935	0.998476	98377	0.402405	1.49542	0.0549078	2.32317e-13	UTR3	LZTFL1	NM_001276379:c.*379T>C;NM_001276378:c.*366T>C;NM_020347:c.*366T>C			rs35624553	.	.	SLC6A20(Muscle_Skeletal)|CXCR6(Muscle_Skeletal)|CCR1(Esophagus_Mucosa)|CCR9(Whole_Blood)|CXCR6(Artery_Tibial)|RP11-697K23.3(Nerve_Tibial)|SLC6A20(Nerve_Tibial)|CCR1(Cells_Cultured_fibroblasts)|LZTFL1(Adipose_Subcutaneous)|CXCR6(Adipose_Subcutaneous)|SLC6A20(Esophagus_Muscularis)|CCR1(Esophagus_Muscularis)|SLC6A20(Breast_Mammary_Tissue)	.
Hospitalization	Tested	EUR		3	45899651	A	G	0.069615	0.99384	98377	0.402822	1.49604	0.0549982	2.40188e-13	intronic	LZTFL1				rs34326463	.	.	SLC6A20(Muscle_Skeletal)|CXCR6(Muscle_Skeletal)|CCR1(Esophagus_Mucosa)|CCR9(Whole_Blood)|CXCR6(Artery_Tibial)|RP11-697K23.3(Nerve_Tibial)|SLC6A20(Nerve_Tibial)|CCR1(Cells_Cultured_fibroblasts)|LZTFL1(Adipose_Subcutaneous)|CXCR6(Adipose_Subcutaneous)|SLC6A20(Esophagus_Muscularis)|CCR1(Esophagus_Muscularis)|SLC6A20(Breast_Mammary_Tissue)	.
Hospitalization	Tested	EUR		3	45901089	C	T	0.0695322	0.99422	98377	0.402789	1.49599	0.0550215	2.4689e-13	intronic	LZTFL1				rs73064425	.	.	SLC6A20(Muscle_Skeletal)|CXCR6(Muscle_Skeletal)|CCR1(Esophagus_Mucosa)|CCR9(Whole_Blood)|CXCR6(Artery_Tibial)|RP11-697K23.3(Nerve_Tibial)|SLC6A20(Nerve_Tibial)|CCR1(Cells_Cultured_fibroblasts)|LZTFL1(Adipose_Subcutaneous)|CXCR6(Adipose_Subcutaneous)|SLC6A20(Esophagus_Muscularis)|CCR1(Esophagus_Muscularis)|SLC6A20(Breast_Mammary_Tissue)	.
Hospitalization	Tested	EUR		3	45871908	G	A	0.0695767	0.99824	98377	0.401959	1.49475	0.0549115	2.47748e-13	intronic	LZTFL1				rs67959919	.	.	SLC6A20(Muscle_Skeletal)|CXCR6(Muscle_Skeletal)|CCR1(Esophagus_Mucosa)|CCR9(Whole_Blood)|CXCR6(Artery_Tibial)|RP11-697K23.3(Nerve_Tibial)|SLC6A20(Nerve_Tibial)|CCR1(Cells_Cultured_fibroblasts)|LZTFL1(Adipose_Subcutaneous)|CXCR6(Adipose_Subcutaneous)|SLC6A20(Esophagus_Muscularis)|CCR1(Esophagus_Muscularis)|SLC6A20(Breast_Mammary_Tissue)	.
Hospitalization	Tested	EUR		3	45889921	A	T	0.0696253	0.995044	98377	0.402315	1.49528	0.0549653	2.49009e-13	intronic	LZTFL1				rs35081325	.	.	SLC6A20(Muscle_Skeletal)|CXCR6(Muscle_Skeletal)|CCR1(Esophagus_Mucosa)|CCR9(Whole_Blood)|CXCR6(Artery_Tibial)|RP11-697K23.3(Nerve_Tibial)|SLC6A20(Nerve_Tibial)|CCR1(Cells_Cultured_fibroblasts)|LZTFL1(Adipose_Subcutaneous)|CXCR6(Adipose_Subcutaneous)|SLC6A20(Esophagus_Muscularis)|CCR1(Esophagus_Muscularis)|SLC6A20(Breast_Mammary_Tissue)	.
Hospitalization	Tested	EUR		3	45888690	A	G	0.0696268	0.995218	98377	0.402238	1.49517	0.0549605	2.50428e-13	intronic	LZTFL1				rs34288077	.	.	SLC6A20(Muscle_Skeletal)|CXCR6(Muscle_Skeletal)|CCR1(Esophagus_Mucosa)|CCR9(Whole_Blood)|CXCR6(Artery_Tibial)|RP11-697K23.3(Nerve_Tibial)|SLC6A20(Nerve_Tibial)|CCR1(Cells_Cultured_fibroblasts)|LZTFL1(Adipose_Subcutaneous)|CXCR6(Adipose_Subcutaneous)|SLC6A20(Esophagus_Muscularis)|CCR1(Esophagus_Muscularis)|SLC6A20(Breast_Mammary_Tissue)	.
Hospitalization	Tested	EUR		3	45876459	G	GA	0.0703032	0.992429	98377	0.400077	1.49194	0.0547513	2.72829e-13	intronic	LZTFL1				rs11385942	.	.	SLC6A20(Muscle_Skeletal)|CXCR6(Muscle_Skeletal)|CCR1(Esophagus_Mucosa)|CXCR6(Artery_Tibial)|RP11-697K23.3(Nerve_Tibial)|SLC6A20(Nerve_Tibial)|CCR1(Cells_Cultured_fibroblasts)|CXCR6(Adipose_Subcutaneous)|SLC6A20(Esophagus_Muscularis)|CCR1(Esophagus_Muscularis)	.
Hospitalization	Tested	ALL		3	45843439	G	T	0.0729165	0.96614	104916	0.37639	1.45701	0.0515479	2.84062e-13	intergenic	SLC6A20;LZTFL1	dist=5411;dist=21371			rs17763569	HDL cholesterol	.	SLC6A20(Muscle_Skeletal)|CXCR6(Muscle_Skeletal)|CCR1(Esophagus_Mucosa)|CCR9(Whole_Blood)|CXCR6(Artery_Tibial)|RP11-697K23.3(Nerve_Tibial)|SLC6A20(Nerve_Tibial)|CXCR6(Adipose_Subcutaneous)|SLC6A20(Esophagus_Muscularis)|SLC6A20(Breast_Mammary_Tissue)	CXCR6|CXCR6,FYCO1|CCR1
Hospitalization	Tested	ALL		3	45848760	G	C	0.073242	0.979091	104916	0.372604	1.45151	0.0510724	2.97336e-13	intergenic	SLC6A20;LZTFL1	dist=10732;dist=16050			rs17712877	HDL cholesterol	.	CCR1(Esophagus_Gastroesophageal_Junction)|SLC6A20(Muscle_Skeletal)|CXCR6(Muscle_Skeletal)|CCR1(Esophagus_Mucosa)|CCR9(Whole_Blood)|CXCR6(Artery_Tibial)|RP11-697K23.3(Nerve_Tibial)|SLC6A20(Nerve_Tibial)|CCR1(Cells_Cultured_fibroblasts)|CXCR6(Adipose_Subcutaneous)|SLC6A20(Esophagus_Muscularis)|SLC6A20(Breast_Mammary_Tissue)	CXCR6|CXCR6,FYCO1|CCR1
Hospitalization	Tested	EUR		3	45889949	C	T	0.0697533	0.993237	98377	0.400609	1.49273	0.0549159	2.98747e-13	intronic	LZTFL1				rs35731912	.	.	SLC6A20(Muscle_Skeletal)|CXCR6(Muscle_Skeletal)|CCR1(Esophagus_Mucosa)|CXCR6(Artery_Tibial)|RP11-697K23.3(Nerve_Tibial)|SLC6A20(Nerve_Tibial)|CCR1(Cells_Cultured_fibroblasts)|SLC6A20(Esophagus_Muscularis)|CCR1(Esophagus_Muscularis)|SLC6A20(Breast_Mammary_Tissue)	.
Hospitalization	Tested	EUR		3	45880481	T	C	0.0696913	0.99659	98377	0.400347	1.49234	0.0548931	3.02673e-13	intronic	LZTFL1				rs35508621	.	.	SLC6A20(Muscle_Skeletal)|CXCR6(Muscle_Skeletal)|CCR1(Esophagus_Mucosa)|CCR9(Whole_Blood)|CXCR6(Artery_Tibial)|RP11-697K23.3(Nerve_Tibial)|SLC6A20(Nerve_Tibial)|CCR1(Cells_Cultured_fibroblasts)|LZTFL1(Adipose_Subcutaneous)|CXCR6(Adipose_Subcutaneous)|SLC6A20(Esophagus_Muscularis)|CCR1(Esophagus_Muscularis)|SLC6A20(Breast_Mammary_Tissue)	.
Hospitalization	Tested	ALL		3	45908116	A	T	0.0722687	0.987496	104916	0.373058	1.45217	0.0511546	3.03699e-13	intronic	LZTFL1				rs13081482	HDL cholesterol	.	SLC6A20(Muscle_Skeletal)|CXCR6(Muscle_Skeletal)|CCR1(Esophagus_Mucosa)|CCR9(Whole_Blood)|CXCR6(Artery_Tibial)|RP11-697K23.3(Nerve_Tibial)|SLC6A20(Nerve_Tibial)|CCR1(Cells_Cultured_fibroblasts)|LZTFL1(Adipose_Subcutaneous)|CXCR6(Adipose_Subcutaneous)|SLC6A20(Esophagus_Muscularis)|CCR1(Esophagus_Muscularis)|SLC6A20(Breast_Mammary_Tissue)	CXCR6|CXCR6,FYCO1|LZTFL1|CCR1
Hospitalization	Tested	ALL		3	45843315	C	T	0.0729228	0.965943	104916	0.375419	1.4556	0.0515478	3.26644e-13	intergenic	SLC6A20;LZTFL1	dist=5287;dist=21495			rs17763537	Microalbuminuria|HDL cholesterol|Alanine/N,N-dimethylglycine ratio	.	SLC6A20(Muscle_Skeletal)|CXCR6(Muscle_Skeletal)|CCR1(Esophagus_Mucosa)|CCR9(Whole_Blood)|CXCR6(Artery_Tibial)|RP11-697K23.3(Nerve_Tibial)|SLC6A20(Nerve_Tibial)|CCR1(Cells_Cultured_fibroblasts)|CXCR6(Adipose_Subcutaneous)|SLC6A20(Esophagus_Muscularis)|SLC6A20(Breast_Mammary_Tissue)	SLC6A20|CXCR6|CXCR6,FYCO1|CCR1
Hospitalization	Population	EUR		3	45843242	G	A	0.0709158	0.966779	459250	0.399949	1.49175	0.0549618	3.41701e-13	intergenic	SLC6A20;LZTFL1	dist=5214;dist=21568			rs13071258	.	.	SLC6A20(Muscle_Skeletal)|CXCR6(Muscle_Skeletal)|CCR1(Esophagus_Mucosa)|CCR9(Whole_Blood)|CXCR6(Artery_Tibial)|RP11-697K23.3(Nerve_Tibial)|SLC6A20(Nerve_Tibial)|CCR1(Cells_Cultured_fibroblasts)|CXCR6(Adipose_Subcutaneous)|SLC6A20(Esophagus_Muscularis)|SLC6A20(Breast_Mammary_Tissue)	.
Hospitalization	Tested	ALL		3	45876459	G	GA	0.0742626	0.992429	104916	0.36346	1.4383	0.0499558	3.4481e-13	intronic	LZTFL1				rs11385942	.	.	SLC6A20(Muscle_Skeletal)|CXCR6(Muscle_Skeletal)|CCR1(Esophagus_Mucosa)|CXCR6(Artery_Tibial)|RP11-697K23.3(Nerve_Tibial)|SLC6A20(Nerve_Tibial)|CCR1(Cells_Cultured_fibroblasts)|CXCR6(Adipose_Subcutaneous)|SLC6A20(Esophagus_Muscularis)|CCR1(Esophagus_Muscularis)	.
Hospitalization	Tested	ALL		3	45889949	C	T	0.0734529	0.993237	104916	0.365301	1.44095	0.050251	3.60734e-13	intronic	LZTFL1				rs35731912	.	.	SLC6A20(Muscle_Skeletal)|CXCR6(Muscle_Skeletal)|CCR1(Esophagus_Mucosa)|CXCR6(Artery_Tibial)|RP11-697K23.3(Nerve_Tibial)|SLC6A20(Nerve_Tibial)|CCR1(Cells_Cultured_fibroblasts)|SLC6A20(Esophagus_Muscularis)|CCR1(Esophagus_Muscularis)|SLC6A20(Breast_Mammary_Tissue)	.
Hospitalization	Tested	EUR		3	45909644	C	A	0.075693	0.970155	98377	0.387192	1.47284	0.0533272	3.85121e-13	intronic	LZTFL1				rs13092887	.	.	.	.
Hospitalization	Tested	EUR		3	45908116	A	T	0.0693674	0.987496	98377	0.400539	1.49263	0.0552021	3.99135e-13	intronic	LZTFL1				rs13081482	HDL cholesterol	.	SLC6A20(Muscle_Skeletal)|CXCR6(Muscle_Skeletal)|CCR1(Esophagus_Mucosa)|CCR9(Whole_Blood)|CXCR6(Artery_Tibial)|RP11-697K23.3(Nerve_Tibial)|SLC6A20(Nerve_Tibial)|CCR1(Cells_Cultured_fibroblasts)|LZTFL1(Adipose_Subcutaneous)|CXCR6(Adipose_Subcutaneous)|SLC6A20(Esophagus_Muscularis)|CCR1(Esophagus_Muscularis)|SLC6A20(Breast_Mammary_Tissue)	LZTFL1|CXCR6,FYCO1|CXCR6|CCR1
Hospitalization	Population	EUR		3	45846769	A	G	0.0713478	0.970654	459250	0.396413	1.48648	0.0546913	4.22372e-13	intergenic	SLC6A20;LZTFL1	dist=8741;dist=18041			rs17763742	HDL cholesterol|Type 1 diabetes, combined control dataset|Major depressive disorder|Microalbuminuria	.	SLC6A20(Muscle_Skeletal)|CXCR6(Muscle_Skeletal)|CCR1(Esophagus_Mucosa)|CXCR6(Artery_Tibial)|RP11-697K23.3(Nerve_Tibial)|SLC6A20(Nerve_Tibial)|CCR1(Cells_Cultured_fibroblasts)|SLC6A20(Esophagus_Muscularis)|SLC6A20(Breast_Mammary_Tissue)	CXCR6|CXCR6,FYCO1|CCR1
Hospitalization	Population	EUR		3	45908514	C	G	0.0697676	0.979848	459250	0.398103	1.489	0.0549417	4.29534e-13	intronic	LZTFL1				rs35652899	.	.	SLC6A20(Muscle_Skeletal)|CXCR6(Muscle_Skeletal)|CCR1(Esophagus_Mucosa)|CCR9(Whole_Blood)|CXCR6(Artery_Tibial)|RP11-697K23.3(Nerve_Tibial)|SLC6A20(Nerve_Tibial)|CCR1(Cells_Cultured_fibroblasts)|LZTFL1(Adipose_Subcutaneous)|CXCR6(Adipose_Subcutaneous)|SLC6A20(Esophagus_Muscularis)|CCR1(Esophagus_Muscularis)|SLC6A20(Breast_Mammary_Tissue)	.
Hospitalization	Tested	EUR		3	45909528	C	T	0.0761621	0.973369	98377	0.384243	1.4685	0.053118	4.69807e-13	intronic	LZTFL1				rs73064431	.	.	FYCO1(Thyroid)|SLC6A20(Muscle_Skeletal)|CXCR6(Muscle_Skeletal)|CCR1(Esophagus_Mucosa)|CXCR6(Artery_Tibial)|SLC6A20(Nerve_Tibial)|CXCR6(Nerve_Tibial)|CCR1(Cells_Cultured_fibroblasts)|CXCR6(Adipose_Subcutaneous)|SLC6A20(Esophagus_Muscularis)|SLC6A20(Breast_Mammary_Tissue)	.
Hospitalization	Population	ALL		3	45850783	T	A	0.0805852	0.978188	487320	0.339562	1.40433	0.0470166	5.11646e-13	intergenic	SLC6A20;LZTFL1	dist=12755;dist=14027			rs72893671	.	.	CXCR6(Muscle_Skeletal)|CXCR6(Artery_Tibial)|SLC6A20(Nerve_Tibial)	.
Hospitalization	Tested	EUR		3	45848760	G	C	0.0703372	0.979091	98377	0.397807	1.48856	0.0550975	5.19662e-13	intergenic	SLC6A20;LZTFL1	dist=10732;dist=16050			rs17712877	HDL cholesterol	.	CCR1(Esophagus_Gastroesophageal_Junction)|SLC6A20(Muscle_Skeletal)|CXCR6(Muscle_Skeletal)|CCR1(Esophagus_Mucosa)|CCR9(Whole_Blood)|CXCR6(Artery_Tibial)|RP11-697K23.3(Nerve_Tibial)|SLC6A20(Nerve_Tibial)|CCR1(Cells_Cultured_fibroblasts)|CXCR6(Adipose_Subcutaneous)|SLC6A20(Esophagus_Muscularis)|SLC6A20(Breast_Mammary_Tissue)	CXCR6,FYCO1|CXCR6|CCR1
Hospitalization	Population	EUR		3	45844198	A	C	0.071235	0.967916	459250	0.395313	1.48485	0.0547798	5.33805e-13	intergenic	SLC6A20;LZTFL1	dist=6170;dist=20612			rs34668658	.	.	SLC6A20(Muscle_Skeletal)|CXCR6(Muscle_Skeletal)|CCR1(Esophagus_Mucosa)|CXCR6(Artery_Tibial)|RP11-697K23.3(Nerve_Tibial)|SLC6A20(Nerve_Tibial)|CCR1(Cells_Cultured_fibroblasts)|SLC6A20(Esophagus_Muscularis)|SLC6A20(Breast_Mammary_Tissue)	.
Hospitalization	Tested	ALL		3	45841938	C	T	0.0772338	0.960437	104916	0.358902	1.43176	0.0498038	5.7482e-13	intergenic	SLC6A20;LZTFL1	dist=3910;dist=22872			rs35896106	Alanine/N,N-dimethylglycine ratio	.	SLC6A20(Muscle_Skeletal)|CXCR6(Muscle_Skeletal)|CXCR6(Artery_Tibial)|RP11-697K23.3(Nerve_Tibial)|SLC6A20(Nerve_Tibial)	.
Hospitalization	Tested	EUR		3	45843439	G	T	0.0700375	0.96614	98377	0.400051	1.4919	0.0555671	6.04712e-13	intergenic	SLC6A20;LZTFL1	dist=5411;dist=21371			rs17763569	HDL cholesterol	.	SLC6A20(Muscle_Skeletal)|CXCR6(Muscle_Skeletal)|CCR1(Esophagus_Mucosa)|CCR9(Whole_Blood)|CXCR6(Artery_Tibial)|RP11-697K23.3(Nerve_Tibial)|SLC6A20(Nerve_Tibial)|CXCR6(Adipose_Subcutaneous)|SLC6A20(Esophagus_Muscularis)|SLC6A20(Breast_Mammary_Tissue)	CXCR6,FYCO1|CXCR6|CCR1
Hospitalization	Tested	EUR		3	45843315	C	T	0.070054	0.965943	98377	0.399981	1.4918	0.0555666	6.10009e-13	intergenic	SLC6A20;LZTFL1	dist=5287;dist=21495			rs17763537	Alanine/N,N-dimethylglycine ratio|Microalbuminuria|HDL cholesterol	.	SLC6A20(Muscle_Skeletal)|CXCR6(Muscle_Skeletal)|CCR1(Esophagus_Mucosa)|CCR9(Whole_Blood)|CXCR6(Artery_Tibial)|RP11-697K23.3(Nerve_Tibial)|SLC6A20(Nerve_Tibial)|CCR1(Cells_Cultured_fibroblasts)|CXCR6(Adipose_Subcutaneous)|SLC6A20(Esophagus_Muscularis)|SLC6A20(Breast_Mammary_Tissue)	SLC6A20|CXCR6,FYCO1|CXCR6|CCR1
Hospitalization	Tested	EUR		3	45900634	G	C	0.061118	0.972908	98377	0.424531	1.52887	0.059029	6.38989e-13	intronic	LZTFL1				rs76374459	.	.	SLC6A20(Muscle_Skeletal)|CXCR6(Muscle_Skeletal)|CCR1(Esophagus_Mucosa)|CXCR6(Artery_Tibial)|RP11-697K23.3(Nerve_Tibial)|SLC6A20(Nerve_Tibial)|CCR1(Cells_Cultured_fibroblasts)|CXCR6(Adipose_Subcutaneous)|SLC6A20(Esophagus_Muscularis)|CCR1(Esophagus_Muscularis)	.
Hospitalization	Positive	ALL		3	45908514	C	G	0.0762332	0.979848	18481	0.409015	1.50533	0.0568726	6.39509e-13	intronic	LZTFL1				rs35652899	.	.	SLC6A20(Muscle_Skeletal)|CXCR6(Muscle_Skeletal)|CCR1(Esophagus_Mucosa)|CCR9(Whole_Blood)|CXCR6(Artery_Tibial)|RP11-697K23.3(Nerve_Tibial)|SLC6A20(Nerve_Tibial)|CCR1(Cells_Cultured_fibroblasts)|LZTFL1(Adipose_Subcutaneous)|CXCR6(Adipose_Subcutaneous)|SLC6A20(Esophagus_Muscularis)|CCR1(Esophagus_Muscularis)|SLC6A20(Breast_Mammary_Tissue)	.
Hospitalization	Tested	EUR		3	45871139	GA	G	0.0690819	0.982686	98377	0.398682	1.48986	0.0554563	6.52135e-13	intronic	LZTFL1				rs958924038	.	.	.	.
Hospitalization	Population	EUR		3	45909024	A	G	0.0702473	0.980735	459250	0.393627	1.48235	0.0547825	6.70726e-13	intronic	LZTFL1				rs35044562	.	.	SLC6A20(Muscle_Skeletal)|CXCR6(Muscle_Skeletal)|CCR1(Esophagus_Mucosa)|CCR9(Whole_Blood)|CXCR6(Artery_Tibial)|RP11-697K23.3(Nerve_Tibial)|SLC6A20(Nerve_Tibial)|CCR1(Cells_Cultured_fibroblasts)|LZTFL1(Adipose_Subcutaneous)|CXCR6(Adipose_Subcutaneous)|SLC6A20(Esophagus_Muscularis)|CCR1(Esophagus_Muscularis)|SLC6A20(Breast_Mammary_Tissue)	.
Hospitalization	Population	EUR		3	45861932	G	A	0.0697644	0.999434	459250	0.391506	1.47921	0.0544958	6.76286e-13	intergenic	SLC6A20;LZTFL1	dist=23904;dist=2878			rs13078854	.	.	SLC6A20(Muscle_Skeletal)|CXCR6(Muscle_Skeletal)|CCR1(Esophagus_Mucosa)|CCR9(Whole_Blood)|CXCR6(Artery_Tibial)|RP11-697K23.3(Nerve_Tibial)|SLC6A20(Nerve_Tibial)|CCR1(Cells_Cultured_fibroblasts)|LZTFL1(Adipose_Subcutaneous)|CXCR6(Adipose_Subcutaneous)|SLC6A20(Esophagus_Muscularis)|CCR1(Esophagus_Muscularis)|SLC6A20(Breast_Mammary_Tissue)	CXCR6
Hospitalization	Population	EUR		3	45862952	T	C	0.0698443	1	459250	0.390814	1.47818	0.0544484	7.09016e-13	intergenic	SLC6A20;LZTFL1	dist=24924;dist=1858			rs71325088	.	.	SLC6A20(Muscle_Skeletal)|CXCR6(Muscle_Skeletal)|CCR1(Esophagus_Mucosa)|CCR9(Whole_Blood)|CXCR6(Artery_Tibial)|RP11-697K23.3(Nerve_Tibial)|SLC6A20(Nerve_Tibial)|CCR1(Cells_Cultured_fibroblasts)|LZTFL1(Adipose_Subcutaneous)|CXCR6(Adipose_Subcutaneous)|SLC6A20(Esophagus_Muscularis)|CCR1(Esophagus_Muscularis)|SLC6A20(Breast_Mammary_Tissue)	.
Hospitalization	Population	EUR		3	45859651	G	A	0.0698172	0.998579	459250	0.390879	1.47828	0.0544948	7.34965e-13	intergenic	SLC6A20;LZTFL1	dist=21623;dist=5159			rs17713054	HDL cholesterol|Type 1 diabetes, combined control dataset	.	SLC6A20(Muscle_Skeletal)|CXCR6(Muscle_Skeletal)|CCR1(Esophagus_Mucosa)|CCR9(Whole_Blood)|CXCR6(Artery_Tibial)|RP11-697K23.3(Nerve_Tibial)|SLC6A20(Nerve_Tibial)|CCR1(Cells_Cultured_fibroblasts)|LZTFL1(Adipose_Subcutaneous)|CXCR6(Adipose_Subcutaneous)|SLC6A20(Esophagus_Muscularis)|CCR1(Esophagus_Muscularis)|SLC6A20(Breast_Mammary_Tissue)	CXCR6|CXCR6,FYCO1|CCR1
Hospitalization	Population	ALL		3	45908514	C	G	0.0709724	0.979848	487320	0.366145	1.44216	0.0510673	7.50864e-13	intronic	LZTFL1				rs35652899	.	.	SLC6A20(Muscle_Skeletal)|CXCR6(Muscle_Skeletal)|CCR1(Esophagus_Mucosa)|CCR9(Whole_Blood)|CXCR6(Artery_Tibial)|RP11-697K23.3(Nerve_Tibial)|SLC6A20(Nerve_Tibial)|CCR1(Cells_Cultured_fibroblasts)|LZTFL1(Adipose_Subcutaneous)|CXCR6(Adipose_Subcutaneous)|SLC6A20(Esophagus_Muscularis)|CCR1(Esophagus_Muscularis)|SLC6A20(Breast_Mammary_Tissue)	.
Hospitalization	Tested	EUR		3	45850783	T	A	0.0748122	0.978188	98377	0.382546	1.46601	0.0533886	7.7606e-13	intergenic	SLC6A20;LZTFL1	dist=12755;dist=14027			rs72893671	.	.	CXCR6(Muscle_Skeletal)|CXCR6(Artery_Tibial)|SLC6A20(Nerve_Tibial)	.
Hospitalization	Tested	ALL		3	45871139	GA	G	0.0729244	0.982686	104916	0.362537	1.43697	0.0506064	7.84338e-13	intronic	LZTFL1				rs958924038	.	.	.	.
Hospitalization	Positive	EUR		3	45861932	G	A	0.0730328	0.999434	16551	0.430308	1.53773	0.0601933	8.75565e-13	intergenic	SLC6A20;LZTFL1	dist=23904;dist=2878			rs13078854	.	.	SLC6A20(Muscle_Skeletal)|CXCR6(Muscle_Skeletal)|CCR1(Esophagus_Mucosa)|CCR9(Whole_Blood)|CXCR6(Artery_Tibial)|RP11-697K23.3(Nerve_Tibial)|SLC6A20(Nerve_Tibial)|CCR1(Cells_Cultured_fibroblasts)|LZTFL1(Adipose_Subcutaneous)|CXCR6(Adipose_Subcutaneous)|SLC6A20(Esophagus_Muscularis)|CCR1(Esophagus_Muscularis)|SLC6A20(Breast_Mammary_Tissue)	CXCR6
Hospitalization	Population	EUR		3	45864732	T	C	0.0698681	0.998626	459250	0.389334	1.476	0.0544627	8.76437e-13	downstream	LZTFL1	dist=78			rs10490770	Serum ratio of (gamma-tocopherol)/(pyroglutamylglycine)|HDL cholesterol|Gene expression of [probe 6550333 centered at chr3:45964449] in blood	.	SLC6A20(Muscle_Skeletal)|CXCR6(Muscle_Skeletal)|CCR1(Esophagus_Mucosa)|CCR9(Whole_Blood)|CXCR6(Artery_Tibial)|RP11-697K23.3(Nerve_Tibial)|SLC6A20(Nerve_Tibial)|CCR1(Cells_Cultured_fibroblasts)|LZTFL1(Adipose_Subcutaneous)|CXCR6(Adipose_Subcutaneous)|SLC6A20(Esophagus_Muscularis)|CCR1(Esophagus_Muscularis)|SLC6A20(Breast_Mammary_Tissue)	CCR3|CCR1|CXCR6|.|CXCR6,FYCO1
Hospitalization	Positive	EUR		3	45859651	G	A	0.0730427	0.998579	16551	0.43041	1.53789	0.0602124	8.79239e-13	intergenic	SLC6A20;LZTFL1	dist=21623;dist=5159			rs17713054	HDL cholesterol|Type 1 diabetes, combined control dataset	.	SLC6A20(Muscle_Skeletal)|CXCR6(Muscle_Skeletal)|CCR1(Esophagus_Mucosa)|CCR9(Whole_Blood)|CXCR6(Artery_Tibial)|RP11-697K23.3(Nerve_Tibial)|SLC6A20(Nerve_Tibial)|CCR1(Cells_Cultured_fibroblasts)|LZTFL1(Adipose_Subcutaneous)|CXCR6(Adipose_Subcutaneous)|SLC6A20(Esophagus_Muscularis)|CCR1(Esophagus_Muscularis)|SLC6A20(Breast_Mammary_Tissue)	CCR1|CXCR6|CXCR6,FYCO1
Hospitalization	Population	EUR		3	45901089	C	T	0.0697323	0.99422	459250	0.390343	1.47749	0.0546129	8.84048e-13	intronic	LZTFL1				rs73064425	.	.	SLC6A20(Muscle_Skeletal)|CXCR6(Muscle_Skeletal)|CCR1(Esophagus_Mucosa)|CCR9(Whole_Blood)|CXCR6(Artery_Tibial)|RP11-697K23.3(Nerve_Tibial)|SLC6A20(Nerve_Tibial)|CCR1(Cells_Cultured_fibroblasts)|LZTFL1(Adipose_Subcutaneous)|CXCR6(Adipose_Subcutaneous)|SLC6A20(Esophagus_Muscularis)|CCR1(Esophagus_Muscularis)|SLC6A20(Breast_Mammary_Tissue)	.
Hospitalization	Positive	EUR		3	45876459	G	GA	0.073705	0.992429	16551	0.429682	1.53677	0.0601463	9.0681e-13	intronic	LZTFL1				rs11385942	.	.	SLC6A20(Muscle_Skeletal)|CXCR6(Muscle_Skeletal)|CCR1(Esophagus_Mucosa)|CXCR6(Artery_Tibial)|RP11-697K23.3(Nerve_Tibial)|SLC6A20(Nerve_Tibial)|CCR1(Cells_Cultured_fibroblasts)|CXCR6(Adipose_Subcutaneous)|SLC6A20(Esophagus_Muscularis)|CCR1(Esophagus_Muscularis)	.
Hospitalization	Population	EUR		3	45899651	A	G	0.0698504	0.99384	459250	0.389883	1.47681	0.0545782	9.09412e-13	intronic	LZTFL1				rs34326463	.	.	SLC6A20(Muscle_Skeletal)|CXCR6(Muscle_Skeletal)|CCR1(Esophagus_Mucosa)|CCR9(Whole_Blood)|CXCR6(Artery_Tibial)|RP11-697K23.3(Nerve_Tibial)|SLC6A20(Nerve_Tibial)|CCR1(Cells_Cultured_fibroblasts)|LZTFL1(Adipose_Subcutaneous)|CXCR6(Adipose_Subcutaneous)|SLC6A20(Esophagus_Muscularis)|CCR1(Esophagus_Muscularis)|SLC6A20(Breast_Mammary_Tissue)	.
Hospitalization	Population	EUR		3	45909644	C	A	0.0757578	0.970155	459250	0.378429	1.45999	0.0530053	9.36969e-13	intronic	LZTFL1				rs13092887	.	.	.	.
Hospitalization	Population	EUR		3	45889921	A	T	0.0698562	0.995044	459250	0.389388	1.47608	0.0545443	9.40614e-13	intronic	LZTFL1				rs35081325	.	.	SLC6A20(Muscle_Skeletal)|CXCR6(Muscle_Skeletal)|CCR1(Esophagus_Mucosa)|CCR9(Whole_Blood)|CXCR6(Artery_Tibial)|RP11-697K23.3(Nerve_Tibial)|SLC6A20(Nerve_Tibial)|CCR1(Cells_Cultured_fibroblasts)|LZTFL1(Adipose_Subcutaneous)|CXCR6(Adipose_Subcutaneous)|SLC6A20(Esophagus_Muscularis)|CCR1(Esophagus_Muscularis)|SLC6A20(Breast_Mammary_Tissue)	.
Hospitalization	Population	EUR		3	45867440	A	G	0.0698506	0.998476	459250	0.388819	1.47524	0.0544653	9.41276e-13	UTR3	LZTFL1	NM_001276379:c.*379T>C;NM_001276378:c.*366T>C;NM_020347:c.*366T>C			rs35624553	.	.	SLC6A20(Muscle_Skeletal)|CXCR6(Muscle_Skeletal)|CCR1(Esophagus_Mucosa)|CCR9(Whole_Blood)|CXCR6(Artery_Tibial)|RP11-697K23.3(Nerve_Tibial)|SLC6A20(Nerve_Tibial)|CCR1(Cells_Cultured_fibroblasts)|LZTFL1(Adipose_Subcutaneous)|CXCR6(Adipose_Subcutaneous)|SLC6A20(Esophagus_Muscularis)|CCR1(Esophagus_Muscularis)|SLC6A20(Breast_Mammary_Tissue)	.
Hospitalization	Population	EUR		3	45888690	A	G	0.0698637	0.995218	459250	0.389208	1.47581	0.0545366	9.56384e-13	intronic	LZTFL1				rs34288077	.	.	SLC6A20(Muscle_Skeletal)|CXCR6(Muscle_Skeletal)|CCR1(Esophagus_Mucosa)|CCR9(Whole_Blood)|CXCR6(Artery_Tibial)|RP11-697K23.3(Nerve_Tibial)|SLC6A20(Nerve_Tibial)|CCR1(Cells_Cultured_fibroblasts)|LZTFL1(Adipose_Subcutaneous)|CXCR6(Adipose_Subcutaneous)|SLC6A20(Esophagus_Muscularis)|CCR1(Esophagus_Muscularis)|SLC6A20(Breast_Mammary_Tissue)	.
Hospitalization	Positive	EUR		3	45862952	T	C	0.0731074	1	16551	0.429058	1.53581	0.0601374	9.70527e-13	intergenic	SLC6A20;LZTFL1	dist=24924;dist=1858			rs71325088	.	.	SLC6A20(Muscle_Skeletal)|CXCR6(Muscle_Skeletal)|CCR1(Esophagus_Mucosa)|CCR9(Whole_Blood)|CXCR6(Artery_Tibial)|RP11-697K23.3(Nerve_Tibial)|SLC6A20(Nerve_Tibial)|CCR1(Cells_Cultured_fibroblasts)|LZTFL1(Adipose_Subcutaneous)|CXCR6(Adipose_Subcutaneous)|SLC6A20(Esophagus_Muscularis)|CCR1(Esophagus_Muscularis)|SLC6A20(Breast_Mammary_Tissue)	.
Hospitalization	Population	EUR		3	45871908	G	A	0.0698229	0.99824	459250	0.388544	1.47483	0.0544727	9.83253e-13	intronic	LZTFL1				rs67959919	.	.	SLC6A20(Muscle_Skeletal)|CXCR6(Muscle_Skeletal)|CCR1(Esophagus_Mucosa)|CCR9(Whole_Blood)|CXCR6(Artery_Tibial)|RP11-697K23.3(Nerve_Tibial)|SLC6A20(Nerve_Tibial)|CCR1(Cells_Cultured_fibroblasts)|LZTFL1(Adipose_Subcutaneous)|CXCR6(Adipose_Subcutaneous)|SLC6A20(Esophagus_Muscularis)|CCR1(Esophagus_Muscularis)|SLC6A20(Breast_Mammary_Tissue)	.
Hospitalization	Positive	EUR		3	45843242	G	A	0.0744754	0.966779	16551	0.431117	1.53898	0.0604858	1.02147e-12	intergenic	SLC6A20;LZTFL1	dist=5214;dist=21568			rs13071258	.	.	SLC6A20(Muscle_Skeletal)|CXCR6(Muscle_Skeletal)|CCR1(Esophagus_Mucosa)|CCR9(Whole_Blood)|CXCR6(Artery_Tibial)|RP11-697K23.3(Nerve_Tibial)|SLC6A20(Nerve_Tibial)|CCR1(Cells_Cultured_fibroblasts)|CXCR6(Adipose_Subcutaneous)|SLC6A20(Esophagus_Muscularis)|SLC6A20(Breast_Mammary_Tissue)	.
Hospitalization	Population	EUR		3	45876459	G	GA	0.0705284	0.992429	459250	0.387238	1.47291	0.0543297	1.02165e-12	intronic	LZTFL1				rs11385942	.	.	SLC6A20(Muscle_Skeletal)|CXCR6(Muscle_Skeletal)|CCR1(Esophagus_Mucosa)|CXCR6(Artery_Tibial)|RP11-697K23.3(Nerve_Tibial)|SLC6A20(Nerve_Tibial)|CCR1(Cells_Cultured_fibroblasts)|CXCR6(Adipose_Subcutaneous)|SLC6A20(Esophagus_Muscularis)|CCR1(Esophagus_Muscularis)	.
Hospitalization	Population	ALL		3	45909644	C	A	0.0750856	0.970155	487320	0.358869	1.43171	0.0503498	1.02194e-12	intronic	LZTFL1				rs13092887	.	.	.	.
Hospitalization	Tested	ALL		3	45909528	C	T	0.0795013	0.973369	104916	0.348869	1.41746	0.0489526	1.02827e-12	intronic	LZTFL1				rs73064431	.	.	FYCO1(Thyroid)|SLC6A20(Muscle_Skeletal)|CXCR6(Muscle_Skeletal)|CCR1(Esophagus_Mucosa)|CXCR6(Artery_Tibial)|SLC6A20(Nerve_Tibial)|CXCR6(Nerve_Tibial)|CCR1(Cells_Cultured_fibroblasts)|CXCR6(Adipose_Subcutaneous)|SLC6A20(Esophagus_Muscularis)|SLC6A20(Breast_Mammary_Tissue)	.
Hospitalization	Positive	EUR		3	45864732	T	C	0.0730949	0.998626	16551	0.428977	1.53568	0.0601939	1.02893e-12	downstream	LZTFL1	dist=78			rs10490770	HDL cholesterol|Gene expression of [probe 6550333 centered at chr3:45964449] in blood|Serum ratio of (gamma-tocopherol)/(pyroglutamylglycine)	.	SLC6A20(Muscle_Skeletal)|CXCR6(Muscle_Skeletal)|CCR1(Esophagus_Mucosa)|CCR9(Whole_Blood)|CXCR6(Artery_Tibial)|RP11-697K23.3(Nerve_Tibial)|SLC6A20(Nerve_Tibial)|CCR1(Cells_Cultured_fibroblasts)|LZTFL1(Adipose_Subcutaneous)|CXCR6(Adipose_Subcutaneous)|SLC6A20(Esophagus_Muscularis)|CCR1(Esophagus_Muscularis)|SLC6A20(Breast_Mammary_Tissue)	CXCR6,FYCO1|CCR1|CXCR6|CCR3|.
Hospitalization	Positive	EUR		3	45867440	A	G	0.0730523	0.998476	16551	0.428936	1.53562	0.0602073	1.046e-12	UTR3	LZTFL1	NM_001276379:c.*379T>C;NM_001276378:c.*366T>C;NM_020347:c.*366T>C			rs35624553	.	.	SLC6A20(Muscle_Skeletal)|CXCR6(Muscle_Skeletal)|CCR1(Esophagus_Mucosa)|CCR9(Whole_Blood)|CXCR6(Artery_Tibial)|RP11-697K23.3(Nerve_Tibial)|SLC6A20(Nerve_Tibial)|CCR1(Cells_Cultured_fibroblasts)|LZTFL1(Adipose_Subcutaneous)|CXCR6(Adipose_Subcutaneous)|SLC6A20(Esophagus_Muscularis)|CCR1(Esophagus_Muscularis)|SLC6A20(Breast_Mammary_Tissue)	.
Hospitalization	Positive	EUR		3	45871908	G	A	0.0730198	0.99824	16551	0.428802	1.53542	0.0602209	1.0755e-12	intronic	LZTFL1				rs67959919	.	.	SLC6A20(Muscle_Skeletal)|CXCR6(Muscle_Skeletal)|CCR1(Esophagus_Mucosa)|CCR9(Whole_Blood)|CXCR6(Artery_Tibial)|RP11-697K23.3(Nerve_Tibial)|SLC6A20(Nerve_Tibial)|CCR1(Cells_Cultured_fibroblasts)|LZTFL1(Adipose_Subcutaneous)|CXCR6(Adipose_Subcutaneous)|SLC6A20(Esophagus_Muscularis)|CCR1(Esophagus_Muscularis)|SLC6A20(Breast_Mammary_Tissue)	.
Hospitalization	Positive	EUR		3	45899651	A	G	0.0730774	0.99384	16551	0.428926	1.53561	0.0603036	1.13735e-12	intronic	LZTFL1				rs34326463	.	.	SLC6A20(Muscle_Skeletal)|CXCR6(Muscle_Skeletal)|CCR1(Esophagus_Mucosa)|CCR9(Whole_Blood)|CXCR6(Artery_Tibial)|RP11-697K23.3(Nerve_Tibial)|SLC6A20(Nerve_Tibial)|CCR1(Cells_Cultured_fibroblasts)|LZTFL1(Adipose_Subcutaneous)|CXCR6(Adipose_Subcutaneous)|SLC6A20(Esophagus_Muscularis)|CCR1(Esophagus_Muscularis)|SLC6A20(Breast_Mammary_Tissue)	.
Hospitalization	Positive	EUR		3	45908514	C	G	0.073354	0.979848	16551	0.429957	1.53719	0.0604641	1.15256e-12	intronic	LZTFL1				rs35652899	.	.	SLC6A20(Muscle_Skeletal)|CXCR6(Muscle_Skeletal)|CCR1(Esophagus_Mucosa)|CCR9(Whole_Blood)|CXCR6(Artery_Tibial)|RP11-697K23.3(Nerve_Tibial)|SLC6A20(Nerve_Tibial)|CCR1(Cells_Cultured_fibroblasts)|LZTFL1(Adipose_Subcutaneous)|CXCR6(Adipose_Subcutaneous)|SLC6A20(Esophagus_Muscularis)|CCR1(Esophagus_Muscularis)|SLC6A20(Breast_Mammary_Tissue)	.
Hospitalization	Population	EUR		3	45880481	T	C	0.0699213	0.99659	459250	0.38723	1.47289	0.0544638	1.16159e-12	intronic	LZTFL1				rs35508621	.	.	SLC6A20(Muscle_Skeletal)|CXCR6(Muscle_Skeletal)|CCR1(Esophagus_Mucosa)|CCR9(Whole_Blood)|CXCR6(Artery_Tibial)|RP11-697K23.3(Nerve_Tibial)|SLC6A20(Nerve_Tibial)|CCR1(Cells_Cultured_fibroblasts)|LZTFL1(Adipose_Subcutaneous)|CXCR6(Adipose_Subcutaneous)|SLC6A20(Esophagus_Muscularis)|CCR1(Esophagus_Muscularis)|SLC6A20(Breast_Mammary_Tissue)	.
Hospitalization	Population	EUR		3	45909528	C	T	0.0762416	0.973369	459250	0.375364	1.45552	0.052795	1.16177e-12	intronic	LZTFL1				rs73064431	.	.	FYCO1(Thyroid)|SLC6A20(Muscle_Skeletal)|CXCR6(Muscle_Skeletal)|CCR1(Esophagus_Mucosa)|CXCR6(Artery_Tibial)|SLC6A20(Nerve_Tibial)|CXCR6(Nerve_Tibial)|CCR1(Cells_Cultured_fibroblasts)|CXCR6(Adipose_Subcutaneous)|SLC6A20(Esophagus_Muscularis)|SLC6A20(Breast_Mammary_Tissue)	.
Hospitalization	Positive	EUR		3	45889921	A	T	0.0730735	0.995044	16551	0.428449	1.53487	0.0602697	1.17003e-12	intronic	LZTFL1				rs35081325	.	.	SLC6A20(Muscle_Skeletal)|CXCR6(Muscle_Skeletal)|CCR1(Esophagus_Mucosa)|CCR9(Whole_Blood)|CXCR6(Artery_Tibial)|RP11-697K23.3(Nerve_Tibial)|SLC6A20(Nerve_Tibial)|CCR1(Cells_Cultured_fibroblasts)|LZTFL1(Adipose_Subcutaneous)|CXCR6(Adipose_Subcutaneous)|SLC6A20(Esophagus_Muscularis)|CCR1(Esophagus_Muscularis)|SLC6A20(Breast_Mammary_Tissue)	.
Hospitalization	Positive	EUR		3	45888690	A	G	0.0730736	0.995218	16551	0.428392	1.53479	0.0602648	1.17311e-12	intronic	LZTFL1				rs34288077	.	.	SLC6A20(Muscle_Skeletal)|CXCR6(Muscle_Skeletal)|CCR1(Esophagus_Mucosa)|CCR9(Whole_Blood)|CXCR6(Artery_Tibial)|RP11-697K23.3(Nerve_Tibial)|SLC6A20(Nerve_Tibial)|CCR1(Cells_Cultured_fibroblasts)|LZTFL1(Adipose_Subcutaneous)|CXCR6(Adipose_Subcutaneous)|SLC6A20(Esophagus_Muscularis)|CCR1(Esophagus_Muscularis)|SLC6A20(Breast_Mammary_Tissue)	.
Hospitalization	Population	EUR		3	45908116	A	T	0.0694998	0.987496	459250	0.389642	1.47645	0.0548334	1.19515e-12	intronic	LZTFL1				rs13081482	HDL cholesterol	.	SLC6A20(Muscle_Skeletal)|CXCR6(Muscle_Skeletal)|CCR1(Esophagus_Mucosa)|CCR9(Whole_Blood)|CXCR6(Artery_Tibial)|RP11-697K23.3(Nerve_Tibial)|SLC6A20(Nerve_Tibial)|CCR1(Cells_Cultured_fibroblasts)|LZTFL1(Adipose_Subcutaneous)|CXCR6(Adipose_Subcutaneous)|SLC6A20(Esophagus_Muscularis)|CCR1(Esophagus_Muscularis)|SLC6A20(Breast_Mammary_Tissue)	LZTFL1|CXCR6|CXCR6,FYCO1|CCR1
Hospitalization	Positive	EUR		3	45909024	A	G	0.0737616	0.980735	16551	0.428883	1.53554	0.0603857	1.22617e-12	intronic	LZTFL1				rs35044562	.	.	SLC6A20(Muscle_Skeletal)|CXCR6(Muscle_Skeletal)|CCR1(Esophagus_Mucosa)|CCR9(Whole_Blood)|CXCR6(Artery_Tibial)|RP11-697K23.3(Nerve_Tibial)|SLC6A20(Nerve_Tibial)|CCR1(Cells_Cultured_fibroblasts)|LZTFL1(Adipose_Subcutaneous)|CXCR6(Adipose_Subcutaneous)|SLC6A20(Esophagus_Muscularis)|CCR1(Esophagus_Muscularis)|SLC6A20(Breast_Mammary_Tissue)	.
Hospitalization	Population	EUR		3	45889949	C	T	0.0700216	0.993237	459250	0.386952	1.47249	0.0544822	1.22658e-12	intronic	LZTFL1				rs35731912	.	.	SLC6A20(Muscle_Skeletal)|CXCR6(Muscle_Skeletal)|CCR1(Esophagus_Mucosa)|CXCR6(Artery_Tibial)|RP11-697K23.3(Nerve_Tibial)|SLC6A20(Nerve_Tibial)|CCR1(Cells_Cultured_fibroblasts)|SLC6A20(Esophagus_Muscularis)|CCR1(Esophagus_Muscularis)|SLC6A20(Breast_Mammary_Tissue)	.
Hospitalization	Positive	EUR		3	45880481	T	C	0.0731344	0.99659	16551	0.427687	1.53371	0.0602293	1.23876e-12	intronic	LZTFL1				rs35508621	.	.	SLC6A20(Muscle_Skeletal)|CXCR6(Muscle_Skeletal)|CCR1(Esophagus_Mucosa)|CCR9(Whole_Blood)|CXCR6(Artery_Tibial)|RP11-697K23.3(Nerve_Tibial)|SLC6A20(Nerve_Tibial)|CCR1(Cells_Cultured_fibroblasts)|LZTFL1(Adipose_Subcutaneous)|CXCR6(Adipose_Subcutaneous)|SLC6A20(Esophagus_Muscularis)|CCR1(Esophagus_Muscularis)|SLC6A20(Breast_Mammary_Tissue)	.
Hospitalization	Positive	EUR		3	45901089	C	T	0.0729948	0.99422	16551	0.428491	1.53494	0.0603437	1.23992e-12	intronic	LZTFL1				rs73064425	.	.	SLC6A20(Muscle_Skeletal)|CXCR6(Muscle_Skeletal)|CCR1(Esophagus_Mucosa)|CCR9(Whole_Blood)|CXCR6(Artery_Tibial)|RP11-697K23.3(Nerve_Tibial)|SLC6A20(Nerve_Tibial)|CCR1(Cells_Cultured_fibroblasts)|LZTFL1(Adipose_Subcutaneous)|CXCR6(Adipose_Subcutaneous)|SLC6A20(Esophagus_Muscularis)|CCR1(Esophagus_Muscularis)|SLC6A20(Breast_Mammary_Tissue)	.
Hospitalization	Positive	EUR		3	45844198	A	C	0.0746554	0.967916	16551	0.428417	1.53483	0.0603677	1.27682e-12	intergenic	SLC6A20;LZTFL1	dist=6170;dist=20612			rs34668658	.	.	SLC6A20(Muscle_Skeletal)|CXCR6(Muscle_Skeletal)|CCR1(Esophagus_Mucosa)|CXCR6(Artery_Tibial)|RP11-697K23.3(Nerve_Tibial)|SLC6A20(Nerve_Tibial)|CCR1(Cells_Cultured_fibroblasts)|SLC6A20(Esophagus_Muscularis)|SLC6A20(Breast_Mammary_Tissue)	.
Hospitalization	Population	ALL		3	45843242	G	A	0.0736165	0.966779	487320	0.356748	1.42868	0.0503019	1.32065e-12	intergenic	SLC6A20;LZTFL1	dist=5214;dist=21568			rs13071258	.	.	SLC6A20(Muscle_Skeletal)|CXCR6(Muscle_Skeletal)|CCR1(Esophagus_Mucosa)|CCR9(Whole_Blood)|CXCR6(Artery_Tibial)|RP11-697K23.3(Nerve_Tibial)|SLC6A20(Nerve_Tibial)|CCR1(Cells_Cultured_fibroblasts)|CXCR6(Adipose_Subcutaneous)|SLC6A20(Esophagus_Muscularis)|SLC6A20(Breast_Mammary_Tissue)	.
Hospitalization	Positive	ALL		3	45850783	T	A	0.0903264	0.978188	18481	0.37252	1.45139	0.0525787	1.39057e-12	intergenic	SLC6A20;LZTFL1	dist=12755;dist=14027			rs72893671	.	.	CXCR6(Muscle_Skeletal)|CXCR6(Artery_Tibial)|SLC6A20(Nerve_Tibial)	.
Hospitalization	Positive	EUR		3	45889949	C	T	0.0732482	0.993237	16551	0.425752	1.53074	0.060208	1.53422e-12	intronic	LZTFL1				rs35731912	.	.	SLC6A20(Muscle_Skeletal)|CXCR6(Muscle_Skeletal)|CCR1(Esophagus_Mucosa)|CXCR6(Artery_Tibial)|RP11-697K23.3(Nerve_Tibial)|SLC6A20(Nerve_Tibial)|CCR1(Cells_Cultured_fibroblasts)|SLC6A20(Esophagus_Muscularis)|CCR1(Esophagus_Muscularis)|SLC6A20(Breast_Mammary_Tissue)	.
Hospitalization	Positive	EUR		3	45846769	A	G	0.0749195	0.970654	16551	0.425211	1.52991	0.060145	1.55198e-12	intergenic	SLC6A20;LZTFL1	dist=8741;dist=18041			rs17763742	HDL cholesterol|Microalbuminuria|Major depressive disorder|Type 1 diabetes, combined control dataset	.	SLC6A20(Muscle_Skeletal)|CXCR6(Muscle_Skeletal)|CCR1(Esophagus_Mucosa)|CXCR6(Artery_Tibial)|RP11-697K23.3(Nerve_Tibial)|SLC6A20(Nerve_Tibial)|CCR1(Cells_Cultured_fibroblasts)|SLC6A20(Esophagus_Muscularis)|SLC6A20(Breast_Mammary_Tissue)	CCR1|CXCR6|CXCR6,FYCO1
Hospitalization	Population	ALL		3	45846769	A	G	0.0740717	0.970654	487320	0.353504	1.42405	0.0500393	1.61158e-12	intergenic	SLC6A20;LZTFL1	dist=8741;dist=18041			rs17763742	Microalbuminuria|Type 1 diabetes, combined control dataset|HDL cholesterol|Major depressive disorder	.	SLC6A20(Muscle_Skeletal)|CXCR6(Muscle_Skeletal)|CCR1(Esophagus_Mucosa)|CXCR6(Artery_Tibial)|RP11-697K23.3(Nerve_Tibial)|SLC6A20(Nerve_Tibial)|CCR1(Cells_Cultured_fibroblasts)|SLC6A20(Esophagus_Muscularis)|SLC6A20(Breast_Mammary_Tissue)	CXCR6|CCR1|CXCR6,FYCO1
Hospitalization	Tested	EUR		3	45841938	C	T	0.0729632	0.960437	98377	0.384347	1.46865	0.0544901	1.74462e-12	intergenic	SLC6A20;LZTFL1	dist=3910;dist=22872			rs35896106	Alanine/N,N-dimethylglycine ratio	.	SLC6A20(Muscle_Skeletal)|CXCR6(Muscle_Skeletal)|CXCR6(Artery_Tibial)|RP11-697K23.3(Nerve_Tibial)|SLC6A20(Nerve_Tibial)	.
Hospitalization	Population	ALL		3	45844198	A	C	0.073951	0.967916	487320	0.35325	1.42369	0.0501378	1.84669e-12	intergenic	SLC6A20;LZTFL1	dist=6170;dist=20612			rs34668658	.	.	SLC6A20(Muscle_Skeletal)|CXCR6(Muscle_Skeletal)|CCR1(Esophagus_Mucosa)|CXCR6(Artery_Tibial)|RP11-697K23.3(Nerve_Tibial)|SLC6A20(Nerve_Tibial)|CCR1(Cells_Cultured_fibroblasts)|SLC6A20(Esophagus_Muscularis)|SLC6A20(Breast_Mammary_Tissue)	.
Hospitalization	Tested	ALL	M	3	45850783	T	A	0.0815238	0.978188	48422	0.441566	1.55514	0.0629364	2.28202e-12	intergenic	SLC6A20;LZTFL1	dist=12755;dist=14027			rs72893671	.	.	CXCR6(Muscle_Skeletal)|CXCR6(Artery_Tibial)|SLC6A20(Nerve_Tibial)	.
Hospitalization	Population	ALL		3	45900634	G	C	0.060435	0.972908	487320	0.392647	1.4809	0.0559781	2.31104e-12	intronic	LZTFL1				rs76374459	.	.	SLC6A20(Muscle_Skeletal)|CXCR6(Muscle_Skeletal)|CCR1(Esophagus_Mucosa)|CXCR6(Artery_Tibial)|RP11-697K23.3(Nerve_Tibial)|SLC6A20(Nerve_Tibial)|CCR1(Cells_Cultured_fibroblasts)|CXCR6(Adipose_Subcutaneous)|SLC6A20(Esophagus_Muscularis)|CCR1(Esophagus_Muscularis)	.
Susceptibility	Tested	EUR		3	45835417	G	A	0.0614778	1	98377	0.182823	1.2006	0.0260653	2.31546e-12	intronic	SLC6A20				rs73062389	.	.	SLC6A20(Colon_Transverse)	.
Hospitalization	Population	EUR		3	45871139	GA	G	0.069301	0.982686	459250	0.385997	1.47108	0.0550361	2.32413e-12	intronic	LZTFL1				rs958924038	.	.	.	.
Hospitalization	Positive	EUR		3	45908116	A	T	0.0729535	0.987496	16551	0.424467	1.52878	0.0605243	2.32976e-12	intronic	LZTFL1				rs13081482	HDL cholesterol	.	SLC6A20(Muscle_Skeletal)|CXCR6(Muscle_Skeletal)|CCR1(Esophagus_Mucosa)|CCR9(Whole_Blood)|CXCR6(Artery_Tibial)|RP11-697K23.3(Nerve_Tibial)|SLC6A20(Nerve_Tibial)|CCR1(Cells_Cultured_fibroblasts)|LZTFL1(Adipose_Subcutaneous)|CXCR6(Adipose_Subcutaneous)|SLC6A20(Esophagus_Muscularis)|CCR1(Esophagus_Muscularis)|SLC6A20(Breast_Mammary_Tissue)	LZTFL1|CCR1|CXCR6|CXCR6,FYCO1
Hospitalization	Population	EUR		3	45848760	G	C	0.0706789	0.979091	459250	0.381571	1.46458	0.0545643	2.68984e-12	intergenic	SLC6A20;LZTFL1	dist=10732;dist=16050			rs17712877	HDL cholesterol	.	CCR1(Esophagus_Gastroesophageal_Junction)|SLC6A20(Muscle_Skeletal)|CXCR6(Muscle_Skeletal)|CCR1(Esophagus_Mucosa)|CCR9(Whole_Blood)|CXCR6(Artery_Tibial)|RP11-697K23.3(Nerve_Tibial)|SLC6A20(Nerve_Tibial)|CCR1(Cells_Cultured_fibroblasts)|CXCR6(Adipose_Subcutaneous)|SLC6A20(Esophagus_Muscularis)|SLC6A20(Breast_Mammary_Tissue)	CXCR6|CXCR6,FYCO1|CCR1
Hospitalization	Positive	ALL		3	45843242	G	A	0.0807504	0.966779	18481	0.391073	1.47857	0.0559621	2.78479e-12	intergenic	SLC6A20;LZTFL1	dist=5214;dist=21568			rs13071258	.	.	SLC6A20(Muscle_Skeletal)|CXCR6(Muscle_Skeletal)|CCR1(Esophagus_Mucosa)|CCR9(Whole_Blood)|CXCR6(Artery_Tibial)|RP11-697K23.3(Nerve_Tibial)|SLC6A20(Nerve_Tibial)|CCR1(Cells_Cultured_fibroblasts)|CXCR6(Adipose_Subcutaneous)|SLC6A20(Esophagus_Muscularis)|SLC6A20(Breast_Mammary_Tissue)	.
Hospitalization	Population	EUR		3	45843439	G	T	0.0703392	0.96614	459250	0.383816	1.46787	0.0550237	3.0488e-12	intergenic	SLC6A20;LZTFL1	dist=5411;dist=21371			rs17763569	HDL cholesterol	.	SLC6A20(Muscle_Skeletal)|CXCR6(Muscle_Skeletal)|CCR1(Esophagus_Mucosa)|CCR9(Whole_Blood)|CXCR6(Artery_Tibial)|RP11-697K23.3(Nerve_Tibial)|SLC6A20(Nerve_Tibial)|CXCR6(Adipose_Subcutaneous)|SLC6A20(Esophagus_Muscularis)|SLC6A20(Breast_Mammary_Tissue)	CXCR6|CXCR6,FYCO1|CCR1
Hospitalization	Population	EUR		3	45843315	C	T	0.0703617	0.965943	459250	0.383562	1.4675	0.0550179	3.13402e-12	intergenic	SLC6A20;LZTFL1	dist=5287;dist=21495			rs17763537	HDL cholesterol|Microalbuminuria|Alanine/N,N-dimethylglycine ratio	.	SLC6A20(Muscle_Skeletal)|CXCR6(Muscle_Skeletal)|CCR1(Esophagus_Mucosa)|CCR9(Whole_Blood)|CXCR6(Artery_Tibial)|RP11-697K23.3(Nerve_Tibial)|SLC6A20(Nerve_Tibial)|CCR1(Cells_Cultured_fibroblasts)|CXCR6(Adipose_Subcutaneous)|SLC6A20(Esophagus_Muscularis)|SLC6A20(Breast_Mammary_Tissue)	CXCR6|CXCR6,FYCO1|SLC6A20|CCR1
Susceptibility	Population	ALL		3	45839176	A	T	0.0549549	0.939402	487320	0.175789	1.19219	0.0252345	3.25534e-12	intergenic	SLC6A20;LZTFL1	dist=1148;dist=25634			rs73062394	.	.	RN7SL145P(Brain_Cortex)	.
Susceptibility	Population	ALL		9	136145425	C	A	0.219234	0.91984	487320	0.09647	1.10128	0.0138516	3.29528e-12	intronic	ABO				rs9411378	Graves' disease	Low density lipoprotein cholesterol levels|Blood protein levels|Total cholesterol levels|Red cell distribution width	.	ABO
Hospitalization	Population	ALL		3	45861932	G	A	0.0725627	0.999434	487320	0.34597	1.41336	0.0496887	3.33683e-12	intergenic	SLC6A20;LZTFL1	dist=23904;dist=2878			rs13078854	.	.	SLC6A20(Muscle_Skeletal)|CXCR6(Muscle_Skeletal)|CCR1(Esophagus_Mucosa)|CCR9(Whole_Blood)|CXCR6(Artery_Tibial)|RP11-697K23.3(Nerve_Tibial)|SLC6A20(Nerve_Tibial)|CCR1(Cells_Cultured_fibroblasts)|LZTFL1(Adipose_Subcutaneous)|CXCR6(Adipose_Subcutaneous)|SLC6A20(Esophagus_Muscularis)|CCR1(Esophagus_Muscularis)|SLC6A20(Breast_Mammary_Tissue)	CXCR6
Hospitalization	Positive	ALL		3	45844198	A	C	0.081016	0.967916	18481	0.388599	1.47491	0.0558356	3.41005e-12	intergenic	SLC6A20;LZTFL1	dist=6170;dist=20612			rs34668658	.	.	SLC6A20(Muscle_Skeletal)|CXCR6(Muscle_Skeletal)|CCR1(Esophagus_Mucosa)|CXCR6(Artery_Tibial)|RP11-697K23.3(Nerve_Tibial)|SLC6A20(Nerve_Tibial)|CCR1(Cells_Cultured_fibroblasts)|SLC6A20(Esophagus_Muscularis)|SLC6A20(Breast_Mammary_Tissue)	.
Hospitalization	Population	EUR		3	45850783	T	A	0.075058	0.978188	459250	0.368081	1.44496	0.052904	3.46298e-12	intergenic	SLC6A20;LZTFL1	dist=12755;dist=14027			rs72893671	.	.	CXCR6(Muscle_Skeletal)|CXCR6(Artery_Tibial)|SLC6A20(Nerve_Tibial)	.
Hospitalization	Positive	EUR		3	45850783	T	A	0.0781148	0.978188	16551	0.407558	1.50314	0.0585883	3.49303e-12	intergenic	SLC6A20;LZTFL1	dist=12755;dist=14027			rs72893671	.	.	CXCR6(Muscle_Skeletal)|CXCR6(Artery_Tibial)|SLC6A20(Nerve_Tibial)	.
Hospitalization	Population	ALL		3	45859651	G	A	0.0726154	0.998579	487320	0.345548	1.41276	0.0496915	3.5545e-12	intergenic	SLC6A20;LZTFL1	dist=21623;dist=5159			rs17713054	Type 1 diabetes, combined control dataset|HDL cholesterol	.	SLC6A20(Muscle_Skeletal)|CXCR6(Muscle_Skeletal)|CCR1(Esophagus_Mucosa)|CCR9(Whole_Blood)|CXCR6(Artery_Tibial)|RP11-697K23.3(Nerve_Tibial)|SLC6A20(Nerve_Tibial)|CCR1(Cells_Cultured_fibroblasts)|LZTFL1(Adipose_Subcutaneous)|CXCR6(Adipose_Subcutaneous)|SLC6A20(Esophagus_Muscularis)|CCR1(Esophagus_Muscularis)|SLC6A20(Breast_Mammary_Tissue)	CXCR6|CCR1|CXCR6,FYCO1
Hospitalization	Population	ALL		3	45862952	T	C	0.0726494	1	487320	0.344853	1.41178	0.0496359	3.71396e-12	intergenic	SLC6A20;LZTFL1	dist=24924;dist=1858			rs71325088	.	.	SLC6A20(Muscle_Skeletal)|CXCR6(Muscle_Skeletal)|CCR1(Esophagus_Mucosa)|CCR9(Whole_Blood)|CXCR6(Artery_Tibial)|RP11-697K23.3(Nerve_Tibial)|SLC6A20(Nerve_Tibial)|CCR1(Cells_Cultured_fibroblasts)|LZTFL1(Adipose_Subcutaneous)|CXCR6(Adipose_Subcutaneous)|SLC6A20(Esophagus_Muscularis)|CCR1(Esophagus_Muscularis)|SLC6A20(Breast_Mammary_Tissue)	.
Hospitalization	Population	EUR		3	45900634	G	C	0.0615028	0.972908	459250	0.405772	1.50046	0.0584242	3.77729e-12	intronic	LZTFL1				rs76374459	.	.	SLC6A20(Muscle_Skeletal)|CXCR6(Muscle_Skeletal)|CCR1(Esophagus_Mucosa)|CXCR6(Artery_Tibial)|RP11-697K23.3(Nerve_Tibial)|SLC6A20(Nerve_Tibial)|CCR1(Cells_Cultured_fibroblasts)|CXCR6(Adipose_Subcutaneous)|SLC6A20(Esophagus_Muscularis)|CCR1(Esophagus_Muscularis)	.
Hospitalization	Population	ALL		3	45871908	G	A	0.0726405	0.99824	487320	0.344952	1.41192	0.0496821	3.8335e-12	intronic	LZTFL1				rs67959919	.	.	SLC6A20(Muscle_Skeletal)|CXCR6(Muscle_Skeletal)|CCR1(Esophagus_Mucosa)|CCR9(Whole_Blood)|CXCR6(Artery_Tibial)|RP11-697K23.3(Nerve_Tibial)|SLC6A20(Nerve_Tibial)|CCR1(Cells_Cultured_fibroblasts)|LZTFL1(Adipose_Subcutaneous)|CXCR6(Adipose_Subcutaneous)|SLC6A20(Esophagus_Muscularis)|CCR1(Esophagus_Muscularis)|SLC6A20(Breast_Mammary_Tissue)	.
Hospitalization	Positive	ALL		3	45871908	G	A	0.07968	0.99824	18481	0.38477	1.46928	0.0554837	4.06744e-12	intronic	LZTFL1				rs67959919	.	.	SLC6A20(Muscle_Skeletal)|CXCR6(Muscle_Skeletal)|CCR1(Esophagus_Mucosa)|CCR9(Whole_Blood)|CXCR6(Artery_Tibial)|RP11-697K23.3(Nerve_Tibial)|SLC6A20(Nerve_Tibial)|CCR1(Cells_Cultured_fibroblasts)|LZTFL1(Adipose_Subcutaneous)|CXCR6(Adipose_Subcutaneous)|SLC6A20(Esophagus_Muscularis)|CCR1(Esophagus_Muscularis)|SLC6A20(Breast_Mammary_Tissue)	.
Hospitalization	Positive	ALL		3	45861932	G	A	0.0796645	0.999434	18481	0.384248	1.46851	0.0554601	4.25725e-12	intergenic	SLC6A20;LZTFL1	dist=23904;dist=2878			rs13078854	.	.	SLC6A20(Muscle_Skeletal)|CXCR6(Muscle_Skeletal)|CCR1(Esophagus_Mucosa)|CCR9(Whole_Blood)|CXCR6(Artery_Tibial)|RP11-697K23.3(Nerve_Tibial)|SLC6A20(Nerve_Tibial)|CCR1(Cells_Cultured_fibroblasts)|LZTFL1(Adipose_Subcutaneous)|CXCR6(Adipose_Subcutaneous)|SLC6A20(Esophagus_Muscularis)|CCR1(Esophagus_Muscularis)|SLC6A20(Breast_Mammary_Tissue)	CXCR6
Hospitalization	Positive	ALL		3	45859651	G	A	0.0796906	0.998579	18481	0.384401	1.46873	0.0554843	4.26535e-12	intergenic	SLC6A20;LZTFL1	dist=21623;dist=5159			rs17713054	Type 1 diabetes, combined control dataset|HDL cholesterol	.	SLC6A20(Muscle_Skeletal)|CXCR6(Muscle_Skeletal)|CCR1(Esophagus_Mucosa)|CCR9(Whole_Blood)|CXCR6(Artery_Tibial)|RP11-697K23.3(Nerve_Tibial)|SLC6A20(Nerve_Tibial)|CCR1(Cells_Cultured_fibroblasts)|LZTFL1(Adipose_Subcutaneous)|CXCR6(Adipose_Subcutaneous)|SLC6A20(Esophagus_Muscularis)|CCR1(Esophagus_Muscularis)|SLC6A20(Breast_Mammary_Tissue)	CXCR6,FYCO1|CXCR6|CCR1
Hospitalization	Population	ALL		3	45864732	T	C	0.0726751	0.998626	487320	0.343927	1.41048	0.0496603	4.34112e-12	downstream	LZTFL1	dist=78			rs10490770	Gene expression of [probe 6550333 centered at chr3:45964449] in blood|Serum ratio of (gamma-tocopherol)/(pyroglutamylglycine)|HDL cholesterol	.	SLC6A20(Muscle_Skeletal)|CXCR6(Muscle_Skeletal)|CCR1(Esophagus_Mucosa)|CCR9(Whole_Blood)|CXCR6(Artery_Tibial)|RP11-697K23.3(Nerve_Tibial)|SLC6A20(Nerve_Tibial)|CCR1(Cells_Cultured_fibroblasts)|LZTFL1(Adipose_Subcutaneous)|CXCR6(Adipose_Subcutaneous)|SLC6A20(Esophagus_Muscularis)|CCR1(Esophagus_Muscularis)|SLC6A20(Breast_Mammary_Tissue)	CXCR6,FYCO1|CCR3|.|CXCR6|CCR1
Hospitalization	Population	ALL		3	45909024	A	G	0.0729743	0.980735	487320	0.346494	1.4141	0.0500652	4.48896e-12	intronic	LZTFL1				rs35044562	.	.	SLC6A20(Muscle_Skeletal)|CXCR6(Muscle_Skeletal)|CCR1(Esophagus_Mucosa)|CCR9(Whole_Blood)|CXCR6(Artery_Tibial)|RP11-697K23.3(Nerve_Tibial)|SLC6A20(Nerve_Tibial)|CCR1(Cells_Cultured_fibroblasts)|LZTFL1(Adipose_Subcutaneous)|CXCR6(Adipose_Subcutaneous)|SLC6A20(Esophagus_Muscularis)|CCR1(Esophagus_Muscularis)|SLC6A20(Breast_Mammary_Tissue)	.
Hospitalization	Positive	ALL		3	45862952	T	C	0.0797305	1	18481	0.383481	1.46738	0.0554136	4.506e-12	intergenic	SLC6A20;LZTFL1	dist=24924;dist=1858			rs71325088	.	.	SLC6A20(Muscle_Skeletal)|CXCR6(Muscle_Skeletal)|CCR1(Esophagus_Mucosa)|CCR9(Whole_Blood)|CXCR6(Artery_Tibial)|RP11-697K23.3(Nerve_Tibial)|SLC6A20(Nerve_Tibial)|CCR1(Cells_Cultured_fibroblasts)|LZTFL1(Adipose_Subcutaneous)|CXCR6(Adipose_Subcutaneous)|SLC6A20(Esophagus_Muscularis)|CCR1(Esophagus_Muscularis)|SLC6A20(Breast_Mammary_Tissue)	.
Hospitalization	Population	ALL		3	45901089	C	T	0.0725243	0.99422	487320	0.344776	1.41167	0.049829	4.54256e-12	intronic	LZTFL1				rs73064425	.	.	SLC6A20(Muscle_Skeletal)|CXCR6(Muscle_Skeletal)|CCR1(Esophagus_Mucosa)|CCR9(Whole_Blood)|CXCR6(Artery_Tibial)|RP11-697K23.3(Nerve_Tibial)|SLC6A20(Nerve_Tibial)|CCR1(Cells_Cultured_fibroblasts)|LZTFL1(Adipose_Subcutaneous)|CXCR6(Adipose_Subcutaneous)|SLC6A20(Esophagus_Muscularis)|CCR1(Esophagus_Muscularis)|SLC6A20(Breast_Mammary_Tissue)	.
Hospitalization	Positive	ALL		3	45846769	A	G	0.0812984	0.970654	18481	0.38459	1.46901	0.0556002	4.61081e-12	intergenic	SLC6A20;LZTFL1	dist=8741;dist=18041			rs17763742	Major depressive disorder|Microalbuminuria|Type 1 diabetes, combined control dataset|HDL cholesterol	.	SLC6A20(Muscle_Skeletal)|CXCR6(Muscle_Skeletal)|CCR1(Esophagus_Mucosa)|CXCR6(Artery_Tibial)|RP11-697K23.3(Nerve_Tibial)|SLC6A20(Nerve_Tibial)|CCR1(Cells_Cultured_fibroblasts)|SLC6A20(Esophagus_Muscularis)|SLC6A20(Breast_Mammary_Tissue)	CXCR6,FYCO1|CXCR6|CCR1
Hospitalization	Population	ALL		3	45867440	A	G	0.0726575	0.998476	487320	0.343508	1.40988	0.049666	4.63396e-12	UTR3	LZTFL1	NM_001276379:c.*379T>C;NM_001276378:c.*366T>C;NM_020347:c.*366T>C			rs35624553	.	.	SLC6A20(Muscle_Skeletal)|CXCR6(Muscle_Skeletal)|CCR1(Esophagus_Mucosa)|CCR9(Whole_Blood)|CXCR6(Artery_Tibial)|RP11-697K23.3(Nerve_Tibial)|SLC6A20(Nerve_Tibial)|CCR1(Cells_Cultured_fibroblasts)|LZTFL1(Adipose_Subcutaneous)|CXCR6(Adipose_Subcutaneous)|SLC6A20(Esophagus_Muscularis)|CCR1(Esophagus_Muscularis)|SLC6A20(Breast_Mammary_Tissue)	.
Hospitalization	Population	ALL		3	45899651	A	G	0.0726491	0.99384	487320	0.344056	1.41066	0.0497928	4.85485e-12	intronic	LZTFL1				rs34326463	.	.	SLC6A20(Muscle_Skeletal)|CXCR6(Muscle_Skeletal)|CCR1(Esophagus_Mucosa)|CCR9(Whole_Blood)|CXCR6(Artery_Tibial)|RP11-697K23.3(Nerve_Tibial)|SLC6A20(Nerve_Tibial)|CCR1(Cells_Cultured_fibroblasts)|LZTFL1(Adipose_Subcutaneous)|CXCR6(Adipose_Subcutaneous)|SLC6A20(Esophagus_Muscularis)|CCR1(Esophagus_Muscularis)|SLC6A20(Breast_Mammary_Tissue)	.
Hospitalization	Population	ALL		3	45889921	A	T	0.0726602	0.995044	487320	0.343731	1.4102	0.0497542	4.89528e-12	intronic	LZTFL1				rs35081325	.	.	SLC6A20(Muscle_Skeletal)|CXCR6(Muscle_Skeletal)|CCR1(Esophagus_Mucosa)|CCR9(Whole_Blood)|CXCR6(Artery_Tibial)|RP11-697K23.3(Nerve_Tibial)|SLC6A20(Nerve_Tibial)|CCR1(Cells_Cultured_fibroblasts)|LZTFL1(Adipose_Subcutaneous)|CXCR6(Adipose_Subcutaneous)|SLC6A20(Esophagus_Muscularis)|CCR1(Esophagus_Muscularis)|SLC6A20(Breast_Mammary_Tissue)	.
Hospitalization	Population	ALL		3	45888690	A	G	0.0726657	0.995218	487320	0.343637	1.41007	0.0497469	4.92579e-12	intronic	LZTFL1				rs34288077	.	.	SLC6A20(Muscle_Skeletal)|CXCR6(Muscle_Skeletal)|CCR1(Esophagus_Mucosa)|CCR9(Whole_Blood)|CXCR6(Artery_Tibial)|RP11-697K23.3(Nerve_Tibial)|SLC6A20(Nerve_Tibial)|CCR1(Cells_Cultured_fibroblasts)|LZTFL1(Adipose_Subcutaneous)|CXCR6(Adipose_Subcutaneous)|SLC6A20(Esophagus_Muscularis)|CCR1(Esophagus_Muscularis)|SLC6A20(Breast_Mammary_Tissue)	.
Hospitalization	Tested	ALL		3	45847241	A	G	0.0947279	0.966029	104916	0.307611	1.36017	0.0445625	5.09483e-12	intergenic	SLC6A20;LZTFL1	dist=9213;dist=17569			rs17078348	Microalbuminuria|HDL cholesterol|Alanine/N,N-dimethylglycine ratio	.	CXCR6(Muscle_Skeletal)|CXCR6(Artery_Tibial)	CXCR6,FYCO1|CCR1
Hospitalization	Positive	ALL		3	45900634	G	C	0.0627302	0.972908	18481	0.427796	1.53387	0.0619848	5.14085e-12	intronic	LZTFL1				rs76374459	.	.	SLC6A20(Muscle_Skeletal)|CXCR6(Muscle_Skeletal)|CCR1(Esophagus_Mucosa)|CXCR6(Artery_Tibial)|RP11-697K23.3(Nerve_Tibial)|SLC6A20(Nerve_Tibial)|CCR1(Cells_Cultured_fibroblasts)|CXCR6(Adipose_Subcutaneous)|SLC6A20(Esophagus_Muscularis)|CCR1(Esophagus_Muscularis)	.
Hospitalization	Positive	EUR		3	45900634	G	C	0.0642423	0.972908	16551	0.444141	1.55915	0.0643536	5.14312e-12	intronic	LZTFL1				rs76374459	.	.	SLC6A20(Muscle_Skeletal)|CXCR6(Muscle_Skeletal)|CCR1(Esophagus_Mucosa)|CXCR6(Artery_Tibial)|RP11-697K23.3(Nerve_Tibial)|SLC6A20(Nerve_Tibial)|CCR1(Cells_Cultured_fibroblasts)|CXCR6(Adipose_Subcutaneous)|SLC6A20(Esophagus_Muscularis)|CCR1(Esophagus_Muscularis)	.
Hospitalization	Positive	ALL		3	45864732	T	C	0.0797883	0.998626	18481	0.381789	1.4649	0.0554293	5.66426e-12	downstream	LZTFL1	dist=78			rs10490770	Gene expression of [probe 6550333 centered at chr3:45964449] in blood|Serum ratio of (gamma-tocopherol)/(pyroglutamylglycine)|HDL cholesterol	.	SLC6A20(Muscle_Skeletal)|CXCR6(Muscle_Skeletal)|CCR1(Esophagus_Mucosa)|CCR9(Whole_Blood)|CXCR6(Artery_Tibial)|RP11-697K23.3(Nerve_Tibial)|SLC6A20(Nerve_Tibial)|CCR1(Cells_Cultured_fibroblasts)|LZTFL1(Adipose_Subcutaneous)|CXCR6(Adipose_Subcutaneous)|SLC6A20(Esophagus_Muscularis)|CCR1(Esophagus_Muscularis)|SLC6A20(Breast_Mammary_Tissue)	CXCR6,FYCO1|.|CXCR6|CCR1|CCR3
Hospitalization	Tested	ALL		3	45845748	A	C	0.0949256	0.963496	104916	0.307102	1.35948	0.0445876	5.67436e-12	intergenic	SLC6A20;LZTFL1	dist=7720;dist=19062			rs17078346	Microalbuminuria|Serum ratio of (levulinate (4-oxovalerate))/(pipecolate)|Age-related hearing impairment|HDL cholesterol|Major depressive disorder|Alanine/N,N-dimethylglycine ratio	.	CXCR6(Muscle_Skeletal)	CXCR6|CCR1|CXCR6,FYCO1|CCR3
Hospitalization	Positive	ALL		3	45876459	G	GA	0.0819229	0.992429	18481	0.376972	1.45786	0.0547322	5.67526e-12	intronic	LZTFL1				rs11385942	.	.	SLC6A20(Muscle_Skeletal)|CXCR6(Muscle_Skeletal)|CCR1(Esophagus_Mucosa)|CXCR6(Artery_Tibial)|RP11-697K23.3(Nerve_Tibial)|SLC6A20(Nerve_Tibial)|CCR1(Cells_Cultured_fibroblasts)|CXCR6(Adipose_Subcutaneous)|SLC6A20(Esophagus_Muscularis)|CCR1(Esophagus_Muscularis)	.
Hospitalization	Population	ALL		3	45880481	T	C	0.072722	0.99659	487320	0.342109	1.40791	0.049679	5.72226e-12	intronic	LZTFL1				rs35508621	.	.	SLC6A20(Muscle_Skeletal)|CXCR6(Muscle_Skeletal)|CCR1(Esophagus_Mucosa)|CCR9(Whole_Blood)|CXCR6(Artery_Tibial)|RP11-697K23.3(Nerve_Tibial)|SLC6A20(Nerve_Tibial)|CCR1(Cells_Cultured_fibroblasts)|LZTFL1(Adipose_Subcutaneous)|CXCR6(Adipose_Subcutaneous)|SLC6A20(Esophagus_Muscularis)|CCR1(Esophagus_Muscularis)|SLC6A20(Breast_Mammary_Tissue)	.
Hospitalization	Positive	ALL		3	45867440	A	G	0.0797367	0.998476	18481	0.38177	1.46487	0.0554409	5.73554e-12	UTR3	LZTFL1	NM_001276379:c.*379T>C;NM_001276378:c.*366T>C;NM_020347:c.*366T>C			rs35624553	.	.	SLC6A20(Muscle_Skeletal)|CXCR6(Muscle_Skeletal)|CCR1(Esophagus_Mucosa)|CCR9(Whole_Blood)|CXCR6(Artery_Tibial)|RP11-697K23.3(Nerve_Tibial)|SLC6A20(Nerve_Tibial)|CCR1(Cells_Cultured_fibroblasts)|LZTFL1(Adipose_Subcutaneous)|CXCR6(Adipose_Subcutaneous)|SLC6A20(Esophagus_Muscularis)|CCR1(Esophagus_Muscularis)|SLC6A20(Breast_Mammary_Tissue)	.
Hospitalization	Population	ALL		3	45908116	A	T	0.0722556	0.987496	487320	0.344418	1.41117	0.0500867	6.13686e-12	intronic	LZTFL1				rs13081482	HDL cholesterol	.	SLC6A20(Muscle_Skeletal)|CXCR6(Muscle_Skeletal)|CCR1(Esophagus_Mucosa)|CCR9(Whole_Blood)|CXCR6(Artery_Tibial)|RP11-697K23.3(Nerve_Tibial)|SLC6A20(Nerve_Tibial)|CCR1(Cells_Cultured_fibroblasts)|LZTFL1(Adipose_Subcutaneous)|CXCR6(Adipose_Subcutaneous)|SLC6A20(Esophagus_Muscularis)|CCR1(Esophagus_Muscularis)|SLC6A20(Breast_Mammary_Tissue)	CXCR6|CCR1|LZTFL1|CXCR6,FYCO1
Hospitalization	Positive	ALL		3	45901089	C	T	0.0795755	0.99422	18481	0.382389	1.46578	0.0556196	6.19562e-12	intronic	LZTFL1				rs73064425	.	.	SLC6A20(Muscle_Skeletal)|CXCR6(Muscle_Skeletal)|CCR1(Esophagus_Mucosa)|CCR9(Whole_Blood)|CXCR6(Artery_Tibial)|RP11-697K23.3(Nerve_Tibial)|SLC6A20(Nerve_Tibial)|CCR1(Cells_Cultured_fibroblasts)|LZTFL1(Adipose_Subcutaneous)|CXCR6(Adipose_Subcutaneous)|SLC6A20(Esophagus_Muscularis)|CCR1(Esophagus_Muscularis)|SLC6A20(Breast_Mammary_Tissue)	.
Hospitalization	Positive	ALL		3	45899651	A	G	0.0797015	0.99384	18481	0.381603	1.46463	0.0555516	6.44953e-12	intronic	LZTFL1				rs34326463	.	.	SLC6A20(Muscle_Skeletal)|CXCR6(Muscle_Skeletal)|CCR1(Esophagus_Mucosa)|CCR9(Whole_Blood)|CXCR6(Artery_Tibial)|RP11-697K23.3(Nerve_Tibial)|SLC6A20(Nerve_Tibial)|CCR1(Cells_Cultured_fibroblasts)|LZTFL1(Adipose_Subcutaneous)|CXCR6(Adipose_Subcutaneous)|SLC6A20(Esophagus_Muscularis)|CCR1(Esophagus_Muscularis)|SLC6A20(Breast_Mammary_Tissue)	.
Hospitalization	Positive	ALL		3	45888690	A	G	0.0797159	0.995218	18481	0.381268	1.46414	0.0555075	6.47601e-12	intronic	LZTFL1				rs34288077	.	.	SLC6A20(Muscle_Skeletal)|CXCR6(Muscle_Skeletal)|CCR1(Esophagus_Mucosa)|CCR9(Whole_Blood)|CXCR6(Artery_Tibial)|RP11-697K23.3(Nerve_Tibial)|SLC6A20(Nerve_Tibial)|CCR1(Cells_Cultured_fibroblasts)|LZTFL1(Adipose_Subcutaneous)|CXCR6(Adipose_Subcutaneous)|SLC6A20(Esophagus_Muscularis)|CCR1(Esophagus_Muscularis)|SLC6A20(Breast_Mammary_Tissue)	.
Hospitalization	Positive	EUR		3	45871139	GA	G	0.0726945	0.982686	16551	0.416898	1.51725	0.0607128	6.56901e-12	intronic	LZTFL1				rs958924038	.	.	.	.
Hospitalization	Positive	ALL		3	45889921	A	T	0.0797213	0.995044	18481	0.381129	1.46394	0.0555085	6.59628e-12	intronic	LZTFL1				rs35081325	.	.	SLC6A20(Muscle_Skeletal)|CXCR6(Muscle_Skeletal)|CCR1(Esophagus_Mucosa)|CCR9(Whole_Blood)|CXCR6(Artery_Tibial)|RP11-697K23.3(Nerve_Tibial)|SLC6A20(Nerve_Tibial)|CCR1(Cells_Cultured_fibroblasts)|LZTFL1(Adipose_Subcutaneous)|CXCR6(Adipose_Subcutaneous)|SLC6A20(Esophagus_Muscularis)|CCR1(Esophagus_Muscularis)|SLC6A20(Breast_Mammary_Tissue)	.
Hospitalization	Positive	EUR		3	45848760	G	C	0.0740853	0.979091	16551	0.413327	1.51184	0.0602139	6.68113e-12	intergenic	SLC6A20;LZTFL1	dist=10732;dist=16050			rs17712877	HDL cholesterol	.	CCR1(Esophagus_Gastroesophageal_Junction)|SLC6A20(Muscle_Skeletal)|CXCR6(Muscle_Skeletal)|CCR1(Esophagus_Mucosa)|CCR9(Whole_Blood)|CXCR6(Artery_Tibial)|RP11-697K23.3(Nerve_Tibial)|SLC6A20(Nerve_Tibial)|CCR1(Cells_Cultured_fibroblasts)|CXCR6(Adipose_Subcutaneous)|SLC6A20(Esophagus_Muscularis)|SLC6A20(Breast_Mammary_Tissue)	CCR1|CXCR6|CXCR6,FYCO1
Hospitalization	Positive	ALL		3	45880481	T	C	0.0797803	0.99659	18481	0.380684	1.46329	0.0554687	6.74041e-12	intronic	LZTFL1				rs35508621	.	.	SLC6A20(Muscle_Skeletal)|CXCR6(Muscle_Skeletal)|CCR1(Esophagus_Mucosa)|CCR9(Whole_Blood)|CXCR6(Artery_Tibial)|RP11-697K23.3(Nerve_Tibial)|SLC6A20(Nerve_Tibial)|CCR1(Cells_Cultured_fibroblasts)|LZTFL1(Adipose_Subcutaneous)|CXCR6(Adipose_Subcutaneous)|SLC6A20(Esophagus_Muscularis)|CCR1(Esophagus_Muscularis)|SLC6A20(Breast_Mammary_Tissue)	.
Hospitalization	Positive	EUR		3	45909644	C	A	0.0794212	0.970155	16551	0.400048	1.4919	0.0583077	6.83879e-12	intronic	LZTFL1				rs13092887	.	.	.	.
Hospitalization	Positive	ALL		3	45909024	A	G	0.0801447	0.980735	18481	0.38191	1.46508	0.0557513	7.37195e-12	intronic	LZTFL1				rs35044562	.	.	SLC6A20(Muscle_Skeletal)|CXCR6(Muscle_Skeletal)|CCR1(Esophagus_Mucosa)|CCR9(Whole_Blood)|CXCR6(Artery_Tibial)|RP11-697K23.3(Nerve_Tibial)|SLC6A20(Nerve_Tibial)|CCR1(Cells_Cultured_fibroblasts)|LZTFL1(Adipose_Subcutaneous)|CXCR6(Adipose_Subcutaneous)|SLC6A20(Esophagus_Muscularis)|CCR1(Esophagus_Muscularis)|SLC6A20(Breast_Mammary_Tissue)	.
Susceptibility	Tested	ALL		3	45835417	G	A	0.0591568	1	104916	0.174777	1.19098	0.0255496	7.88142e-12	intronic	SLC6A20				rs73062389	.	.	SLC6A20(Colon_Transverse)	.
Hospitalization	Population	ALL		3	45876459	G	GA	0.07425	0.992429	487320	0.333814	1.39628	0.0488405	8.21368e-12	intronic	LZTFL1				rs11385942	.	.	SLC6A20(Muscle_Skeletal)|CXCR6(Muscle_Skeletal)|CCR1(Esophagus_Mucosa)|CXCR6(Artery_Tibial)|RP11-697K23.3(Nerve_Tibial)|SLC6A20(Nerve_Tibial)|CCR1(Cells_Cultured_fibroblasts)|CXCR6(Adipose_Subcutaneous)|SLC6A20(Esophagus_Muscularis)|CCR1(Esophagus_Muscularis)	.
Hospitalization	Population	EUR		3	45841938	C	T	0.0732013	0.960437	459250	0.368539	1.44562	0.053966	8.54543e-12	intergenic	SLC6A20;LZTFL1	dist=3910;dist=22872			rs35896106	Alanine/N,N-dimethylglycine ratio	.	SLC6A20(Muscle_Skeletal)|CXCR6(Muscle_Skeletal)|CXCR6(Artery_Tibial)|RP11-697K23.3(Nerve_Tibial)|SLC6A20(Nerve_Tibial)	.
Susceptibility	Population	EUR		9	136145425	C	A	0.222412	0.91984	459250	0.0995888	1.10472	0.0145913	8.77792e-12	intronic	ABO				rs9411378	Graves' disease	Total cholesterol levels|Red cell distribution width|Low density lipoprotein cholesterol levels|Blood protein levels	.	ABO
Hospitalization	Population	ALL		3	45843439	G	T	0.073077	0.96614	487320	0.343526	1.40991	0.050349	8.92255e-12	intergenic	SLC6A20;LZTFL1	dist=5411;dist=21371			rs17763569	HDL cholesterol	.	SLC6A20(Muscle_Skeletal)|CXCR6(Muscle_Skeletal)|CCR1(Esophagus_Mucosa)|CCR9(Whole_Blood)|CXCR6(Artery_Tibial)|RP11-697K23.3(Nerve_Tibial)|SLC6A20(Nerve_Tibial)|CXCR6(Adipose_Subcutaneous)|SLC6A20(Esophagus_Muscularis)|SLC6A20(Breast_Mammary_Tissue)	CXCR6|CCR1|CXCR6,FYCO1
Hospitalization	Positive	EUR		3	45843315	C	T	0.073802	0.965943	16551	0.413888	1.51269	0.0606678	8.96499e-12	intergenic	SLC6A20;LZTFL1	dist=5287;dist=21495			rs17763537	HDL cholesterol|Microalbuminuria|Alanine/N,N-dimethylglycine ratio	.	SLC6A20(Muscle_Skeletal)|CXCR6(Muscle_Skeletal)|CCR1(Esophagus_Mucosa)|CCR9(Whole_Blood)|CXCR6(Artery_Tibial)|RP11-697K23.3(Nerve_Tibial)|SLC6A20(Nerve_Tibial)|CCR1(Cells_Cultured_fibroblasts)|CXCR6(Adipose_Subcutaneous)|SLC6A20(Esophagus_Muscularis)|SLC6A20(Breast_Mammary_Tissue)	CCR1|CXCR6|CXCR6,FYCO1|SLC6A20
Hospitalization	Positive	ALL		3	45841938	C	T	0.0849849	0.960437	18481	0.372456	1.45129	0.0546052	9.0481e-12	intergenic	SLC6A20;LZTFL1	dist=3910;dist=22872			rs35896106	Alanine/N,N-dimethylglycine ratio	.	SLC6A20(Muscle_Skeletal)|CXCR6(Muscle_Skeletal)|CXCR6(Artery_Tibial)|RP11-697K23.3(Nerve_Tibial)|SLC6A20(Nerve_Tibial)	.
Hospitalization	Positive	EUR		3	45843439	G	T	0.0738069	0.96614	16551	0.413561	1.51219	0.0606591	9.24463e-12	intergenic	SLC6A20;LZTFL1	dist=5411;dist=21371			rs17763569	HDL cholesterol	.	SLC6A20(Muscle_Skeletal)|CXCR6(Muscle_Skeletal)|CCR1(Esophagus_Mucosa)|CCR9(Whole_Blood)|CXCR6(Artery_Tibial)|RP11-697K23.3(Nerve_Tibial)|SLC6A20(Nerve_Tibial)|CXCR6(Adipose_Subcutaneous)|SLC6A20(Esophagus_Muscularis)|SLC6A20(Breast_Mammary_Tissue)	CCR1|CXCR6|CXCR6,FYCO1
Hospitalization	Population	ALL		3	45848760	G	C	0.0734248	0.979091	487320	0.340071	1.40505	0.0498839	9.2801e-12	intergenic	SLC6A20;LZTFL1	dist=10732;dist=16050			rs17712877	HDL cholesterol	.	CCR1(Esophagus_Gastroesophageal_Junction)|SLC6A20(Muscle_Skeletal)|CXCR6(Muscle_Skeletal)|CCR1(Esophagus_Mucosa)|CCR9(Whole_Blood)|CXCR6(Artery_Tibial)|RP11-697K23.3(Nerve_Tibial)|SLC6A20(Nerve_Tibial)|CCR1(Cells_Cultured_fibroblasts)|CXCR6(Adipose_Subcutaneous)|SLC6A20(Esophagus_Muscularis)|SLC6A20(Breast_Mammary_Tissue)	CXCR6|CCR1|CXCR6,FYCO1
Hospitalization	Population	ALL		3	45843315	C	T	0.0730904	0.965943	487320	0.342349	1.40825	0.0503394	1.04032e-11	intergenic	SLC6A20;LZTFL1	dist=5287;dist=21495			rs17763537	Microalbuminuria|Alanine/N,N-dimethylglycine ratio|HDL cholesterol	.	SLC6A20(Muscle_Skeletal)|CXCR6(Muscle_Skeletal)|CCR1(Esophagus_Mucosa)|CCR9(Whole_Blood)|CXCR6(Artery_Tibial)|RP11-697K23.3(Nerve_Tibial)|SLC6A20(Nerve_Tibial)|CCR1(Cells_Cultured_fibroblasts)|CXCR6(Adipose_Subcutaneous)|SLC6A20(Esophagus_Muscularis)|SLC6A20(Breast_Mammary_Tissue)	CXCR6,FYCO1|CXCR6|CCR1|SLC6A20
Hospitalization	Positive	ALL		3	45908116	A	T	0.0794232	0.987496	18481	0.379847	1.46206	0.055864	1.04988e-11	intronic	LZTFL1				rs13081482	HDL cholesterol	.	SLC6A20(Muscle_Skeletal)|CXCR6(Muscle_Skeletal)|CCR1(Esophagus_Mucosa)|CCR9(Whole_Blood)|CXCR6(Artery_Tibial)|RP11-697K23.3(Nerve_Tibial)|SLC6A20(Nerve_Tibial)|CCR1(Cells_Cultured_fibroblasts)|LZTFL1(Adipose_Subcutaneous)|CXCR6(Adipose_Subcutaneous)|SLC6A20(Esophagus_Muscularis)|CCR1(Esophagus_Muscularis)|SLC6A20(Breast_Mammary_Tissue)	LZTFL1|CXCR6,FYCO1|CXCR6|CCR1
Hospitalization	Population	ALL		3	45889949	C	T	0.0735333	0.993237	487320	0.333282	1.39554	0.0490905	1.12798e-11	intronic	LZTFL1				rs35731912	.	.	SLC6A20(Muscle_Skeletal)|CXCR6(Muscle_Skeletal)|CCR1(Esophagus_Mucosa)|CXCR6(Artery_Tibial)|RP11-697K23.3(Nerve_Tibial)|SLC6A20(Nerve_Tibial)|CCR1(Cells_Cultured_fibroblasts)|SLC6A20(Esophagus_Muscularis)|CCR1(Esophagus_Muscularis)|SLC6A20(Breast_Mammary_Tissue)	.
Hospitalization	Positive	ALL		3	45909644	C	A	0.07864	0.970155	18481	0.378101	1.45951	0.0557461	1.18072e-11	intronic	LZTFL1				rs13092887	.	.	.	.
Hospitalization	Positive	EUR		3	45841938	C	T	0.0763854	0.960437	16551	0.404765	1.49895	0.059714	1.21515e-11	intergenic	SLC6A20;LZTFL1	dist=3910;dist=22872			rs35896106	Alanine/N,N-dimethylglycine ratio	.	SLC6A20(Muscle_Skeletal)|CXCR6(Muscle_Skeletal)|CXCR6(Artery_Tibial)|RP11-697K23.3(Nerve_Tibial)|SLC6A20(Nerve_Tibial)	.
Susceptibility	Tested	ALL		9	136145425	C	A	0.220361	0.91984	104916	0.101963	1.10734	0.0150434	1.21902e-11	intronic	ABO				rs9411378	Graves' disease	Total cholesterol levels|Low density lipoprotein cholesterol levels|Blood protein levels|Red cell distribution width	.	ABO
Hospitalization	Positive	EUR		3	45909528	C	T	0.0801357	0.973369	16551	0.392499	1.48068	0.0579939	1.30631e-11	intronic	LZTFL1				rs73064431	.	.	FYCO1(Thyroid)|SLC6A20(Muscle_Skeletal)|CXCR6(Muscle_Skeletal)|CCR1(Esophagus_Mucosa)|CXCR6(Artery_Tibial)|SLC6A20(Nerve_Tibial)|CXCR6(Nerve_Tibial)|CCR1(Cells_Cultured_fibroblasts)|CXCR6(Adipose_Subcutaneous)|SLC6A20(Esophagus_Muscularis)|SLC6A20(Breast_Mammary_Tissue)	.
Hospitalization	Positive	ALL		3	45889949	C	T	0.0811058	0.993237	18481	0.371127	1.44937	0.0548744	1.34971e-11	intronic	LZTFL1				rs35731912	.	.	SLC6A20(Muscle_Skeletal)|CXCR6(Muscle_Skeletal)|CCR1(Esophagus_Mucosa)|CXCR6(Artery_Tibial)|RP11-697K23.3(Nerve_Tibial)|SLC6A20(Nerve_Tibial)|CCR1(Cells_Cultured_fibroblasts)|SLC6A20(Esophagus_Muscularis)|CCR1(Esophagus_Muscularis)|SLC6A20(Breast_Mammary_Tissue)	.
Hospitalization	Population	ALL		3	45841938	C	T	0.0771758	0.960437	487320	0.32816	1.38841	0.0486567	1.53664e-11	intergenic	SLC6A20;LZTFL1	dist=3910;dist=22872			rs35896106	Alanine/N,N-dimethylglycine ratio	.	SLC6A20(Muscle_Skeletal)|CXCR6(Muscle_Skeletal)|CXCR6(Artery_Tibial)|RP11-697K23.3(Nerve_Tibial)|SLC6A20(Nerve_Tibial)	.
Susceptibility	Population	ALL		3	45838013	G	T	0.129945	0.979264	487320	0.111847	1.11834	0.0165987	1.60277e-11	UTR5	SLC6A20	NM_022405:c.-102C>A;NM_020208:c.-102C>A;NM_001385683:c.-102C>A			rs2271616	.	.	SLC6A20(Skin_Not_Sun_Exposed_Suprapubic)|SLC6A20(Skin_Sun_Exposed_Lower_leg)|CLEC3B(Adipose_Subcutaneous)|SLC6A20(Colon_Transverse)	.
Hospitalization	Population	ALL		3	45871139	GA	G	0.0729107	0.982686	487320	0.333236	1.39548	0.0494886	1.65527e-11	intronic	LZTFL1				rs958924038	.	.	.	.
Hospitalization	Positive	ALL		3	45848760	G	C	0.0805039	0.979091	18481	0.374038	1.45359	0.0556251	1.76479e-11	intergenic	SLC6A20;LZTFL1	dist=10732;dist=16050			rs17712877	HDL cholesterol	.	CCR1(Esophagus_Gastroesophageal_Junction)|SLC6A20(Muscle_Skeletal)|CXCR6(Muscle_Skeletal)|CCR1(Esophagus_Mucosa)|CCR9(Whole_Blood)|CXCR6(Artery_Tibial)|RP11-697K23.3(Nerve_Tibial)|SLC6A20(Nerve_Tibial)|CCR1(Cells_Cultured_fibroblasts)|CXCR6(Adipose_Subcutaneous)|SLC6A20(Esophagus_Muscularis)|SLC6A20(Breast_Mammary_Tissue)	CXCR6,FYCO1|CXCR6|CCR1
Hospitalization	Population	ALL		3	45909528	C	T	0.0794418	0.973369	487320	0.321427	1.37909	0.0479226	1.98394e-11	intronic	LZTFL1				rs73064431	.	.	FYCO1(Thyroid)|SLC6A20(Muscle_Skeletal)|CXCR6(Muscle_Skeletal)|CCR1(Esophagus_Mucosa)|CXCR6(Artery_Tibial)|SLC6A20(Nerve_Tibial)|CXCR6(Nerve_Tibial)|CCR1(Cells_Cultured_fibroblasts)|CXCR6(Adipose_Subcutaneous)|SLC6A20(Esophagus_Muscularis)|SLC6A20(Breast_Mammary_Tissue)	.
Hospitalization	Positive	ALL		3	45843439	G	T	0.0801927	0.96614	18481	0.375851	1.45623	0.0560923	2.07603e-11	intergenic	SLC6A20;LZTFL1	dist=5411;dist=21371			rs17763569	HDL cholesterol	.	SLC6A20(Muscle_Skeletal)|CXCR6(Muscle_Skeletal)|CCR1(Esophagus_Mucosa)|CCR9(Whole_Blood)|CXCR6(Artery_Tibial)|RP11-697K23.3(Nerve_Tibial)|SLC6A20(Nerve_Tibial)|CXCR6(Adipose_Subcutaneous)|SLC6A20(Esophagus_Muscularis)|SLC6A20(Breast_Mammary_Tissue)	CXCR6,FYCO1|CXCR6|CCR1
Hospitalization	Positive	ALL		3	45843315	C	T	0.0801602	0.965943	18481	0.375761	1.4561	0.0561251	2.15578e-11	intergenic	SLC6A20;LZTFL1	dist=5287;dist=21495			rs17763537	Microalbuminuria|Alanine/N,N-dimethylglycine ratio|HDL cholesterol	.	SLC6A20(Muscle_Skeletal)|CXCR6(Muscle_Skeletal)|CCR1(Esophagus_Mucosa)|CCR9(Whole_Blood)|CXCR6(Artery_Tibial)|RP11-697K23.3(Nerve_Tibial)|SLC6A20(Nerve_Tibial)|CCR1(Cells_Cultured_fibroblasts)|CXCR6(Adipose_Subcutaneous)|SLC6A20(Esophagus_Muscularis)|SLC6A20(Breast_Mammary_Tissue)	CXCR6,FYCO1|CXCR6|SLC6A20|CCR1
Hospitalization	Positive	ALL		3	45871139	GA	G	0.0806114	0.982686	18481	0.369617	1.44718	0.0553523	2.43002e-11	intronic	LZTFL1				rs958924038	.	.	.	.
Susceptibility	Tested	EUR		9	136145425	C	A	0.223718	0.91984	98377	0.104377	1.11002	0.015632	2.43574e-11	intronic	ABO				rs9411378	Graves' disease	Red cell distribution width|Low density lipoprotein cholesterol levels|Total cholesterol levels|Blood protein levels	.	ABO
Hospitalization	Tested	EUR		3	45847241	A	G	0.0880964	0.966029	98377	0.32819	1.38845	0.0493701	2.98047e-11	intergenic	SLC6A20;LZTFL1	dist=9213;dist=17569			rs17078348	Alanine/N,N-dimethylglycine ratio|Microalbuminuria|HDL cholesterol	.	CXCR6(Muscle_Skeletal)|CXCR6(Artery_Tibial)	CXCR6,FYCO1|CCR1
Susceptibility	Population	ALL		9	136146597	C	T	0.250579	0.999339	487320	0.084167	1.08781	0.0126984	3.39934e-11	intronic	ABO				rs550057	Venous thrombosis	Low density lipoprotein cholesterol levels|Intake of total sugars|LDL cholesterol|Total cholesterol levels|Lead levels in blood|Red blood cell count|Blood protein levels|Lung function (FVC)|"Allergic disease (asthma, hay fever or eczema)"|Cytokine network levels (multivariate analysis)|Estimated glomerular filtration rate	.	ABO
Susceptibility	Population	EUR		9	136149095	CA	C	0.336693	0.9942	459250	0.0813823	1.08479	0.012315	3.88544e-11	intronic	ABO				rs781822643	.	.	.	.
Susceptibility	Population	EUR		9	136146597	C	T	0.254658	0.999339	459250	0.0881997	1.09221	0.0133588	4.04608e-11	intronic	ABO				rs550057	Venous thrombosis	Cytokine network levels (multivariate analysis)|Intake of total sugars|"Allergic disease (asthma, hay fever or eczema)"|Lead levels in blood|LDL cholesterol|Lung function (FVC)|Low density lipoprotein cholesterol levels|Estimated glomerular filtration rate|Total cholesterol levels|Red blood cell count|Blood protein levels	.	ABO
Susceptibility	Population	EUR		3	45837886	G	C	0.149456	1	459250	0.107524	1.11352	0.0163077	4.29596e-11	exonic	SLC6A20		nonsynonymous SNV	SLC6A20:NM_001385683:exon1:c.C26G:p.A9G,SLC6A20:NM_020208:exon1:c.C26G:p.A9G,SLC6A20:NM_022405:exon1:c.C26G:p.A9G	rs2271615	Obesity with early age of onset (age >2)|Total cholesterol|Type 2 diabetes|LDL cholesterol	.	SLC6A20(Skin_Not_Sun_Exposed_Suprapubic)|SLC6A20(Skin_Sun_Exposed_Lower_leg)|EXOSC7(Adipose_Subcutaneous)	CCR2
Susceptibility	Tested	EUR		3	45839176	A	T	0.0580694	0.939402	98377	0.181469	1.19898	0.0275373	4.40039e-11	intergenic	SLC6A20;LZTFL1	dist=1148;dist=25634			rs73062394	.	.	RN7SL145P(Brain_Cortex)	.
Susceptibility	Tested	EUR		9	136149095	CA	C	0.338271	0.9942	98377	0.0869085	1.0908	0.0132407	5.24683e-11	intronic	ABO				rs781822643	.	.	.	.
Hospitalization	Tested	EUR		3	45845748	A	C	0.0885262	0.963496	98377	0.323266	1.38163	0.0492799	5.38827e-11	intergenic	SLC6A20;LZTFL1	dist=7720;dist=19062			rs17078346	Alanine/N,N-dimethylglycine ratio|HDL cholesterol|Microalbuminuria|Major depressive disorder|Age-related hearing impairment|Serum ratio of (levulinate (4-oxovalerate))/(pipecolate)	.	CXCR6(Muscle_Skeletal)	CCR1|CXCR6,FYCO1|CXCR6|CCR3
Hospitalization	Positive	EUR		3	45847241	A	G	0.0910632	0.966029	16551	0.359392	1.43246	0.0547977	5.43405e-11	intergenic	SLC6A20;LZTFL1	dist=9213;dist=17569			rs17078348	HDL cholesterol|Microalbuminuria|Alanine/N,N-dimethylglycine ratio	.	CXCR6(Muscle_Skeletal)|CXCR6(Artery_Tibial)	CCR1|CXCR6,FYCO1
Hospitalization	Positive	ALL	M	3	45850783	T	A	0.0938261	0.978188	8724	0.454052	1.57468	0.0693329	5.79705e-11	intergenic	SLC6A20;LZTFL1	dist=12755;dist=14027			rs72893671	.	.	CXCR6(Muscle_Skeletal)|CXCR6(Artery_Tibial)|SLC6A20(Nerve_Tibial)	.
Hospitalization	Positive	ALL		3	45847241	A	G	0.104153	0.966029	18481	0.323826	1.38241	0.0494509	5.81442e-11	intergenic	SLC6A20;LZTFL1	dist=9213;dist=17569			rs17078348	Microalbuminuria|Alanine/N,N-dimethylglycine ratio|HDL cholesterol	.	CXCR6(Muscle_Skeletal)|CXCR6(Artery_Tibial)	CXCR6,FYCO1|CCR1
Susceptibility	Population	ALL		9	136149095	CA	C	0.340306	0.9942	487320	0.0753897	1.0783	0.0115175	5.92436e-11	intronic	ABO				rs781822643	.	.	.	.
Susceptibility	Tested	ALL		9	136149095	CA	C	0.342337	0.9942	104916	0.082394	1.08588	0.0125922	6.0189e-11	intronic	ABO				rs781822643	.	.	.	.
Susceptibility	Tested	ALL		9	136146597	C	T	0.251351	0.999339	104916	0.0902201	1.09442	0.0138009	6.26482e-11	intronic	ABO				rs550057	Venous thrombosis	Total cholesterol levels|Low density lipoprotein cholesterol levels|Red blood cell count|Intake of total sugars|LDL cholesterol|"Allergic disease (asthma, hay fever or eczema)"|Blood protein levels|Cytokine network levels (multivariate analysis)|Lead levels in blood|Estimated glomerular filtration rate|Lung function (FVC)	.	ABO
Susceptibility	Population	EUR	F	3	45835417	G	A	0.0598077	1	249299	0.21806	1.24366	0.0333647	6.33352e-11	intronic	SLC6A20				rs73062389	.	.	SLC6A20(Colon_Transverse)	.
Susceptibility	Tested	EUR		9	136146597	C	T	0.255722	0.999339	98377	0.0935003	1.09801	0.0143242	6.69023e-11	intronic	ABO				rs550057	Venous thrombosis	Intake of total sugars|Low density lipoprotein cholesterol levels|"Allergic disease (asthma, hay fever or eczema)"|Lead levels in blood|LDL cholesterol|Red blood cell count|Lung function (FVC)|Cytokine network levels (multivariate analysis)|Estimated glomerular filtration rate|Blood protein levels|Total cholesterol levels	.	ABO
Hospitalization	Population	ALL	M	3	45850783	T	A	0.0813755	0.978188	223091	0.399464	1.49102	0.0612203	6.79937e-11	intergenic	SLC6A20;LZTFL1	dist=12755;dist=14027			rs72893671	.	.	CXCR6(Muscle_Skeletal)|CXCR6(Artery_Tibial)|SLC6A20(Nerve_Tibial)	.
Hospitalization	Positive	ALL		3	45845748	A	C	0.104191	0.963496	18481	0.323005	1.38127	0.0495232	6.92347e-11	intergenic	SLC6A20;LZTFL1	dist=7720;dist=19062			rs17078346	Serum ratio of (levulinate (4-oxovalerate))/(pipecolate)|HDL cholesterol|Age-related hearing impairment|Microalbuminuria|Major depressive disorder|Alanine/N,N-dimethylglycine ratio	.	CXCR6(Muscle_Skeletal)	CCR3|CXCR6,FYCO1|CXCR6|CCR1
Susceptibility	Population	ALL		9	136142355	G	A	0.345809	1	487320	0.0744613	1.0773	0.0114469	7.77433e-11	intronic	ABO				rs643434	Interleukin-6 (IL-6) levels|Advanced age-related macular degeneration (geographic atrophy)|Coronary artery disease (CAD)|Factor XIII antigen|Advanced age-related macular degeneration|Ischemic stroke|Venous thromboembolism|Activated partial thromboplastin time|Serum metabolite (mass spec peak: 512.2 m/z)|Venous thrombosis|Gene expression of ABO (probeID ILMN_1656979) in temporal cortex in Alzheimer's disease cases and controls|Adiponectin levels|Total cholesterol|Fasting blood glucose|Gene expression of ABO (probeID ILMN_1656979) in cerebellum in Alzheimer's disease cases and controls|Diastolic blood pressure (DBP)|Circulating galectin-3 levels|Graves' disease|LDL cholesterol|von Willebrand factor (vWF)|Myocardial infarction (MI) in patients with coronary artery disease (CAD) by angiography|Mitral annular calcium	C-reactive protein levels|Inflammatory biomarkers|End-stage coagulation	.	SURF6|MED22|ABO|GBGT1|SLC2A6|lncRNA at:9:135120874-135140438
Susceptibility	Population	ALL		9	136143120	A	G	0.345798	0.999955	487320	0.0743983	1.07724	0.0114467	8.05572e-11	intronic	ABO				rs613534	Graves' disease|Venous thrombosis	.	.	ABO
Susceptibility	Population	ALL		9	136143121	T	C	0.345798	0.999955	487320	0.0743983	1.07724	0.0114467	8.05572e-11	intronic	ABO				rs543968	Graves' disease|Venous thrombosis	.	.	ABO
Susceptibility	Population	ALL		9	136143212	G	A	0.345798	0.999955	487320	0.0743983	1.07724	0.0114467	8.05572e-11	intronic	ABO				rs544873	Graves' disease|Venous thrombosis	.	.	ABO
Hospitalization	Tested	ALL	M	3	45843242	G	A	0.0745831	0.966779	48422	0.432217	1.54067	0.0665012	8.06489e-11	intergenic	SLC6A20;LZTFL1	dist=5214;dist=21568			rs13071258	.	.	SLC6A20(Muscle_Skeletal)|CXCR6(Muscle_Skeletal)|CCR1(Esophagus_Mucosa)|CCR9(Whole_Blood)|CXCR6(Artery_Tibial)|RP11-697K23.3(Nerve_Tibial)|SLC6A20(Nerve_Tibial)|CCR1(Cells_Cultured_fibroblasts)|CXCR6(Adipose_Subcutaneous)|SLC6A20(Esophagus_Muscularis)|SLC6A20(Breast_Mammary_Tissue)	.
Susceptibility	Tested	ALL		9	136143136	C	CT	0.294851	0.948098	104916	0.0872829	1.09121	0.0134299	8.0767e-11	intronic	ABO				rs36058710	.	.	.	.
Susceptibility	Population	ALL		9	136142217	T	G	0.345814	0.999956	487320	0.074364	1.0772	0.0114468	8.22148e-11	intronic	ABO				rs644234	Interleukin-6 (IL-6) levels|Advanced age-related macular degeneration (geographic atrophy)|Coronary artery disease (CAD)|Factor XIII antigen|Advanced age-related macular degeneration|Venous thromboembolism|Activated partial thromboplastin time|Serum metabolite (mass spec peak: 512.2 m/z)|Venous thrombosis|Gene expression of ABO (probeID ILMN_1656979) in temporal cortex in Alzheimer's disease cases and controls|Adiponectin levels|Total cholesterol|Fasting blood glucose|Gene expression of ABO (probeID ILMN_1656979) in cerebellum in Alzheimer's disease cases and controls|Diastolic blood pressure (DBP)|Circulating galectin-3 levels|Graves' disease|LDL cholesterol|Serum soluble E-selectin|Myocardial infarction (MI) in patients with coronary artery disease (CAD) by angiography|von Willebrand factor (vWF)|Mitral annular calcium	.	.	SURF6|MED22|ABO|GBGT1|SLC2A6|lncRNA at:9:135120874-135140438
Susceptibility	Population	EUR		9	136139907	GAAACTGCC	G	0.25377	0.997613	459250	0.0868196	1.0907	0.0133825	8.72568e-11	intronic	ABO				rs782134971	.	.	.	.
Susceptibility	Population	ALL		9	136145118	C	T	0.345783	0.999904	487320	0.0742419	1.07707	0.011447	8.83122e-11	intronic	ABO				rs494242	Graves' disease|Venous thrombosis	.	.	ABO
Susceptibility	Tested	EUR		3	45838013	G	T	0.134937	0.979264	98377	0.119779	1.12725	0.0184723	8.9169e-11	UTR5	SLC6A20	NM_022405:c.-102C>A;NM_020208:c.-102C>A;NM_001385683:c.-102C>A			rs2271616	.	.	SLC6A20(Skin_Not_Sun_Exposed_Suprapubic)|SLC6A20(Skin_Sun_Exposed_Lower_leg)|CLEC3B(Adipose_Subcutaneous)|SLC6A20(Colon_Transverse)	.
Hospitalization	Tested	ALL	M	3	45846769	A	G	0.075062	0.970654	48422	0.427966	1.53413	0.0661226	9.65189e-11	intergenic	SLC6A20;LZTFL1	dist=8741;dist=18041			rs17763742	Major depressive disorder|Microalbuminuria|Type 1 diabetes, combined control dataset|HDL cholesterol	.	SLC6A20(Muscle_Skeletal)|CXCR6(Muscle_Skeletal)|CCR1(Esophagus_Mucosa)|CXCR6(Artery_Tibial)|RP11-697K23.3(Nerve_Tibial)|SLC6A20(Nerve_Tibial)|CCR1(Cells_Cultured_fibroblasts)|SLC6A20(Esophagus_Muscularis)|SLC6A20(Breast_Mammary_Tissue)	CCR1|CXCR6|CXCR6,FYCO1
Hospitalization	Positive	EUR		3	45845748	A	C	0.0913803	0.963496	16551	0.354464	1.42542	0.0547749	9.71693e-11	intergenic	SLC6A20;LZTFL1	dist=7720;dist=19062			rs17078346	Alanine/N,N-dimethylglycine ratio|Serum ratio of (levulinate (4-oxovalerate))/(pipecolate)|Major depressive disorder|HDL cholesterol|Microalbuminuria|Age-related hearing impairment	.	CXCR6(Muscle_Skeletal)	CCR1|CXCR6|CXCR6,FYCO1|CCR3
Susceptibility	Population	ALL		9	136139907	GAAACTGCC	G	0.249878	0.997613	487320	0.0822758	1.08576	0.0127143	9.72587e-11	intronic	ABO				rs782134971	.	.	.	.
Susceptibility	Population	EUR		9	136132908	T	TC	0.340281	1	459250	0.079377	1.08261	0.0122719	9.9181e-11	exonic	ABO		unknown	UNKNOWN	rs8176719	Venous thromboembolism|Serum soluble E-selectin|Fasting serum interleukin-6 (IL-6) (pg/mL) in children|Malaria (severe malaria)|Malaria	.	ABO(Heart_Left_Ventricle)|ABO(Thyroid)|ABO(Esophagus_Gastroesophageal_Junction)|ABO(Liver)|ABO(Skin_Not_Sun_Exposed_Suprapubic)|ABO(Stomach)|ABO(Kidney_Cortex)|ABO(Brain_Nucleus_accumbens_basal_ganglia)|ABO(Brain_Cortex)|ABO(Artery_Coronary)|ABO(Muscle_Skeletal)|ABO(Esophagus_Mucosa)|ABO(Heart_Atrial_Appendage)|ABO(Whole_Blood)|ABO(Pituitary)|ABO(Artery_Tibial)|ABO(Adrenal_Gland)|ABO(Uterus)|ABO(Nerve_Tibial)|OBP2B(Skin_Sun_Exposed_Lower_leg)|ABO(Skin_Sun_Exposed_Lower_leg)|ABO(Colon_Sigmoid)|ABO(Artery_Aorta)|ABO(Spleen)|ABO(Ovary)|ABO(Brain_Frontal_Cortex_BA9)|ABO(Vagina)|ABO(Adipose_Visceral_Omentum)|ABO(Testis)|ABO(Adipose_Subcutaneous)|ABO(Pancreas)|ABO(Esophagus_Muscularis)|ABO(Colon_Transverse)|ABO(Lung)|ABO(Breast_Mammary_Tissue)	.
Hospitalization	Tested	ALL	M	3	45908514	C	G	0.0716769	0.979848	48422	0.434436	1.54409	0.0672305	1.03404e-10	intronic	LZTFL1				rs35652899	.	.	SLC6A20(Muscle_Skeletal)|CXCR6(Muscle_Skeletal)|CCR1(Esophagus_Mucosa)|CCR9(Whole_Blood)|CXCR6(Artery_Tibial)|RP11-697K23.3(Nerve_Tibial)|SLC6A20(Nerve_Tibial)|CCR1(Cells_Cultured_fibroblasts)|LZTFL1(Adipose_Subcutaneous)|CXCR6(Adipose_Subcutaneous)|SLC6A20(Esophagus_Muscularis)|CCR1(Esophagus_Muscularis)|SLC6A20(Breast_Mammary_Tissue)	.
Hospitalization	Tested	ALL	M	3	45844198	A	C	0.0749788	0.967916	48422	0.427934	1.53409	0.0662281	1.03657e-10	intergenic	SLC6A20;LZTFL1	dist=6170;dist=20612			rs34668658	.	.	SLC6A20(Muscle_Skeletal)|CXCR6(Muscle_Skeletal)|CCR1(Esophagus_Mucosa)|CXCR6(Artery_Tibial)|RP11-697K23.3(Nerve_Tibial)|SLC6A20(Nerve_Tibial)|CCR1(Cells_Cultured_fibroblasts)|SLC6A20(Esophagus_Muscularis)|SLC6A20(Breast_Mammary_Tissue)	.
Susceptibility	Population	EUR		9	136142355	G	A	0.34099	1	459250	0.0789943	1.0822	0.0122435	1.10439e-10	intronic	ABO				rs643434	Gene expression of ABO (probeID ILMN_1656979) in temporal cortex in Alzheimer's disease cases and controls|Ischemic stroke|LDL cholesterol|Gene expression of ABO (probeID ILMN_1656979) in cerebellum in Alzheimer's disease cases and controls|Venous thrombosis|Fasting blood glucose|Activated partial thromboplastin time|Venous thromboembolism|von Willebrand factor (vWF)|Graves' disease|Factor XIII antigen|Advanced age-related macular degeneration (geographic atrophy)|Diastolic blood pressure (DBP)|Adiponectin levels|Circulating galectin-3 levels|Advanced age-related macular degeneration|Total cholesterol|Mitral annular calcium|Serum metabolite (mass spec peak: 512.2 m/z)|Coronary artery disease (CAD)|Myocardial infarction (MI) in patients with coronary artery disease (CAD) by angiography|Interleukin-6 (IL-6) levels	Inflammatory biomarkers|C-reactive protein levels|End-stage coagulation	.	ABO|SURF6|lncRNA at:9:135120874-135140438|SLC2A6|GBGT1|MED22
Susceptibility	Population	EUR		9	136143120	A	G	0.340978	0.999955	459250	0.0789229	1.08212	0.0122432	1.14624e-10	intronic	ABO				rs613534	Graves' disease|Venous thrombosis	.	.	ABO
Susceptibility	Population	EUR		9	136143121	T	C	0.340978	0.999955	459250	0.0789229	1.08212	0.0122432	1.14624e-10	intronic	ABO				rs543968	Graves' disease|Venous thrombosis	.	.	ABO
Susceptibility	Population	EUR		9	136143212	G	A	0.340978	0.999955	459250	0.0789229	1.08212	0.0122432	1.14624e-10	intronic	ABO				rs544873	Graves' disease|Venous thrombosis	.	.	ABO
Hospitalization	Tested	ALL		3	46018781	A	G	0.0802555	0.976076	104916	0.316266	1.372	0.0490753	1.15978e-10	intronic	FYCO1				rs71615437	.	.	FYCO1(Thyroid)|SLC6A20(Muscle_Skeletal)|CXCR6(Muscle_Skeletal)|CCR1(Esophagus_Mucosa)|FLT1P1(Whole_Blood)|CXCR6(Artery_Tibial)|CXCR6(Nerve_Tibial)|FYCO1(Cells_Cultured_fibroblasts)|CCR1(Cells_Cultured_fibroblasts)|LZTFL1(Adipose_Subcutaneous)|CXCR6(Adipose_Subcutaneous)|SLC6A20(Esophagus_Muscularis)|CCR1(Esophagus_Muscularis)	.
Susceptibility	Population	EUR		9	136142217	T	G	0.340991	0.999956	459250	0.0788896	1.08208	0.0122431	1.16676e-10	intronic	ABO				rs644234	Gene expression of ABO (probeID ILMN_1656979) in temporal cortex in Alzheimer's disease cases and controls|Serum soluble E-selectin|LDL cholesterol|Gene expression of ABO (probeID ILMN_1656979) in cerebellum in Alzheimer's disease cases and controls|Venous thrombosis|Fasting blood glucose|Activated partial thromboplastin time|Venous thromboembolism|von Willebrand factor (vWF)|Graves' disease|Factor XIII antigen|Advanced age-related macular degeneration (geographic atrophy)|Diastolic blood pressure (DBP)|Adiponectin levels|Circulating galectin-3 levels|Advanced age-related macular degeneration|Total cholesterol|Mitral annular calcium|Coronary artery disease (CAD)|Serum metabolite (mass spec peak: 512.2 m/z)|Myocardial infarction (MI) in patients with coronary artery disease (CAD) by angiography|Interleukin-6 (IL-6) levels	.	.	ABO|SURF6|lncRNA at:9:135120874-135140438|SLC2A6|GBGT1|MED22
Hospitalization	Population	ALL		3	45845748	A	C	0.0950171	0.963496	487320	0.281056	1.32453	0.0436209	1.17028e-10	intergenic	SLC6A20;LZTFL1	dist=7720;dist=19062			rs17078346	Serum ratio of (levulinate (4-oxovalerate))/(pipecolate)|HDL cholesterol|Microalbuminuria|Alanine/N,N-dimethylglycine ratio|Age-related hearing impairment|Major depressive disorder	.	CXCR6(Muscle_Skeletal)	CXCR6|CCR1|CCR3|CXCR6,FYCO1
Susceptibility	Tested	EUR		9	136142355	G	A	0.342509	1	98377	0.0848157	1.08852	0.0131681	1.187e-10	intronic	ABO				rs643434	Interleukin-6 (IL-6) levels|Myocardial infarction (MI) in patients with coronary artery disease (CAD) by angiography|Ischemic stroke|Venous thrombosis|Mitral annular calcium|Activated partial thromboplastin time|LDL cholesterol|Gene expression of ABO (probeID ILMN_1656979) in temporal cortex in Alzheimer's disease cases and controls|Venous thromboembolism|Diastolic blood pressure (DBP)|Total cholesterol|Graves' disease|Circulating galectin-3 levels|Serum metabolite (mass spec peak: 512.2 m/z)|von Willebrand factor (vWF)|Gene expression of ABO (probeID ILMN_1656979) in cerebellum in Alzheimer's disease cases and controls|Adiponectin levels|Advanced age-related macular degeneration|Fasting blood glucose|Coronary artery disease (CAD)|Advanced age-related macular degeneration (geographic atrophy)|Factor XIII antigen	End-stage coagulation|Inflammatory biomarkers|C-reactive protein levels	.	ABO|SURF6|lncRNA at:9:135120874-135140438|MED22|GBGT1|SLC2A6
Susceptibility	Tested	ALL		9	136142355	G	A	0.34805	1	104916	0.0806091	1.08395	0.0125163	1.19205e-10	intronic	ABO				rs643434	Coronary artery disease (CAD)|Graves' disease|Mitral annular calcium|Circulating galectin-3 levels|Diastolic blood pressure (DBP)|Gene expression of ABO (probeID ILMN_1656979) in cerebellum in Alzheimer's disease cases and controls|Serum metabolite (mass spec peak: 512.2 m/z)|LDL cholesterol|Venous thromboembolism|Venous thrombosis|Ischemic stroke|Adiponectin levels|Advanced age-related macular degeneration (geographic atrophy)|Factor XIII antigen|Advanced age-related macular degeneration|Myocardial infarction (MI) in patients with coronary artery disease (CAD) by angiography|von Willebrand factor (vWF)|Interleukin-6 (IL-6) levels|Gene expression of ABO (probeID ILMN_1656979) in temporal cortex in Alzheimer's disease cases and controls|Total cholesterol|Fasting blood glucose|Activated partial thromboplastin time	End-stage coagulation|C-reactive protein levels|Inflammatory biomarkers	.	GBGT1|SURF6|ABO|MED22|lncRNA at:9:135120874-135140438|SLC2A6
Susceptibility	Population	EUR		9	136145118	C	T	0.340985	0.999904	459250	0.0787986	1.08199	0.0122431	1.22517e-10	intronic	ABO				rs494242	Graves' disease|Venous thrombosis	.	.	ABO
Susceptibility	Tested	ALL		9	136143120	A	G	0.34804	0.999955	104916	0.0805476	1.08388	0.0125167	1.23293e-10	intronic	ABO				rs613534	Venous thrombosis|Graves' disease	.	.	ABO
Susceptibility	Tested	ALL		9	136143121	T	C	0.34804	0.999955	104916	0.0805476	1.08388	0.0125167	1.23293e-10	intronic	ABO				rs543968	Venous thrombosis|Graves' disease	.	.	ABO
Susceptibility	Tested	ALL		9	136143212	G	A	0.34804	0.999955	104916	0.0805476	1.08388	0.0125167	1.23293e-10	intronic	ABO				rs544873	Venous thrombosis|Graves' disease	.	.	ABO
Susceptibility	Tested	EUR		9	136139907	GAAACTGCC	G	0.254789	0.997613	98377	0.0923183	1.09671	0.0143505	1.25013e-10	intronic	ABO				rs782134971	.	.	.	.
Susceptibility	Tested	EUR		9	136143120	A	G	0.342502	0.999955	98377	0.0847102	1.0884	0.0131682	1.25161e-10	intronic	ABO				rs613534	Graves' disease|Venous thrombosis	.	.	ABO
Susceptibility	Tested	EUR		9	136143121	T	C	0.342502	0.999955	98377	0.0847102	1.0884	0.0131682	1.25161e-10	intronic	ABO				rs543968	Graves' disease|Venous thrombosis	.	.	ABO
Susceptibility	Tested	EUR		9	136143212	G	A	0.342502	0.999955	98377	0.0847102	1.0884	0.0131682	1.25161e-10	intronic	ABO				rs544873	Graves' disease|Venous thrombosis	.	.	ABO
Hospitalization	Population	ALL		3	45847241	A	G	0.0948535	0.966029	487320	0.280157	1.32334	0.0435601	1.26345e-10	intergenic	SLC6A20;LZTFL1	dist=9213;dist=17569			rs17078348	Microalbuminuria|Alanine/N,N-dimethylglycine ratio|HDL cholesterol	.	CXCR6(Muscle_Skeletal)|CXCR6(Artery_Tibial)	CCR1|CXCR6,FYCO1
Susceptibility	Tested	ALL		9	136142217	T	G	0.348058	0.999956	104916	0.0804853	1.08381	0.0125165	1.2734e-10	intronic	ABO				rs644234	Coronary artery disease (CAD)|Graves' disease|Mitral annular calcium|Circulating galectin-3 levels|Diastolic blood pressure (DBP)|Gene expression of ABO (probeID ILMN_1656979) in cerebellum in Alzheimer's disease cases and controls|Serum metabolite (mass spec peak: 512.2 m/z)|LDL cholesterol|Serum soluble E-selectin|Venous thromboembolism|Venous thrombosis|Adiponectin levels|Advanced age-related macular degeneration (geographic atrophy)|Factor XIII antigen|Advanced age-related macular degeneration|Myocardial infarction (MI) in patients with coronary artery disease (CAD) by angiography|von Willebrand factor (vWF)|Interleukin-6 (IL-6) levels|Gene expression of ABO (probeID ILMN_1656979) in temporal cortex in Alzheimer's disease cases and controls|Total cholesterol|Fasting blood glucose|Activated partial thromboplastin time	.	.	GBGT1|SURF6|ABO|MED22|lncRNA at:9:135120874-135140438|SLC2A6
Susceptibility	Tested	EUR		9	136142217	T	G	0.34252	0.999956	98377	0.084643	1.08833	0.013168	1.29346e-10	intronic	ABO				rs644234	Serum soluble E-selectin|Interleukin-6 (IL-6) levels|Myocardial infarction (MI) in patients with coronary artery disease (CAD) by angiography|Venous thrombosis|Mitral annular calcium|Activated partial thromboplastin time|LDL cholesterol|Gene expression of ABO (probeID ILMN_1656979) in temporal cortex in Alzheimer's disease cases and controls|Venous thromboembolism|Diastolic blood pressure (DBP)|Total cholesterol|Graves' disease|Circulating galectin-3 levels|Serum metabolite (mass spec peak: 512.2 m/z)|von Willebrand factor (vWF)|Gene expression of ABO (probeID ILMN_1656979) in cerebellum in Alzheimer's disease cases and controls|Adiponectin levels|Advanced age-related macular degeneration|Fasting blood glucose|Coronary artery disease (CAD)|Advanced age-related macular degeneration (geographic atrophy)|Factor XIII antigen	.	.	ABO|SURF6|lncRNA at:9:135120874-135140438|MED22|GBGT1|SLC2A6
Susceptibility	Tested	ALL		9	136139907	GAAACTGCC	G	0.250606	0.997613	104916	0.0888427	1.09291	0.0138224	1.29777e-10	intronic	ABO				rs782134971	.	.	.	.
Susceptibility	Tested	EUR		9	136145118	C	T	0.342506	0.999904	98377	0.0845936	1.08827	0.0131684	1.32744e-10	intronic	ABO				rs494242	Graves' disease|Venous thrombosis	.	.	ABO
Susceptibility	Tested	ALL		9	136145118	C	T	0.348016	0.999904	104916	0.0803863	1.08371	0.0125172	1.3443e-10	intronic	ABO				rs494242	Venous thrombosis|Graves' disease	.	.	ABO
Hospitalization	Tested	ALL		3	46055716	G	A	0.0994327	0.995049	104916	0.281256	1.32479	0.0438082	1.3613e-10	intergenic	FYCO1;XCR1	dist=18400;dist=2785			rs13081151	.	.	FYCO1(Thyroid)|SLC6A20(Muscle_Skeletal)|CXCR6(Muscle_Skeletal)|FYCO1(Esophagus_Mucosa)|CCR1(Esophagus_Mucosa)|FLT1P1(Whole_Blood)|CXCR6(Artery_Tibial)|CXCR6(Nerve_Tibial)|FYCO1(Nerve_Tibial)|CXCR6(Skin_Sun_Exposed_Lower_leg)|FYCO1(Cells_Cultured_fibroblasts)|CCR1(Cells_Cultured_fibroblasts)|CXCR6(Artery_Aorta)|LZTFL1(Adipose_Subcutaneous)|CXCR6(Adipose_Subcutaneous)|SLC6A20(Esophagus_Muscularis)|CCR1(Esophagus_Muscularis)	.
Hospitalization	Positive	ALL		3	45909528	C	T	0.0871459	0.973369	18481	0.342211	1.40806	0.053354	1.41772e-10	intronic	LZTFL1				rs73064431	.	.	FYCO1(Thyroid)|SLC6A20(Muscle_Skeletal)|CXCR6(Muscle_Skeletal)|CCR1(Esophagus_Mucosa)|CXCR6(Artery_Tibial)|SLC6A20(Nerve_Tibial)|CXCR6(Nerve_Tibial)|CCR1(Cells_Cultured_fibroblasts)|CXCR6(Adipose_Subcutaneous)|SLC6A20(Esophagus_Muscularis)|SLC6A20(Breast_Mammary_Tissue)	.
Susceptibility	Tested	EUR		9	136149229	T	C	0.318575	1	98377	0.0860045	1.08981	0.013422	1.47698e-10	intronic	ABO				rs505922	Venous thromboembolism (VTE)|Serum soluble E-selectin|HDL cholesterol change with statins|Grave's disease|Interleukin-6 (IL-6) levels|Digit Span Forward|Gene expression of ABO (probeID ILMN_1656979) in temporal cortex in Alzheimer's disease cases|TNF-alpha (TNF-a)|Myocardial infarction (MI) in patients with coronary artery disease (CAD) by angiography|Duodenal ulcer (in gastric cancer patients)|Ischemic stroke|Advanced age-related macular degeneration (choroidal neovascularization) vs. no AMD|Small vessel stroke|Venous thrombosis|Gene expression of ABO in CD4+ lymphocytes|Mitral annular calcium|Activated partial thromboplastin time|LDL cholesterol|Pancreatic cancer and survival|Asthma|Gene expression of ABO (probeID ILMN_1656979) in temporal cortex in Alzheimer's disease cases and controls|Stroke (large artery stroke)|Malaria|Gene expression of ABO (probeID ILMN_1656979) in temporal cortex in non-Alzheimer's disease samples|Venous thromboembolism|Diastolic blood pressure (DBP)|Premature ovarian failure|Pancreatic cancer|Total cholesterol|Sporadic Creutzfeldt-Jakob disease|Multiple sclerosis|Plasma soluble intercellular adhesion molecule 1 (ICAM-1) (females)|TNF-alpha (TNF-a), pg/ml|Stroke|ABO system O blood type|Graves' disease|Insulin processing and secretion|Serum metabolite (mass spec peak: 765.4 m/z)|Gene expression of ABO (probeID ILMN_1656979) in cerebellum in non-Alzheimer's disease samples|Circulating galectin-3 levels|Duodenal ulcer|von Willebrand factor (vWF)|Serum metabolite (mass spec peak: 512.2 m/z)|Gene expression of ABO (probeID ILMN_1656979) in cerebellum in Alzheimer's disease cases and controls|Cardioembolic stroke|Adiponectin levels|Advanced age-related macular degeneration|Fasting blood glucose|Coronary artery disease (CAD)|Serum ratio of (ADpSGEGDFXAEGGGVR)/(ADSGEGDFXAEGGGVR)|Soluble intercellular adhesion molecule 1 (ICAM-1)|Factor XIII antigen	Insulin disposition index|vWF levels in ischaemic stroke and hyperhomocysteinaemia|Peripheral artery disease|Venous thromboembolism|Type 2 diabetes|Pancreatic cancer|Graves' disease|Protein quantitative trait loci|Blood protein levels|End-stage coagulation|Clinical laboratory measurements|Duodenal ulcer	.	ABO|lncRNA at:9:135120874-135140438|MED22|GBGT1|SLC2A6
Susceptibility	Population	ALL		9	136139265	C	A	0.345441	1	487320	0.0732841	1.07604	0.0114409	1.4995e-10	intronic	ABO				rs657152	Interleukin-6 (IL-6) levels|Plasma soluble intercellular adhesion molecule 1 (ICAM-1) (females)|HDL cholesterol|Coronary artery disease (CAD)|Advanced age-related macular degeneration (geographic atrophy)|Type 2 diabetes|Serum phytosterol (campesterol normalized to cholesterol)|Factor XIII antigen|Fasting serum interleukin-6 (IL-6) (pg/mL) in children|Irritible bowel syndrome|Gene expression of MED22 in blood|Gene expression of GBGT1 (ENSG00000148288) in dendritic cells|Advanced age-related macular degeneration|Serum phytosterol (sitosterol normalized to cholesterol)|Tetrology of fallot|Venous thromboembolism|Activated partial thromboplastin time|Blood soluble E-selectin levels (female)|Gene expression of ABO in CD4+ lymphocytes|Serum metabolite (mass spec peak: 512.2 m/z)|Venous thrombosis|Gene expression of ABO (probeID ILMN_1656979) in temporal cortex in non-Alzheimer's disease samples|Soluble intercellular adhesion molecule 1 (ICAM-1)|Gene expression of ABO (probeID ILMN_1656979) in temporal cortex in Alzheimer's disease cases|Gene expression of ABO (probeID ILMN_1656979) in temporal cortex in Alzheimer's disease cases and controls|Adiponectin levels|Total cholesterol|Thyroid stimulating hormone (TSH)|Serum phytosterol (brassicasterol)|Grave's disease|Gene expression change of GBGT1 (ENSG00000148288) in dendritic cells after treatment with Mycobacterium tuberculosis|Gene expression of ABO (probeID ILMN_1656979) in cerebellum in Progressive Supranuclear Palsy cases|Gene expression of ABO (probeID ILMN_1656979) in temporal cortex in Progressive Supranuclear Palsy cases|TNF-alpha (TNF-a)|Thyroid stimulating hormone (TSH) (females)|Gene expression of ABO (probeID ILMN_1656979) in cerebellum in Alzheimer's disease cases and controls|Gastric parietal cell antibody positive (PCA) Type 1 diabetes|Thyroid stimulating hormone (TSH) (males)|Alcohol behavior (binary alcohol dependence diagnosis)|Serum ratio of (ADpSGEGDFXAEGGGVR)/(ADSGEGDFXAEGGGVR)|Serum total cholesterol|Sporadic Creutzfeldt-Jakob disease|Duodenal ulcer|Serum phytosterol|Diastolic blood pressure (DBP)|Pancreatic cancer|Gene expression of ABO (probeID ILMN_1656979) in cerebellum in non-Alzheimer's disease samples|Graves' disease|Serum phytosterol normalized to cholesterol|Venous thromboembolism (VTE)|Blood soluble E-selectin levels (in non-diabetic females)|LDL cholesterol|Circulating galectin-3 levels|Premature ovarian failure|Serum phytosterol (brassicasterol normalized to cholesterol)|Blood soluble E-selectin levels (in diabetic females)|Gene expression of ABO (probeID ILMN_1656979) in cerebellum in Alzheimer's disease cases|Serum soluble E-selectin|Myocardial infarction (MI) in patients with coronary artery disease (CAD) by angiography|von Willebrand factor (vWF)|Serum phytosterol (campesterol)|Alkaline phosphatase (ALP)|Gene expression of ABO in normal prepouch ileum|Serum phytosterol (sitosterol)|Mitral annular calcium	Gastric parietal cell autoantibody levels in type 1 diabetes|Serum alkaline phosphatase levels|Serum thyroid-stimulating hormone levels|Urinary metabolites (H-NMR features)|Thyroid hormone levels|Liver enzyme levels|Phytosterol levels|Obesity-related traits	.	SURF6|MED22|SETX|ABO|SURF1|GBGT1|SLC2A6|lncRNA at:9:135120874-135140438
Susceptibility	Population	EUR		9	136139265	C	A	0.340898	1	459250	0.0782962	1.08144	0.0122364	1.5678e-10	intronic	ABO				rs657152	Gene expression of ABO (probeID ILMN_1656979) in temporal cortex in Alzheimer's disease cases and controls|Grave's disease|HDL cholesterol|Gene expression of ABO in CD4+ lymphocytes|Serum soluble E-selectin|Serum phytosterol (campesterol normalized to cholesterol)|Soluble intercellular adhesion molecule 1 (ICAM-1)|LDL cholesterol|Blood soluble E-selectin levels (in non-diabetic females)|Gene expression of ABO (probeID ILMN_1656979) in temporal cortex in Alzheimer's disease cases|Thyroid stimulating hormone (TSH) (females)|Gene expression of ABO (probeID ILMN_1656979) in cerebellum in Alzheimer's disease cases and controls|Type 2 diabetes|Gene expression change of GBGT1 (ENSG00000148288) in dendritic cells after treatment with Mycobacterium tuberculosis|Sporadic Creutzfeldt-Jakob disease|Venous thrombosis|Gene expression of MED22 in blood|Plasma soluble intercellular adhesion molecule 1 (ICAM-1) (females)|Gene expression of ABO (probeID ILMN_1656979) in cerebellum in non-Alzheimer's disease samples|Gene expression of ABO (probeID ILMN_1656979) in temporal cortex in non-Alzheimer's disease samples|Activated partial thromboplastin time|Gene expression of ABO (probeID ILMN_1656979) in cerebellum in Alzheimer's disease cases|Serum phytosterol (sitosterol)|Serum phytosterol (sitosterol normalized to cholesterol)|Venous thromboembolism|Fasting serum interleukin-6 (IL-6) (pg/mL) in children|Gene expression of ABO (probeID ILMN_1656979) in temporal cortex in Progressive Supranuclear Palsy cases|von Willebrand factor (vWF)|Graves' disease|Serum ratio of (ADpSGEGDFXAEGGGVR)/(ADSGEGDFXAEGGGVR)|Factor XIII antigen|Blood soluble E-selectin levels (in diabetic females)|Duodenal ulcer|Serum phytosterol (brassicasterol normalized to cholesterol)|Diastolic blood pressure (DBP)|Serum phytosterol (campesterol)|Advanced age-related macular degeneration (geographic atrophy)|Gene expression of ABO (probeID ILMN_1656979) in cerebellum in Progressive Supranuclear Palsy cases|Serum phytosterol normalized to cholesterol|Blood soluble E-selectin levels (female)|Adiponectin levels|Circulating galectin-3 levels|Advanced age-related macular degeneration|Serum phytosterol (brassicasterol)|TNF-alpha (TNF-a)|Alkaline phosphatase (ALP)|Thyroid stimulating hormone (TSH) (males)|Gastric parietal cell antibody positive (PCA) Type 1 diabetes|Total cholesterol|Mitral annular calcium|Pancreatic cancer|Coronary artery disease (CAD)|Gene expression of ABO in normal prepouch ileum|Irritible bowel syndrome|Myocardial infarction (MI) in patients with coronary artery disease (CAD) by angiography|Premature ovarian failure|Serum metabolite (mass spec peak: 512.2 m/z)|Tetrology of fallot|Alcohol behavior (binary alcohol dependence diagnosis)|Interleukin-6 (IL-6) levels|Thyroid stimulating hormone (TSH)|Serum total cholesterol|Venous thromboembolism (VTE)|Gene expression of GBGT1 (ENSG00000148288) in dendritic cells|Serum phytosterol	Gastric parietal cell autoantibody levels in type 1 diabetes|Thyroid hormone levels|Serum alkaline phosphatase levels|Urinary metabolites (H-NMR features)|Obesity-related traits|Serum thyroid-stimulating hormone levels|Liver enzyme levels|Phytosterol levels	.	SETX|ABO|SURF1|SURF6|lncRNA at:9:135120874-135140438|SLC2A6|GBGT1|MED22
Susceptibility	Tested	ALL		9	136149500	T	C	0.323746	0.999259	104916	0.0814642	1.08487	0.0127515	1.67411e-10	intronic	ABO				rs529565	Coronary artery disease (CAD)|Graves' disease|Mitral annular calcium|Circulating galectin-3 levels|Diastolic blood pressure (DBP)|Gene expression of ABO (probeID ILMN_1656979) in cerebellum in Alzheimer's disease cases and controls|Serum metabolite (mass spec peak: 512.2 m/z)|LDL cholesterol|HDL cholesterol change with statins|Hematocrit (Hct)|Venous thromboembolism|Venous thrombosis|Adiponectin levels|Factor XIII antigen|Serum metabolite (mass spec peak: 765.4 m/z)|Advanced age-related macular degeneration|Essential hypertension|Myocardial infarction (MI) in patients with coronary artery disease (CAD) by angiography|von Willebrand factor (vWF)|Advanced age-related macular degeneration (choroidal neovascularization) vs. no AMD|Interleukin-6 (IL-6) levels|Gene expression of ABO (probeID ILMN_1656979) in temporal cortex in Alzheimer's disease cases and controls|Total cholesterol|Fasting blood glucose|Activated partial thromboplastin time	Thrombosis|Venous thromboembolism	.	GBGT1|MED22|SLC2A6|ABO
Susceptibility	Population	ALL	F	3	45835417	G	A	0.0576583	1	264229	0.209044	1.2325	0.0327215	1.67436e-10	intronic	SLC6A20				rs73062389	.	.	SLC6A20(Colon_Transverse)	.
Susceptibility	Tested	ALL		9	136145419	C	A	0.316739	0.975717	104916	0.0830083	1.08655	0.0129966	1.6925e-10	intronic	ABO				rs13292932	.	.	.	.
Hospitalization	Tested	ALL		3	45989873	C	T	0.10537	0.99724	104916	0.270686	1.31086	0.0424148	1.74927e-10	intronic	FYCO1				rs56332428	.	.	FYCO1(Thyroid)|SLC6A20(Muscle_Skeletal)|CXCR6(Muscle_Skeletal)|FYCO1(Esophagus_Mucosa)|CCR1(Esophagus_Mucosa)|FLT1P1(Whole_Blood)|CXCR6(Artery_Tibial)|CXCR6(Nerve_Tibial)|FYCO1(Nerve_Tibial)|FYCO1(Cells_Cultured_fibroblasts)|CCR1(Cells_Cultured_fibroblasts)|CXCR6(Artery_Aorta)|LZTFL1(Adipose_Subcutaneous)|CXCR6(Adipose_Subcutaneous)|SLC6A20(Esophagus_Muscularis)|CCR1(Esophagus_Muscularis)	.
Hospitalization	Population	EUR		3	45847241	A	G	0.0888119	0.966029	459250	0.311279	1.36517	0.0488434	1.85364e-10	intergenic	SLC6A20;LZTFL1	dist=9213;dist=17569			rs17078348	HDL cholesterol|Microalbuminuria|Alanine/N,N-dimethylglycine ratio	.	CXCR6(Muscle_Skeletal)|CXCR6(Artery_Tibial)	CXCR6,FYCO1|CCR1
Hospitalization	Tested	ALL		3	46003537	G	A	0.105436	0.996517	104916	0.270315	1.31038	0.0424216	1.8645e-10	intronic	FYCO1				rs36039366	.	.	FYCO1(Thyroid)|SLC6A20(Muscle_Skeletal)|CXCR6(Muscle_Skeletal)|FYCO1(Esophagus_Mucosa)|CCR1(Esophagus_Mucosa)|FLT1P1(Whole_Blood)|CXCR6(Artery_Tibial)|CXCR6(Nerve_Tibial)|FYCO1(Nerve_Tibial)|FYCO1(Cells_Cultured_fibroblasts)|CCR1(Cells_Cultured_fibroblasts)|CXCR6(Artery_Aorta)|LZTFL1(Adipose_Subcutaneous)|CXCR6(Adipose_Subcutaneous)|SLC6A20(Esophagus_Muscularis)|CCR1(Esophagus_Muscularis)	.
Hospitalization	Tested	ALL		3	46001720	T	G	0.10544	0.996669	104916	0.270282	1.31033	0.0424186	1.86847e-10	intronic	FYCO1				rs35827997	.	.	FYCO1(Thyroid)|SLC6A20(Muscle_Skeletal)|CXCR6(Muscle_Skeletal)|FYCO1(Esophagus_Mucosa)|CCR1(Esophagus_Mucosa)|FLT1P1(Whole_Blood)|CXCR6(Artery_Tibial)|CXCR6(Nerve_Tibial)|FYCO1(Nerve_Tibial)|FYCO1(Cells_Cultured_fibroblasts)|CCR1(Cells_Cultured_fibroblasts)|CXCR6(Artery_Aorta)|LZTFL1(Adipose_Subcutaneous)|CXCR6(Adipose_Subcutaneous)|SLC6A20(Esophagus_Muscularis)|CCR1(Esophagus_Muscularis)	.
Hospitalization	Tested	ALL	M	3	45871139	GA	G	0.0741206	0.982686	48422	0.418247	1.5193	0.0656478	1.87709e-10	intronic	LZTFL1				rs958924038	.	.	.	.
Hospitalization	Tested	ALL		3	46001227	G	A	0.105441	0.996657	104916	0.27024	1.31028	0.0424188	1.88078e-10	intronic	FYCO1				rs76597151	.	.	FYCO1(Thyroid)|SLC6A20(Muscle_Skeletal)|CXCR6(Muscle_Skeletal)|FYCO1(Esophagus_Mucosa)|CCR1(Esophagus_Mucosa)|FLT1P1(Whole_Blood)|CXCR6(Artery_Tibial)|CXCR6(Nerve_Tibial)|FYCO1(Nerve_Tibial)|FYCO1(Cells_Cultured_fibroblasts)|CCR1(Cells_Cultured_fibroblasts)|CXCR6(Artery_Aorta)|LZTFL1(Adipose_Subcutaneous)|CXCR6(Adipose_Subcutaneous)|SLC6A20(Esophagus_Muscularis)|CCR1(Esophagus_Muscularis)	.
Hospitalization	Tested	ALL		3	45996501	A	G	0.105457	0.996863	104916	0.270144	1.31015	0.0424132	1.89866e-10	intronic	FYCO1				rs4388012	Refractive error|Type 1 diabetes, combined control dataset|Major depressive disorder|HDL cholesterol	.	FYCO1(Thyroid)|SLC6A20(Muscle_Skeletal)|CXCR6(Muscle_Skeletal)|FYCO1(Esophagus_Mucosa)|CCR1(Esophagus_Mucosa)|FLT1P1(Whole_Blood)|CXCR6(Artery_Tibial)|CXCR6(Nerve_Tibial)|FYCO1(Nerve_Tibial)|FYCO1(Cells_Cultured_fibroblasts)|CCR1(Cells_Cultured_fibroblasts)|CXCR6(Artery_Aorta)|LZTFL1(Adipose_Subcutaneous)|CXCR6(Adipose_Subcutaneous)|SLC6A20(Esophagus_Muscularis)|CCR1(Esophagus_Muscularis)	CXCR6|CCR1|CCR2|FYCO1|CXCR6,FYCO1
Hospitalization	Tested	ALL		3	45995724	A	AT	0.0550367	0.933769	104916	0.384859	1.46941	0.0604455	1.92704e-10	intronic	FYCO1				rs140221038	.	.	FYCO1(Thyroid)|SLC6A20(Muscle_Skeletal)|CXCR6(Muscle_Skeletal)|CCR1(Esophagus_Mucosa)|CXCR6(Artery_Tibial)|CXCR6(Nerve_Tibial)|CCR1(Cells_Cultured_fibroblasts)|CXCR6(Adipose_Subcutaneous)|SLC6A20(Esophagus_Muscularis)|CCR1(Esophagus_Muscularis)	.
Hospitalization	Tested	ALL	M	3	45871908	G	A	0.0737614	0.99824	48422	0.417418	1.51804	0.0655988	1.97588e-10	intronic	LZTFL1				rs67959919	.	.	SLC6A20(Muscle_Skeletal)|CXCR6(Muscle_Skeletal)|CCR1(Esophagus_Mucosa)|CCR9(Whole_Blood)|CXCR6(Artery_Tibial)|RP11-697K23.3(Nerve_Tibial)|SLC6A20(Nerve_Tibial)|CCR1(Cells_Cultured_fibroblasts)|LZTFL1(Adipose_Subcutaneous)|CXCR6(Adipose_Subcutaneous)|SLC6A20(Esophagus_Muscularis)|CCR1(Esophagus_Muscularis)|SLC6A20(Breast_Mammary_Tissue)	.
Susceptibility	Tested	EUR		9	136139265	C	A	0.342489	1	98377	0.083734	1.08734	0.0131603	1.98332e-10	intronic	ABO				rs657152	Venous thromboembolism (VTE)|Serum soluble E-selectin|Grave's disease|Serum phytosterol normalized to cholesterol|Serum phytosterol (brassicasterol normalized to cholesterol)|Interleukin-6 (IL-6) levels|Gene expression change of GBGT1 (ENSG00000148288) in dendritic cells after treatment with Mycobacterium tuberculosis|Gene expression of ABO (probeID ILMN_1656979) in temporal cortex in Alzheimer's disease cases|Thyroid stimulating hormone (TSH) (females)|Tetrology of fallot|Serum phytosterol (campesterol)|TNF-alpha (TNF-a)|Blood soluble E-selectin levels (in diabetic females)|Myocardial infarction (MI) in patients with coronary artery disease (CAD) by angiography|Gene expression of MED22 in blood|Factor XIII antigen|Gene expression of GBGT1 (ENSG00000148288) in dendritic cells|Gene expression of ABO (probeID ILMN_1656979) in temporal cortex in Progressive Supranuclear Palsy cases|Thyroid stimulating hormone (TSH) (males)|Venous thrombosis|Irritible bowel syndrome|Alkaline phosphatase (ALP)|Gene expression of ABO in CD4+ lymphocytes|Thyroid stimulating hormone (TSH)|Blood soluble E-selectin levels (female)|Mitral annular calcium|Serum total cholesterol|Gene expression of ABO (probeID ILMN_1656979) in cerebellum in Alzheimer's disease cases|Activated partial thromboplastin time|LDL cholesterol|Gene expression of ABO (probeID ILMN_1656979) in temporal cortex in Alzheimer's disease cases and controls|Gene expression of ABO (probeID ILMN_1656979) in temporal cortex in non-Alzheimer's disease samples|Gene expression of ABO in normal prepouch ileum|Venous thromboembolism|Diastolic blood pressure (DBP)|Premature ovarian failure|Pancreatic cancer|Total cholesterol|Serum phytosterol (sitosterol)|Sporadic Creutzfeldt-Jakob disease|Plasma soluble intercellular adhesion molecule 1 (ICAM-1) (females)|Graves' disease|Gene expression of ABO (probeID ILMN_1656979) in cerebellum in Progressive Supranuclear Palsy cases|Gene expression of ABO (probeID ILMN_1656979) in cerebellum in non-Alzheimer's disease samples|Circulating galectin-3 levels|HDL cholesterol|Serum phytosterol (campesterol normalized to cholesterol)|Duodenal ulcer|Fasting serum interleukin-6 (IL-6) (pg/mL) in children|von Willebrand factor (vWF)|Serum metabolite (mass spec peak: 512.2 m/z)|Gene expression of ABO (probeID ILMN_1656979) in cerebellum in Alzheimer's disease cases and controls|Adiponectin levels|Blood soluble E-selectin levels (in non-diabetic females)|Serum phytosterol (sitosterol normalized to cholesterol)|Type 2 diabetes|Advanced age-related macular degeneration|Serum phytosterol|Coronary artery disease (CAD)|Gastric parietal cell antibody positive (PCA) Type 1 diabetes|Serum ratio of (ADpSGEGDFXAEGGGVR)/(ADSGEGDFXAEGGGVR)|Advanced age-related macular degeneration (geographic atrophy)|Serum phytosterol (brassicasterol)|Soluble intercellular adhesion molecule 1 (ICAM-1)|Alcohol behavior (binary alcohol dependence diagnosis)	Gastric parietal cell autoantibody levels in type 1 diabetes|Liver enzyme levels|Phytosterol levels|Serum alkaline phosphatase levels|Serum thyroid-stimulating hormone levels|Urinary metabolites (H-NMR features)|Obesity-related traits|Thyroid hormone levels	.	ABO|SURF6|lncRNA at:9:135120874-135140438|SETX|MED22|GBGT1|SURF1|SLC2A6
Hospitalization	Tested	ALL		3	46012542	T	TA	0.104895	0.998681	104916	0.270167	1.31018	0.0424626	1.98527e-10	intronic	FYCO1				rs139901862	.	.	FYCO1(Thyroid)|SLC6A20(Muscle_Skeletal)|CXCR6(Muscle_Skeletal)|FYCO1(Esophagus_Mucosa)|CCR1(Esophagus_Mucosa)|FLT1P1(Whole_Blood)|CXCR6(Artery_Tibial)|CXCR6(Nerve_Tibial)|FYCO1(Nerve_Tibial)|FYCO1(Cells_Cultured_fibroblasts)|CCR1(Cells_Cultured_fibroblasts)|CXCR6(Artery_Aorta)|LZTFL1(Adipose_Subcutaneous)|CXCR6(Adipose_Subcutaneous)|SLC6A20(Esophagus_Muscularis)|CCR1(Esophagus_Muscularis)	.
Susceptibility	Tested	EUR		9	136149500	T	C	0.318947	0.999259	98377	0.0853733	1.08912	0.0134201	1.99681e-10	intronic	ABO				rs529565	HDL cholesterol change with statins|Interleukin-6 (IL-6) levels|Myocardial infarction (MI) in patients with coronary artery disease (CAD) by angiography|Advanced age-related macular degeneration (choroidal neovascularization) vs. no AMD|Venous thrombosis|Mitral annular calcium|Hematocrit (Hct)|LDL cholesterol|Activated partial thromboplastin time|Gene expression of ABO (probeID ILMN_1656979) in temporal cortex in Alzheimer's disease cases and controls|Essential hypertension|Venous thromboembolism|Diastolic blood pressure (DBP)|Total cholesterol|Graves' disease|Circulating galectin-3 levels|Serum metabolite (mass spec peak: 765.4 m/z)|Serum metabolite (mass spec peak: 512.2 m/z)|von Willebrand factor (vWF)|Gene expression of ABO (probeID ILMN_1656979) in cerebellum in Alzheimer's disease cases and controls|Adiponectin levels|Advanced age-related macular degeneration|Fasting blood glucose|Coronary artery disease (CAD)|Factor XIII antigen	Thrombosis|Venous thromboembolism	.	GBGT1|ABO|MED22|SLC2A6
Hospitalization	Tested	ALL		3	45997263	T	C	0.105349	0.996847	104916	0.269824	1.30973	0.0424302	2.02769e-10	intronic	FYCO1				rs41289616	.	.	FYCO1(Thyroid)|SLC6A20(Muscle_Skeletal)|CXCR6(Muscle_Skeletal)|FYCO1(Esophagus_Mucosa)|CCR1(Esophagus_Mucosa)|FLT1P1(Whole_Blood)|CXCR6(Artery_Tibial)|CXCR6(Nerve_Tibial)|FYCO1(Nerve_Tibial)|FYCO1(Cells_Cultured_fibroblasts)|CCR1(Cells_Cultured_fibroblasts)|CXCR6(Artery_Aorta)|LZTFL1(Adipose_Subcutaneous)|CXCR6(Adipose_Subcutaneous)|SLC6A20(Esophagus_Muscularis)|CCR1(Esophagus_Muscularis)	.
Hospitalization	Tested	ALL	M	3	45900634	G	C	0.060659	0.972908	48422	0.469532	1.59925	0.073862	2.05893e-10	intronic	LZTFL1				rs76374459	.	.	SLC6A20(Muscle_Skeletal)|CXCR6(Muscle_Skeletal)|CCR1(Esophagus_Mucosa)|CXCR6(Artery_Tibial)|RP11-697K23.3(Nerve_Tibial)|SLC6A20(Nerve_Tibial)|CCR1(Cells_Cultured_fibroblasts)|CXCR6(Adipose_Subcutaneous)|SLC6A20(Esophagus_Muscularis)|CCR1(Esophagus_Muscularis)	.
Hospitalization	Tested	ALL		3	45995748	T	C	0.105408	0.996715	104916	0.26955	1.30937	0.0424135	2.08049e-10	intronic	FYCO1				rs34381952	.	.	FYCO1(Thyroid)|SLC6A20(Muscle_Skeletal)|CXCR6(Muscle_Skeletal)|FYCO1(Esophagus_Mucosa)|CCR1(Esophagus_Mucosa)|FLT1P1(Whole_Blood)|CXCR6(Artery_Tibial)|CXCR6(Nerve_Tibial)|FYCO1(Nerve_Tibial)|FYCO1(Cells_Cultured_fibroblasts)|CCR1(Cells_Cultured_fibroblasts)|CXCR6(Artery_Aorta)|LZTFL1(Adipose_Subcutaneous)|CXCR6(Adipose_Subcutaneous)|SLC6A20(Esophagus_Muscularis)|CCR1(Esophagus_Muscularis)	.
Susceptibility	Tested	ALL		9	136145907	G	GA	0.325809	0.998029	104916	0.0809564	1.08432	0.0127464	2.1346e-10	intronic	ABO				rs34357864	.	.	.	.
Hospitalization	Tested	ALL	M	3	45841938	C	T	0.0779508	0.960437	48422	0.411181	1.5086	0.0647715	2.17881e-10	intergenic	SLC6A20;LZTFL1	dist=3910;dist=22872			rs35896106	Alanine/N,N-dimethylglycine ratio	.	SLC6A20(Muscle_Skeletal)|CXCR6(Muscle_Skeletal)|CXCR6(Artery_Tibial)|RP11-697K23.3(Nerve_Tibial)|SLC6A20(Nerve_Tibial)	.
Hospitalization	Tested	ALL		3	46006341	C	G	0.104953	0.998754	104916	0.269245	1.30898	0.0424451	2.24799e-10	intronic	FYCO1				rs17280623	Fasting insulin|Refractive error|HOMA-IR|HDL cholesterol	.	FYCO1(Thyroid)|SLC6A20(Muscle_Skeletal)|CXCR6(Muscle_Skeletal)|FYCO1(Esophagus_Mucosa)|CCR1(Esophagus_Mucosa)|FLT1P1(Whole_Blood)|CXCR6(Artery_Tibial)|CXCR6(Nerve_Tibial)|FYCO1(Nerve_Tibial)|FYCO1(Cells_Cultured_fibroblasts)|CCR1(Cells_Cultured_fibroblasts)|CXCR6(Artery_Aorta)|LZTFL1(Adipose_Subcutaneous)|CXCR6(Adipose_Subcutaneous)|SLC6A20(Esophagus_Muscularis)|CCR1(Esophagus_Muscularis)	CXCR6|CCR1|CCR2|FYCO1|CXCR6,FYCO1
Hospitalization	Tested	EUR	M	3	45843242	G	A	0.0709623	0.966779	45362	0.455776	1.5774	0.0718581	2.25729e-10	intergenic	SLC6A20;LZTFL1	dist=5214;dist=21568			rs13071258	.	.	SLC6A20(Muscle_Skeletal)|CXCR6(Muscle_Skeletal)|CCR1(Esophagus_Mucosa)|CCR9(Whole_Blood)|CXCR6(Artery_Tibial)|RP11-697K23.3(Nerve_Tibial)|SLC6A20(Nerve_Tibial)|CCR1(Cells_Cultured_fibroblasts)|CXCR6(Adipose_Subcutaneous)|SLC6A20(Esophagus_Muscularis)|SLC6A20(Breast_Mammary_Tissue)	.
Susceptibility	Tested	ALL		9	136146046	G	A	0.326195	0.999582	104916	0.080758	1.08411	0.0127325	2.25793e-10	intronic	ABO				rs677355	Venous thrombosis|Graves' disease	.	.	ABO
Susceptibility	Tested	ALL		9	136145484	A	T	0.325703	0.998364	104916	0.0808086	1.08416	0.0127432	2.27832e-10	intronic	ABO				rs582094	Venous thrombosis|Graves' disease	.	.	ABO
Hospitalization	Tested	ALL	M	3	45845748	A	C	0.0955308	0.963496	48422	0.369787	1.44743	0.0583168	2.2826e-10	intergenic	SLC6A20;LZTFL1	dist=7720;dist=19062			rs17078346	Serum ratio of (levulinate (4-oxovalerate))/(pipecolate)|Microalbuminuria|Major depressive disorder|Alanine/N,N-dimethylglycine ratio|Age-related hearing impairment|HDL cholesterol	.	CXCR6(Muscle_Skeletal)	CCR3|CCR1|CXCR6|CXCR6,FYCO1
Hospitalization	Tested	ALL	M	3	45861932	G	A	0.0737063	0.999434	48422	0.415812	1.5156	0.0655865	2.29908e-10	intergenic	SLC6A20;LZTFL1	dist=23904;dist=2878			rs13078854	.	.	SLC6A20(Muscle_Skeletal)|CXCR6(Muscle_Skeletal)|CCR1(Esophagus_Mucosa)|CCR9(Whole_Blood)|CXCR6(Artery_Tibial)|RP11-697K23.3(Nerve_Tibial)|SLC6A20(Nerve_Tibial)|CCR1(Cells_Cultured_fibroblasts)|LZTFL1(Adipose_Subcutaneous)|CXCR6(Adipose_Subcutaneous)|SLC6A20(Esophagus_Muscularis)|CCR1(Esophagus_Muscularis)|SLC6A20(Breast_Mammary_Tissue)	CXCR6
Hospitalization	Tested	ALL	M	3	45847241	A	G	0.0952599	0.966029	48422	0.369825	1.44748	0.0583467	2.3217e-10	intergenic	SLC6A20;LZTFL1	dist=9213;dist=17569			rs17078348	Microalbuminuria|Alanine/N,N-dimethylglycine ratio|HDL cholesterol	.	CXCR6(Muscle_Skeletal)|CXCR6(Artery_Tibial)	CCR1|CXCR6,FYCO1
Hospitalization	Tested	ALL	M	3	45859651	G	A	0.0737486	0.998579	48422	0.415617	1.51531	0.0655928	2.353e-10	intergenic	SLC6A20;LZTFL1	dist=21623;dist=5159			rs17713054	Type 1 diabetes, combined control dataset|HDL cholesterol	.	SLC6A20(Muscle_Skeletal)|CXCR6(Muscle_Skeletal)|CCR1(Esophagus_Mucosa)|CCR9(Whole_Blood)|CXCR6(Artery_Tibial)|RP11-697K23.3(Nerve_Tibial)|SLC6A20(Nerve_Tibial)|CCR1(Cells_Cultured_fibroblasts)|LZTFL1(Adipose_Subcutaneous)|CXCR6(Adipose_Subcutaneous)|SLC6A20(Esophagus_Muscularis)|CCR1(Esophagus_Muscularis)|SLC6A20(Breast_Mammary_Tissue)	CCR1|CXCR6|CXCR6,FYCO1
Hospitalization	Tested	ALL		3	46015569	T	C	0.104126	0.994262	104916	0.270278	1.31033	0.0426764	2.40154e-10	intronic	FYCO1				rs71325101	.	.	FYCO1(Thyroid)|SLC6A20(Muscle_Skeletal)|CXCR6(Muscle_Skeletal)|FYCO1(Esophagus_Mucosa)|CCR1(Esophagus_Mucosa)|FLT1P1(Whole_Blood)|CXCR6(Artery_Tibial)|CXCR6(Nerve_Tibial)|FYCO1(Nerve_Tibial)|FYCO1(Cells_Cultured_fibroblasts)|CCR1(Cells_Cultured_fibroblasts)|CXCR6(Artery_Aorta)|LZTFL1(Adipose_Subcutaneous)|CXCR6(Adipose_Subcutaneous)|SLC6A20(Esophagus_Muscularis)|CCR1(Esophagus_Muscularis)	.
Susceptibility	Tested	ALL		9	136149229	T	C	0.322434	1	104916	0.080789	1.08414	0.0127591	2.42172e-10	intronic	ABO				rs505922	Coronary artery disease (CAD)|Graves' disease|Gene expression of ABO (probeID ILMN_1656979) in temporal cortex in Alzheimer's disease cases|Mitral annular calcium|Stroke|ABO system O blood type|Circulating galectin-3 levels|Diastolic blood pressure (DBP)|Gene expression of ABO (probeID ILMN_1656979) in cerebellum in non-Alzheimer's disease samples|Premature ovarian failure|Gene expression of ABO (probeID ILMN_1656979) in cerebellum in Alzheimer's disease cases and controls|Insulin processing and secretion|Serum metabolite (mass spec peak: 512.2 m/z)|Duodenal ulcer|Soluble intercellular adhesion molecule 1 (ICAM-1)|Pancreatic cancer|LDL cholesterol|HDL cholesterol change with statins|Duodenal ulcer (in gastric cancer patients)|Multiple sclerosis|Serum soluble E-selectin|Venous thromboembolism|Digit Span Forward|Venous thrombosis|Malaria|Gene expression of ABO in CD4+ lymphocytes|Adiponectin levels|Ischemic stroke|Factor XIII antigen|Grave's disease|Stroke (large artery stroke)|Serum metabolite (mass spec peak: 765.4 m/z)|Gene expression of ABO (probeID ILMN_1656979) in temporal cortex in non-Alzheimer's disease samples|Sporadic Creutzfeldt-Jakob disease|TNF-alpha (TNF-a)|Small vessel stroke|Advanced age-related macular degeneration|Pancreatic cancer and survival|Myocardial infarction (MI) in patients with coronary artery disease (CAD) by angiography|von Willebrand factor (vWF)|Advanced age-related macular degeneration (choroidal neovascularization) vs. no AMD|Activated partial thromboplastin time|Venous thromboembolism (VTE)|TNF-alpha (TNF-a), pg/ml|Interleukin-6 (IL-6) levels|Gene expression of ABO (probeID ILMN_1656979) in temporal cortex in Alzheimer's disease cases and controls|Plasma soluble intercellular adhesion molecule 1 (ICAM-1) (females)|Total cholesterol|Fasting blood glucose|Cardioembolic stroke|Serum ratio of (ADpSGEGDFXAEGGGVR)/(ADSGEGDFXAEGGGVR)|Asthma	Type 2 diabetes|Graves' disease|Pancreatic cancer|Duodenal ulcer|Insulin disposition index|Blood protein levels|Clinical laboratory measurements|Peripheral artery disease|End-stage coagulation|Venous thromboembolism|Protein quantitative trait loci|vWF levels in ischaemic stroke and hyperhomocysteinaemia	.	GBGT1|ABO|MED22|lncRNA at:9:135120874-135140438|SLC2A6
Susceptibility	Tested	ALL		9	136146068	A	AT	0.325969	0.998322	104916	0.0806748	1.08402	0.0127414	2.42469e-10	intronic	ABO				rs59602812	.	.	.	.
Hospitalization	Tested	ALL		3	45993645	C	T	0.104468	0.996871	104916	0.269526	1.30934	0.0425822	2.45887e-10	intronic	FYCO1				rs35501575	.	.	FYCO1(Thyroid)|SLC6A20(Muscle_Skeletal)|CXCR6(Muscle_Skeletal)|FYCO1(Esophagus_Mucosa)|CCR1(Esophagus_Mucosa)|FLT1P1(Whole_Blood)|CXCR6(Artery_Tibial)|CXCR6(Nerve_Tibial)|FYCO1(Nerve_Tibial)|FYCO1(Cells_Cultured_fibroblasts)|CCR1(Cells_Cultured_fibroblasts)|CXCR6(Artery_Aorta)|LZTFL1(Adipose_Subcutaneous)|CXCR6(Adipose_Subcutaneous)|SLC6A20(Esophagus_Muscularis)|CCR1(Esophagus_Muscularis)	.
Susceptibility	Tested	ALL		9	136146077	T	G	0.326318	0.999864	104916	0.0805641	1.0839	0.0127289	2.46383e-10	intronic	ABO				rs676996	Graves' disease	.	.	ABO
Susceptibility	Tested	ALL		9	136146227	A	T	0.326317	0.999867	104916	0.0805527	1.08389	0.0127289	2.47818e-10	intronic	ABO				rs676457	Venous thrombosis|Graves' disease	Blood protein levels	.	ABO
Susceptibility	Tested	ALL		9	136143442	A	G	0.326032	1	104916	0.0805301	1.08386	0.0127306	2.52059e-10	intronic	ABO				rs612169	Coronary artery disease (CAD)|Graves' disease|Blood soluble E-selectin levels (in non-diabetic females)|Serum ratio of (ADpSGEGDFXAEGGGVR*)/(ADSGEGDFXAEGGGVR*)|Mitral annular calcium|Circulating galectin-3 levels|Diastolic blood pressure (DBP)|Gene expression of ABO (probeID ILMN_1656979) in cerebellum in Alzheimer's disease cases and controls|Serum metabolite (mass spec peak: 512.2 m/z)|LDL cholesterol|Venous thromboembolism|Venous thrombosis|Serum concentration of ADpSGEGDFXAEGGGVR*|Adiponectin levels|Factor XIII antigen|Serum metabolite (mass spec peak: 765.4 m/z)|Blood soluble E-selectin levels (female)|Red blood cell count (RBC)|Serum concentration of ADSGEGDFXAEGGGVR*|Advanced age-related macular degeneration|Myocardial infarction (MI) in patients with coronary artery disease (CAD) by angiography|von Willebrand factor (vWF)|Blood soluble E-selectin levels (in diabetic females)|Advanced age-related macular degeneration (choroidal neovascularization) vs. no AMD|Activated partial thromboplastin time|Interleukin-6 (IL-6) levels|Gene expression of ABO (probeID ILMN_1656979) in temporal cortex in Alzheimer's disease cases and controls|Total cholesterol|Fasting blood glucose|Serum ratio of (ADpSGEGDFXAEGGGVR*)/(DSGEGDFXAEGGGVR*)|Serum ratio of (ADpSGEGDFXAEGGGVR)/(ADSGEGDFXAEGGGVR)	Metabolic traits|Blood protein levels	.	GBGT1|ABO|MED22|lncRNA at:9:135120874-135140438|SLC2A6
Susceptibility	Tested	ALL		9	136143372	C	T	0.326277	0.999992	104916	0.0805002	1.08383	0.0127285	2.54187e-10	intronic	ABO				rs545971	Coronary artery disease (CAD)|Graves' disease|Mitral annular calcium|Circulating galectin-3 levels|Diastolic blood pressure (DBP)|Gene expression of ABO (probeID ILMN_1656979) in cerebellum in Alzheimer's disease cases and controls|Serum metabolite (mass spec peak: 512.2 m/z)|LDL cholesterol|Hematocrit (Hct)|Venous thromboembolism|Venous thrombosis|Adiponectin levels|Factor XIII antigen|Serum metabolite (mass spec peak: 765.4 m/z)|Red blood cell count (RBC)|Advanced age-related macular degeneration|Myocardial infarction (MI) in patients with coronary artery disease (CAD) by angiography|von Willebrand factor (vWF)|Advanced age-related macular degeneration (choroidal neovascularization) vs. no AMD|Interleukin-6 (IL-6) levels|Gene expression of ABO (probeID ILMN_1656979) in temporal cortex in Alzheimer's disease cases and controls|Total cholesterol|Fasting blood glucose|Activated partial thromboplastin time	.	.	GBGT1|MED22|SLC2A6|ABO
Susceptibility	Tested	ALL		9	136144427	T	C	0.326276	0.999993	104916	0.0804992	1.08383	0.0127285	2.54306e-10	intronic	ABO				rs8176663	Venous thrombosis|Graves' disease	.	.	ABO
Susceptibility	Tested	ALL		9	136145974	A	G	0.326041	0.999116	104916	0.0805391	1.08387	0.0127356	2.54976e-10	intronic	ABO				rs2769071	Venous thrombosis|Graves' disease	.	.	ABO
Susceptibility	Tested	ALL		9	136144284	T	A	0.326234	0.999858	104916	0.080498	1.08383	0.0127298	2.55523e-10	intronic	ABO				rs597988	Venous thrombosis	.	.	ABO
Susceptibility	Tested	ALL		9	136146664	T	A	0.326337	0.99994	104916	0.0804867	1.08381	0.012728	2.55568e-10	intronic	ABO				rs674302	Graves' disease|Mitral annular calcium|Circulating galectin-3 levels|Diastolic blood pressure (DBP)|Gene expression of ABO (probeID ILMN_1656979) in cerebellum in Alzheimer's disease cases and controls|Serum metabolite (mass spec peak: 512.2 m/z)|LDL cholesterol|Hematocrit (Hct)|Venous thromboembolism|Venous thrombosis|Adiponectin levels|Factor XIII antigen|Serum metabolite (mass spec peak: 765.4 m/z)|Advanced age-related macular degeneration|Myocardial infarction (MI) in patients with coronary artery disease (CAD) by angiography|von Willebrand factor (vWF)|Advanced age-related macular degeneration (choroidal neovascularization) vs. no AMD|Interleukin-6 (IL-6) levels|Gene expression of ABO (probeID ILMN_1656979) in temporal cortex in Alzheimer's disease cases and controls|Total cholesterol|Fasting blood glucose|Activated partial thromboplastin time	.	.	GBGT1|MED22|SLC2A6|ABO
Hospitalization	Tested	ALL	M	3	45901089	C	T	0.0736126	0.99422	48422	0.415744	1.5155	0.0657632	2.58478e-10	intronic	LZTFL1				rs73064425	.	.	SLC6A20(Muscle_Skeletal)|CXCR6(Muscle_Skeletal)|CCR1(Esophagus_Mucosa)|CCR9(Whole_Blood)|CXCR6(Artery_Tibial)|RP11-697K23.3(Nerve_Tibial)|SLC6A20(Nerve_Tibial)|CCR1(Cells_Cultured_fibroblasts)|LZTFL1(Adipose_Subcutaneous)|CXCR6(Adipose_Subcutaneous)|SLC6A20(Esophagus_Muscularis)|CCR1(Esophagus_Muscularis)|SLC6A20(Breast_Mammary_Tissue)	.
Susceptibility	Tested	ALL		9	136145240	C	T	0.326271	0.999953	104916	0.0804665	1.08379	0.0127289	2.58907e-10	intronic	ABO				rs495203	Venous thrombosis|Graves' disease	.	.	ABO
Susceptibility	Tested	ALL		9	136145993	AAGAAGGGAAATTAATAAATATT	A	0.31864	0.98379	104916	0.0815952	1.08502	0.0129078	2.59242e-10	intronic	ABO				rs782819119	.	.	.	.
Hospitalization	Tested	ALL	M	3	45899651	A	G	0.0737606	0.99384	48422	0.415412	1.51499	0.0657194	2.59886e-10	intronic	LZTFL1				rs34326463	.	.	SLC6A20(Muscle_Skeletal)|CXCR6(Muscle_Skeletal)|CCR1(Esophagus_Mucosa)|CCR9(Whole_Blood)|CXCR6(Artery_Tibial)|RP11-697K23.3(Nerve_Tibial)|SLC6A20(Nerve_Tibial)|CCR1(Cells_Cultured_fibroblasts)|LZTFL1(Adipose_Subcutaneous)|CXCR6(Adipose_Subcutaneous)|SLC6A20(Esophagus_Muscularis)|CCR1(Esophagus_Muscularis)|SLC6A20(Breast_Mammary_Tissue)	.
Susceptibility	Tested	ALL		9	136144994	G	A	0.326269	0.999986	104916	0.080453	1.08378	0.0127287	2.6052e-10	intronic	ABO				rs493246	Venous thrombosis|Graves' disease	.	.	ABO
Hospitalization	Tested	EUR	M	3	45846769	A	G	0.071385	0.970654	45362	0.451867	1.57124	0.0714924	2.60731e-10	intergenic	SLC6A20;LZTFL1	dist=8741;dist=18041			rs17763742	HDL cholesterol|Major depressive disorder|Type 1 diabetes, combined control dataset|Microalbuminuria	.	SLC6A20(Muscle_Skeletal)|CXCR6(Muscle_Skeletal)|CCR1(Esophagus_Mucosa)|CXCR6(Artery_Tibial)|RP11-697K23.3(Nerve_Tibial)|SLC6A20(Nerve_Tibial)|CCR1(Cells_Cultured_fibroblasts)|SLC6A20(Esophagus_Muscularis)|SLC6A20(Breast_Mammary_Tissue)	CXCR6|CCR1|CXCR6,FYCO1
Susceptibility	Tested	ALL		9	136144960	G	A	0.326269	0.999983	104916	0.0804512	1.08378	0.0127287	2.60773e-10	intronic	ABO				rs492488	Venous thrombosis|Graves' disease	.	.	ABO
Hospitalization	Tested	ALL		3	46007488	G	A	0.104878	0.999307	104916	0.268192	1.3076	0.0424381	2.62238e-10	intronic	FYCO1				rs13078739	Fasting insulin|HOMA-IR|Irritible bowel syndrome|HDL cholesterol|Serum concentration of hypoxanthine|Type 1 diabetes, combined control dataset|Refractive error|Major depressive disorder	.	FYCO1(Thyroid)|SLC6A20(Muscle_Skeletal)|CXCR6(Muscle_Skeletal)|FYCO1(Esophagus_Mucosa)|CCR1(Esophagus_Mucosa)|FLT1P1(Whole_Blood)|CXCR6(Artery_Tibial)|CXCR6(Nerve_Tibial)|FYCO1(Nerve_Tibial)|FYCO1(Cells_Cultured_fibroblasts)|CCR1(Cells_Cultured_fibroblasts)|CXCR6(Artery_Aorta)|LZTFL1(Adipose_Subcutaneous)|CXCR6(Adipose_Subcutaneous)|SLC6A20(Esophagus_Muscularis)|CCR1(Esophagus_Muscularis)	CXCR6|CCR1|CCR2|FYCO1|CXCR6,FYCO1
Susceptibility	Tested	EUR		9	136145419	C	A	0.310771	0.975717	98377	0.0864774	1.09033	0.0136855	2.63437e-10	intronic	ABO				rs13292932	.	.	.	.
Susceptibility	Tested	ALL		9	136144873	C	T	0.326273	0.999991	104916	0.080421	1.08374	0.0127287	2.6481e-10	intronic	ABO				rs491626	Venous thrombosis|Graves' disease	Creatine kinase levels	.	ABO
Susceptibility	Tested	ALL		9	136145471	A	G	0.326244	0.999874	104916	0.0804063	1.08373	0.01273	2.67953e-10	intronic	ABO				rs582118	Venous thrombosis|Graves' disease	.	.	ABO
Hospitalization	Tested	ALL	M	3	45889921	A	T	0.0737847	0.995044	48422	0.414748	1.51399	0.0656672	2.6859e-10	intronic	LZTFL1				rs35081325	.	.	SLC6A20(Muscle_Skeletal)|CXCR6(Muscle_Skeletal)|CCR1(Esophagus_Mucosa)|CCR9(Whole_Blood)|CXCR6(Artery_Tibial)|RP11-697K23.3(Nerve_Tibial)|SLC6A20(Nerve_Tibial)|CCR1(Cells_Cultured_fibroblasts)|LZTFL1(Adipose_Subcutaneous)|CXCR6(Adipose_Subcutaneous)|SLC6A20(Esophagus_Muscularis)|CCR1(Esophagus_Muscularis)|SLC6A20(Breast_Mammary_Tissue)	.
Hospitalization	Tested	ALL		3	46009487	G	A	0.103797	1	104916	0.269388	1.30916	0.0426543	2.69099e-10	exonic	FYCO1		nonsynonymous SNV	FYCO1:NM_024513:exon8:c.C1339T:p.R447C	rs33910087	.	.	FYCO1(Thyroid)|SLC6A20(Muscle_Skeletal)|CXCR6(Muscle_Skeletal)|FYCO1(Esophagus_Mucosa)|CCR1(Esophagus_Mucosa)|FLT1P1(Whole_Blood)|CXCR6(Artery_Tibial)|CXCR6(Nerve_Tibial)|FYCO1(Nerve_Tibial)|FYCO1(Cells_Cultured_fibroblasts)|CCR1(Cells_Cultured_fibroblasts)|CXCR6(Artery_Aorta)|LZTFL1(Adipose_Subcutaneous)|CXCR6(Adipose_Subcutaneous)|SLC6A20(Esophagus_Muscularis)|CCR1(Esophagus_Muscularis)	.
Hospitalization	Tested	ALL	M	3	45888690	A	G	0.0737872	0.995218	48422	0.414636	1.51382	0.065659	2.7017e-10	intronic	LZTFL1				rs34288077	.	.	SLC6A20(Muscle_Skeletal)|CXCR6(Muscle_Skeletal)|CCR1(Esophagus_Mucosa)|CCR9(Whole_Blood)|CXCR6(Artery_Tibial)|RP11-697K23.3(Nerve_Tibial)|SLC6A20(Nerve_Tibial)|CCR1(Cells_Cultured_fibroblasts)|LZTFL1(Adipose_Subcutaneous)|CXCR6(Adipose_Subcutaneous)|SLC6A20(Esophagus_Muscularis)|CCR1(Esophagus_Muscularis)|SLC6A20(Breast_Mammary_Tissue)	.
Hospitalization	Tested	ALL	M	3	45867440	A	G	0.0737803	0.998476	48422	0.414074	1.51297	0.0655718	2.70469e-10	UTR3	LZTFL1	NM_001276379:c.*379T>C;NM_001276378:c.*366T>C;NM_020347:c.*366T>C			rs35624553	.	.	SLC6A20(Muscle_Skeletal)|CXCR6(Muscle_Skeletal)|CCR1(Esophagus_Mucosa)|CCR9(Whole_Blood)|CXCR6(Artery_Tibial)|RP11-697K23.3(Nerve_Tibial)|SLC6A20(Nerve_Tibial)|CCR1(Cells_Cultured_fibroblasts)|LZTFL1(Adipose_Subcutaneous)|CXCR6(Adipose_Subcutaneous)|SLC6A20(Esophagus_Muscularis)|CCR1(Esophagus_Muscularis)|SLC6A20(Breast_Mammary_Tissue)	.
Hospitalization	Tested	ALL		3	46007825	T	C	0.10481	0.999262	104916	0.267988	1.30733	0.0424489	2.73341e-10	exonic	FYCO1		nonsynonymous SNV	FYCO1:NM_024513:exon8:c.A3001G:p.N1001D	rs13059238	.	.	FYCO1(Thyroid)|SLC6A20(Muscle_Skeletal)|CXCR6(Muscle_Skeletal)|FYCO1(Esophagus_Mucosa)|CCR1(Esophagus_Mucosa)|FLT1P1(Whole_Blood)|CXCR6(Artery_Tibial)|CXCR6(Nerve_Tibial)|FYCO1(Nerve_Tibial)|FYCO1(Cells_Cultured_fibroblasts)|CCR1(Cells_Cultured_fibroblasts)|CXCR6(Artery_Aorta)|LZTFL1(Adipose_Subcutaneous)|CXCR6(Adipose_Subcutaneous)|SLC6A20(Esophagus_Muscularis)|CCR1(Esophagus_Muscularis)	.
Hospitalization	Population	EUR		3	45845748	A	C	0.08916	0.963496	459250	0.30807	1.3608	0.0487983	2.73454e-10	intergenic	SLC6A20;LZTFL1	dist=7720;dist=19062			rs17078346	Age-related hearing impairment|Major depressive disorder|Microalbuminuria|HDL cholesterol|Alanine/N,N-dimethylglycine ratio|Serum ratio of (levulinate (4-oxovalerate))/(pipecolate)	.	CXCR6(Muscle_Skeletal)	CXCR6|CCR3|CXCR6,FYCO1|CCR1
Hospitalization	Tested	ALL	M	3	45864732	T	C	0.0738107	0.998626	48422	0.413784	1.51253	0.0655535	2.75174e-10	downstream	LZTFL1	dist=78			rs10490770	Gene expression of [probe 6550333 centered at chr3:45964449] in blood|Serum ratio of (gamma-tocopherol)/(pyroglutamylglycine)|HDL cholesterol	.	SLC6A20(Muscle_Skeletal)|CXCR6(Muscle_Skeletal)|CCR1(Esophagus_Mucosa)|CCR9(Whole_Blood)|CXCR6(Artery_Tibial)|RP11-697K23.3(Nerve_Tibial)|SLC6A20(Nerve_Tibial)|CCR1(Cells_Cultured_fibroblasts)|LZTFL1(Adipose_Subcutaneous)|CXCR6(Adipose_Subcutaneous)|SLC6A20(Esophagus_Muscularis)|CCR1(Esophagus_Muscularis)|SLC6A20(Breast_Mammary_Tissue)	.|CCR3|CXCR6,FYCO1|CCR1|CXCR6
Hospitalization	Tested	ALL		3	46006269	C	T	0.104745	0.997697	104916	0.268109	1.30749	0.0424873	2.78431e-10	intronic	FYCO1				rs35525815	.	.	FYCO1(Thyroid)|SLC6A20(Muscle_Skeletal)|CXCR6(Muscle_Skeletal)|FYCO1(Esophagus_Mucosa)|CCR1(Esophagus_Mucosa)|FLT1P1(Whole_Blood)|CXCR6(Artery_Tibial)|CXCR6(Nerve_Tibial)|FYCO1(Nerve_Tibial)|FYCO1(Cells_Cultured_fibroblasts)|CCR1(Cells_Cultured_fibroblasts)|CXCR6(Artery_Aorta)|LZTFL1(Adipose_Subcutaneous)|CXCR6(Adipose_Subcutaneous)|SLC6A20(Esophagus_Muscularis)|CCR1(Esophagus_Muscularis)	.
Hospitalization	Tested	ALL	M	3	45876459	G	GA	0.0753198	0.992429	48422	0.408565	1.50466	0.064751	2.79412e-10	intronic	LZTFL1				rs11385942	.	.	SLC6A20(Muscle_Skeletal)|CXCR6(Muscle_Skeletal)|CCR1(Esophagus_Mucosa)|CXCR6(Artery_Tibial)|RP11-697K23.3(Nerve_Tibial)|SLC6A20(Nerve_Tibial)|CCR1(Cells_Cultured_fibroblasts)|CXCR6(Adipose_Subcutaneous)|SLC6A20(Esophagus_Muscularis)|CCR1(Esophagus_Muscularis)	.
Hospitalization	Tested	ALL		3	46010007	T	C	0.104865	0.999825	104916	0.267701	1.30696	0.0424266	2.79485e-10	exonic	FYCO1		synonymous SNV	FYCO1:NM_024513:exon8:c.A819G:p.Q273Q	rs13071283	Fasting insulin|HOMA-IR|HDL cholesterol|Refractive error|HOMA-B	.	FYCO1(Thyroid)|SLC6A20(Muscle_Skeletal)|CXCR6(Muscle_Skeletal)|FYCO1(Esophagus_Mucosa)|CCR1(Esophagus_Mucosa)|FLT1P1(Whole_Blood)|CXCR6(Artery_Tibial)|CXCR6(Nerve_Tibial)|FYCO1(Nerve_Tibial)|FYCO1(Cells_Cultured_fibroblasts)|CCR1(Cells_Cultured_fibroblasts)|CXCR6(Artery_Aorta)|LZTFL1(Adipose_Subcutaneous)|CXCR6(Adipose_Subcutaneous)|SLC6A20(Esophagus_Muscularis)|CCR1(Esophagus_Muscularis)	CXCR6|CCR1|CCR2|FYCO1|CXCR6,FYCO1
Hospitalization	Tested	ALL		3	46006239	A	G	0.104842	0.998353	104916	0.267905	1.30722	0.0424606	2.79934e-10	intronic	FYCO1				rs35855315	.	.	FYCO1(Thyroid)|SLC6A20(Muscle_Skeletal)|CXCR6(Muscle_Skeletal)|FYCO1(Esophagus_Mucosa)|CCR1(Esophagus_Mucosa)|FLT1P1(Whole_Blood)|CXCR6(Artery_Tibial)|CXCR6(Nerve_Tibial)|FYCO1(Nerve_Tibial)|FYCO1(Cells_Cultured_fibroblasts)|CCR1(Cells_Cultured_fibroblasts)|CXCR6(Artery_Aorta)|LZTFL1(Adipose_Subcutaneous)|CXCR6(Adipose_Subcutaneous)|SLC6A20(Esophagus_Muscularis)|CCR1(Esophagus_Muscularis)	.
Susceptibility	Tested	EUR		9	136132908	T	TC	0.342036	1	98377	0.0832268	1.08679	0.013198	2.86318e-10	exonic	ABO		unknown	UNKNOWN	rs8176719	Serum soluble E-selectin|Malaria (severe malaria)|Venous thromboembolism|Malaria|Fasting serum interleukin-6 (IL-6) (pg/mL) in children	.	ABO(Heart_Left_Ventricle)|ABO(Thyroid)|ABO(Esophagus_Gastroesophageal_Junction)|ABO(Liver)|ABO(Skin_Not_Sun_Exposed_Suprapubic)|ABO(Stomach)|ABO(Kidney_Cortex)|ABO(Brain_Nucleus_accumbens_basal_ganglia)|ABO(Brain_Cortex)|ABO(Artery_Coronary)|ABO(Muscle_Skeletal)|ABO(Esophagus_Mucosa)|ABO(Heart_Atrial_Appendage)|ABO(Whole_Blood)|ABO(Pituitary)|ABO(Artery_Tibial)|ABO(Adrenal_Gland)|ABO(Uterus)|ABO(Nerve_Tibial)|OBP2B(Skin_Sun_Exposed_Lower_leg)|ABO(Skin_Sun_Exposed_Lower_leg)|ABO(Colon_Sigmoid)|ABO(Artery_Aorta)|ABO(Spleen)|ABO(Ovary)|ABO(Brain_Frontal_Cortex_BA9)|ABO(Vagina)|ABO(Adipose_Visceral_Omentum)|ABO(Testis)|ABO(Adipose_Subcutaneous)|ABO(Pancreas)|ABO(Esophagus_Muscularis)|ABO(Colon_Transverse)|ABO(Lung)|ABO(Breast_Mammary_Tissue)	.
Hospitalization	Tested	ALL	M	3	45862952	T	C	0.0738198	1	48422	0.412805	1.51105	0.0654881	2.90979e-10	intergenic	SLC6A20;LZTFL1	dist=24924;dist=1858			rs71325088	.	.	SLC6A20(Muscle_Skeletal)|CXCR6(Muscle_Skeletal)|CCR1(Esophagus_Mucosa)|CCR9(Whole_Blood)|CXCR6(Artery_Tibial)|RP11-697K23.3(Nerve_Tibial)|SLC6A20(Nerve_Tibial)|CCR1(Cells_Cultured_fibroblasts)|LZTFL1(Adipose_Subcutaneous)|CXCR6(Adipose_Subcutaneous)|SLC6A20(Esophagus_Muscularis)|CCR1(Esophagus_Muscularis)|SLC6A20(Breast_Mammary_Tissue)	.
Hospitalization	Tested	ALL		3	46015933	T	C	0.10486	0.999045	104916	0.267373	1.30653	0.0424383	2.97103e-10	intronic	FYCO1				rs71325102	.	.	FYCO1(Thyroid)|SLC6A20(Muscle_Skeletal)|CXCR6(Muscle_Skeletal)|FYCO1(Esophagus_Mucosa)|CCR1(Esophagus_Mucosa)|FLT1P1(Whole_Blood)|CXCR6(Artery_Tibial)|CXCR6(Nerve_Tibial)|FYCO1(Nerve_Tibial)|FYCO1(Cells_Cultured_fibroblasts)|CCR1(Cells_Cultured_fibroblasts)|CXCR6(Artery_Aorta)|LZTFL1(Adipose_Subcutaneous)|CXCR6(Adipose_Subcutaneous)|SLC6A20(Esophagus_Muscularis)|CCR1(Esophagus_Muscularis)	.
Hospitalization	Tested	ALL		3	46011436	A	G	0.104757	0.999745	104916	0.267401	1.30656	0.0424447	2.97695e-10	intronic	FYCO1				rs17214952	Fasting insulin|HOMA-IR|HDL cholesterol|Serum concentration of hypoxanthine|Gene expression of FYCO1 in peripheral blood monocytes|Refractive error|Major depressive disorder|Serum ratio of (asparagine)/(n-Butyl Oleate)|Celiac disease	.	FYCO1(Thyroid)|SLC6A20(Muscle_Skeletal)|CXCR6(Muscle_Skeletal)|FYCO1(Esophagus_Mucosa)|CCR1(Esophagus_Mucosa)|FLT1P1(Whole_Blood)|CXCR6(Artery_Tibial)|CXCR6(Nerve_Tibial)|FYCO1(Nerve_Tibial)|FYCO1(Cells_Cultured_fibroblasts)|CCR1(Cells_Cultured_fibroblasts)|CXCR6(Artery_Aorta)|LZTFL1(Adipose_Subcutaneous)|CXCR6(Adipose_Subcutaneous)|SLC6A20(Esophagus_Muscularis)|CCR1(Esophagus_Muscularis)	CXCR6|CCR1|CCR2|FYCO1|CXCR6,FYCO1
Hospitalization	Tested	ALL	M	3	45880481	T	C	0.0738548	0.99659	48422	0.413068	1.51145	0.0655743	2.99129e-10	intronic	LZTFL1				rs35508621	.	.	SLC6A20(Muscle_Skeletal)|CXCR6(Muscle_Skeletal)|CCR1(Esophagus_Mucosa)|CCR9(Whole_Blood)|CXCR6(Artery_Tibial)|RP11-697K23.3(Nerve_Tibial)|SLC6A20(Nerve_Tibial)|CCR1(Cells_Cultured_fibroblasts)|LZTFL1(Adipose_Subcutaneous)|CXCR6(Adipose_Subcutaneous)|SLC6A20(Esophagus_Muscularis)|CCR1(Esophagus_Muscularis)|SLC6A20(Breast_Mammary_Tissue)	.
Susceptibility	Tested	ALL		9	136144297	A	G	0.325545	0.997091	104916	0.0803354	1.08365	0.0127542	3.00046e-10	intronic	ABO				rs597974	Venous thrombosis	.	.	ABO
Susceptibility	Tested	ALL		9	136144308	T	C	0.325545	0.997091	104916	0.0803354	1.08365	0.0127542	3.00046e-10	intronic	ABO				rs576123	Coronary artery disease (CAD)	.	ABO(Heart_Left_Ventricle)|ABO(Thyroid)|ABO(Esophagus_Gastroesophageal_Junction)|ABO(Liver)|ABO(Small_Intestine_Terminal_Ileum)|ABO(Skin_Not_Sun_Exposed_Suprapubic)|ABO(Prostate)|ABO(Stomach)|ABO(Kidney_Cortex)|ABO(Brain_Nucleus_accumbens_basal_ganglia)|ABO(Brain_Cortex)|ABO(Artery_Coronary)|ABO(Muscle_Skeletal)|ABO(Esophagus_Mucosa)|ABO(Heart_Atrial_Appendage)|ABO(Whole_Blood)|ABO(Pituitary)|ABO(Artery_Tibial)|ABO(Adrenal_Gland)|ABO(Uterus)|ABO(Nerve_Tibial)|OBP2B(Skin_Sun_Exposed_Lower_leg)|ABO(Skin_Sun_Exposed_Lower_leg)|ABO(Minor_Salivary_Gland)|ABO(Colon_Sigmoid)|ABO(Ovary)|ABO(Brain_Frontal_Cortex_BA9)|ABO(Vagina)|ABO(Adipose_Visceral_Omentum)|ABO(Testis)|ABO(Adipose_Subcutaneous)|ABO(Pancreas)|ABO(Esophagus_Muscularis)|ABO(Colon_Transverse)|LCN1P1(Lung)|ABO(Lung)|ABO(Breast_Mammary_Tissue)	.
Susceptibility	Tested	ALL		9	136144309	G	A	0.325545	0.997091	104916	0.0803354	1.08365	0.0127542	3.00046e-10	intronic	ABO				rs576125	Venous thrombosis	.	.	ABO
Susceptibility	Tested	ALL		9	136139265	C	A	0.347769	1	104916	0.0787621	1.08195	0.0125095	3.05015e-10	intronic	ABO				rs657152	Coronary artery disease (CAD)|Graves' disease|Serum phytosterol (campesterol)|Blood soluble E-selectin levels (in non-diabetic females)|Gene expression of ABO (probeID ILMN_1656979) in temporal cortex in Alzheimer's disease cases|Gene expression of ABO (probeID ILMN_1656979) in temporal cortex in Progressive Supranuclear Palsy cases|Mitral annular calcium|Serum phytosterol|Circulating galectin-3 levels|Diastolic blood pressure (DBP)|Duodenal ulcer|Premature ovarian failure|Gene expression of ABO (probeID ILMN_1656979) in cerebellum in Alzheimer's disease cases and controls|Serum phytosterol normalized to cholesterol|Serum phytosterol (sitosterol)|Thyroid stimulating hormone (TSH) (females)|Serum metabolite (mass spec peak: 512.2 m/z)|Gene expression of ABO (probeID ILMN_1656979) in cerebellum in non-Alzheimer's disease samples|Serum total cholesterol|Soluble intercellular adhesion molecule 1 (ICAM-1)|Pancreatic cancer|LDL cholesterol|Serum phytosterol (brassicasterol normalized to cholesterol)|Gene expression of MED22 in blood|Serum soluble E-selectin|Serum phytosterol (brassicasterol)|Venous thromboembolism|Serum ratio of (ADpSGEGDFXAEGGGVR)/(ADSGEGDFXAEGGGVR)|Venous thrombosis|Gene expression of ABO in CD4+ lymphocytes|Adiponectin levels|Gene expression of GBGT1 (ENSG00000148288) in dendritic cells|Advanced age-related macular degeneration (geographic atrophy)|Type 2 diabetes|Factor XIII antigen|Grave's disease|Gastric parietal cell antibody positive (PCA) Type 1 diabetes|Gene expression change of GBGT1 (ENSG00000148288) in dendritic cells after treatment with Mycobacterium tuberculosis|Gene expression of ABO (probeID ILMN_1656979) in cerebellum in Progressive Supranuclear Palsy cases|Gene expression of ABO (probeID ILMN_1656979) in temporal cortex in non-Alzheimer's disease samples|Blood soluble E-selectin levels (female)|Sporadic Creutzfeldt-Jakob disease|TNF-alpha (TNF-a)|Fasting serum interleukin-6 (IL-6) (pg/mL) in children|Thyroid stimulating hormone (TSH)|Advanced age-related macular degeneration|Alkaline phosphatase (ALP)|Myocardial infarction (MI) in patients with coronary artery disease (CAD) by angiography|HDL cholesterol|von Willebrand factor (vWF)|Thyroid stimulating hormone (TSH) (males)|Serum phytosterol (sitosterol normalized to cholesterol)|Blood soluble E-selectin levels (in diabetic females)|Alcohol behavior (binary alcohol dependence diagnosis)|Activated partial thromboplastin time|Irritible bowel syndrome|Venous thromboembolism (VTE)|Interleukin-6 (IL-6) levels|Gene expression of ABO (probeID ILMN_1656979) in temporal cortex in Alzheimer's disease cases and controls|Plasma soluble intercellular adhesion molecule 1 (ICAM-1) (females)|Total cholesterol|Tetrology of fallot|Gene expression of ABO (probeID ILMN_1656979) in cerebellum in Alzheimer's disease cases|Serum phytosterol (campesterol normalized to cholesterol)|Gene expression of ABO in normal prepouch ileum	Liver enzyme levels|Serum alkaline phosphatase levels|Phytosterol levels|Urinary metabolites (H-NMR features)|Serum thyroid-stimulating hormone levels|Gastric parietal cell autoantibody levels in type 1 diabetes|Obesity-related traits|Thyroid hormone levels	.	GBGT1|ABO|MED22|SURF6|SETX|lncRNA at:9:135120874-135140438|SLC2A6|SURF1
Susceptibility	Tested	EUR		9	136145907	G	GA	0.319444	0.998029	98377	0.0844576	1.08813	0.0134282	3.18367e-10	intronic	ABO				rs34357864	.	.	.	.
Susceptibility	Tested	EUR		9	136145993	AAGAAGGGAAATTAATAAATATT	A	0.311809	0.98379	98377	0.0855561	1.08932	0.0136099	3.25117e-10	intronic	ABO				rs782819119	.	.	.	.
Hospitalization	Tested	EUR	M	3	45844198	A	C	0.0713339	0.967916	45362	0.449725	1.56788	0.0715496	3.26811e-10	intergenic	SLC6A20;LZTFL1	dist=6170;dist=20612			rs34668658	.	.	SLC6A20(Muscle_Skeletal)|CXCR6(Muscle_Skeletal)|CCR1(Esophagus_Mucosa)|CXCR6(Artery_Tibial)|RP11-697K23.3(Nerve_Tibial)|SLC6A20(Nerve_Tibial)|CCR1(Cells_Cultured_fibroblasts)|SLC6A20(Esophagus_Muscularis)|SLC6A20(Breast_Mammary_Tissue)	.
Susceptibility	Tested	ALL		9	136146431	C	T	0.323262	0.993452	104916	0.080476	1.0838	0.0128035	3.2688e-10	intronic	ABO				rs527210	Venous thrombosis|Graves' disease	.	.	ABO
Hospitalization	Tested	ALL	M	3	45909024	A	G	0.0740722	0.980735	48422	0.414591	1.51375	0.0659787	3.30611e-10	intronic	LZTFL1				rs35044562	.	.	SLC6A20(Muscle_Skeletal)|CXCR6(Muscle_Skeletal)|CCR1(Esophagus_Mucosa)|CCR9(Whole_Blood)|CXCR6(Artery_Tibial)|RP11-697K23.3(Nerve_Tibial)|SLC6A20(Nerve_Tibial)|CCR1(Cells_Cultured_fibroblasts)|LZTFL1(Adipose_Subcutaneous)|CXCR6(Adipose_Subcutaneous)|SLC6A20(Esophagus_Muscularis)|CCR1(Esophagus_Muscularis)|SLC6A20(Breast_Mammary_Tissue)	.
Hospitalization	Tested	ALL	M	3	45909644	C	A	0.0754483	0.970155	48422	0.414961	1.51431	0.0660806	3.39411e-10	intronic	LZTFL1				rs13092887	.	.	.	.
Susceptibility	Population	EUR		9	136149229	T	C	0.317545	1	459250	0.0783133	1.08146	0.0124721	3.40635e-10	intronic	ABO				rs505922	Gene expression of ABO (probeID ILMN_1656979) in temporal cortex in Alzheimer's disease cases and controls|Pancreatic cancer and survival|Ischemic stroke|Grave's disease|Advanced age-related macular degeneration (choroidal neovascularization) vs. no AMD|Gene expression of ABO in CD4+ lymphocytes|Serum soluble E-selectin|Small vessel stroke|Insulin processing and secretion|Soluble intercellular adhesion molecule 1 (ICAM-1)|LDL cholesterol|Gene expression of ABO (probeID ILMN_1656979) in temporal cortex in Alzheimer's disease cases|Gene expression of ABO (probeID ILMN_1656979) in cerebellum in Alzheimer's disease cases and controls|HDL cholesterol change with statins|Sporadic Creutzfeldt-Jakob disease|Venous thrombosis|Fasting blood glucose|TNF-alpha (TNF-a), pg/ml|Plasma soluble intercellular adhesion molecule 1 (ICAM-1) (females)|Gene expression of ABO (probeID ILMN_1656979) in temporal cortex in non-Alzheimer's disease samples|Gene expression of ABO (probeID ILMN_1656979) in cerebellum in non-Alzheimer's disease samples|Activated partial thromboplastin time|Venous thromboembolism|Digit Span Forward|Serum metabolite (mass spec peak: 765.4 m/z)|von Willebrand factor (vWF)|Graves' disease|Serum ratio of (ADpSGEGDFXAEGGGVR)/(ADSGEGDFXAEGGGVR)|ABO system O blood type|Factor XIII antigen|Duodenal ulcer|Multiple sclerosis|Diastolic blood pressure (DBP)|Malaria|Duodenal ulcer (in gastric cancer patients)|Adiponectin levels|Circulating galectin-3 levels|Advanced age-related macular degeneration|TNF-alpha (TNF-a)|Stroke|Cardioembolic stroke|Total cholesterol|Stroke (large artery stroke)|Mitral annular calcium|Pancreatic cancer|Serum metabolite (mass spec peak: 512.2 m/z)|Coronary artery disease (CAD)|Myocardial infarction (MI) in patients with coronary artery disease (CAD) by angiography|Premature ovarian failure|Interleukin-6 (IL-6) levels|Venous thromboembolism (VTE)|Asthma	Pancreatic cancer|Venous thromboembolism|vWF levels in ischaemic stroke and hyperhomocysteinaemia|Clinical laboratory measurements|Insulin disposition index|Graves' disease|Protein quantitative trait loci|End-stage coagulation|Type 2 diabetes|Duodenal ulcer|Blood protein levels|Peripheral artery disease	.	ABO|lncRNA at:9:135120874-135140438|SLC2A6|GBGT1|MED22
Hospitalization	Tested	EUR	M	3	45850783	T	A	0.0749348	0.978188	45362	0.435214	1.54529	0.0693793	3.54231e-10	intergenic	SLC6A20;LZTFL1	dist=12755;dist=14027			rs72893671	.	.	CXCR6(Muscle_Skeletal)|CXCR6(Artery_Tibial)|SLC6A20(Nerve_Tibial)	.
Hospitalization	Positive	ALL	M	3	45847241	A	G	0.106251	0.966029	8724	0.413336	1.51185	0.0659099	3.58216e-10	intergenic	SLC6A20;LZTFL1	dist=9213;dist=17569			rs17078348	Microalbuminuria|HDL cholesterol|Alanine/N,N-dimethylglycine ratio	.	CXCR6(Muscle_Skeletal)|CXCR6(Artery_Tibial)	CCR1|CXCR6,FYCO1
Susceptibility	Tested	EUR		9	136146046	G	A	0.319829	0.999582	98377	0.0841111	1.08775	0.013413	3.59002e-10	intronic	ABO				rs677355	Graves' disease|Venous thrombosis	.	.	ABO
Susceptibility	Population	EUR		9	136149500	T	C	0.31786	0.999259	459250	0.078125	1.08126	0.0124722	3.75333e-10	intronic	ABO				rs529565	Gene expression of ABO (probeID ILMN_1656979) in temporal cortex in Alzheimer's disease cases and controls|Essential hypertension|Advanced age-related macular degeneration (choroidal neovascularization) vs. no AMD|LDL cholesterol|Gene expression of ABO (probeID ILMN_1656979) in cerebellum in Alzheimer's disease cases and controls|HDL cholesterol change with statins|Venous thrombosis|Fasting blood glucose|Activated partial thromboplastin time|Venous thromboembolism|Serum metabolite (mass spec peak: 765.4 m/z)|von Willebrand factor (vWF)|Graves' disease|Factor XIII antigen|Diastolic blood pressure (DBP)|Adiponectin levels|Circulating galectin-3 levels|Advanced age-related macular degeneration|Total cholesterol|Mitral annular calcium|Coronary artery disease (CAD)|Serum metabolite (mass spec peak: 512.2 m/z)|Myocardial infarction (MI) in patients with coronary artery disease (CAD) by angiography|Interleukin-6 (IL-6) levels|Hematocrit (Hct)	Venous thromboembolism|Thrombosis	.	GBGT1|ABO|MED22|SLC2A6
Susceptibility	Tested	EUR		9	136143442	A	G	0.319658	1	98377	0.0840052	1.08763	0.0134111	3.7553e-10	intronic	ABO				rs612169	Red blood cell count (RBC)|Interleukin-6 (IL-6) levels|Blood soluble E-selectin levels (in diabetic females)|Myocardial infarction (MI) in patients with coronary artery disease (CAD) by angiography|Advanced age-related macular degeneration (choroidal neovascularization) vs. no AMD|Venous thrombosis|Serum concentration of ADpSGEGDFXAEGGGVR*|Blood soluble E-selectin levels (female)|Mitral annular calcium|Activated partial thromboplastin time|LDL cholesterol|Gene expression of ABO (probeID ILMN_1656979) in temporal cortex in Alzheimer's disease cases and controls|Venous thromboembolism|Diastolic blood pressure (DBP)|Total cholesterol|Serum concentration of ADSGEGDFXAEGGGVR*|Graves' disease|Circulating galectin-3 levels|Serum metabolite (mass spec peak: 765.4 m/z)|Serum ratio of (ADpSGEGDFXAEGGGVR*)/(DSGEGDFXAEGGGVR*)|Serum metabolite (mass spec peak: 512.2 m/z)|von Willebrand factor (vWF)|Gene expression of ABO (probeID ILMN_1656979) in cerebellum in Alzheimer's disease cases and controls|Adiponectin levels|Blood soluble E-selectin levels (in non-diabetic females)|Advanced age-related macular degeneration|Fasting blood glucose|Coronary artery disease (CAD)|Serum ratio of (ADpSGEGDFXAEGGGVR)/(ADSGEGDFXAEGGGVR)|Serum ratio of (ADpSGEGDFXAEGGGVR*)/(ADSGEGDFXAEGGGVR*)|Factor XIII antigen	Metabolic traits|Blood protein levels	.	ABO|lncRNA at:9:135120874-135140438|MED22|GBGT1|SLC2A6
Susceptibility	Tested	EUR		9	136145484	A	T	0.319322	0.998364	98377	0.0840817	1.08772	0.0134251	3.77563e-10	intronic	ABO				rs582094	Graves' disease|Venous thrombosis	.	.	ABO
Hospitalization	Tested	EUR	M	3	45871139	GA	G	0.0694387	0.982686	45362	0.450825	1.56961	0.0719853	3.78272e-10	intronic	LZTFL1				rs958924038	.	.	.	.
Susceptibility	Tested	EUR		9	136147160	C	T	0.319965	0.999839	98377	0.0839735	1.0876	0.0134087	3.78587e-10	intronic	ABO				rs554833	Graves' disease|Venous thrombosis	.	.	ABO
Susceptibility	Tested	EUR		9	136146068	A	AT	0.31957	0.998322	98377	0.0840178	1.08765	0.0134233	3.87197e-10	intronic	ABO				rs59602812	.	.	.	.
Susceptibility	Tested	EUR		9	136144427	T	C	0.319907	0.999993	98377	0.0839256	1.08755	0.0134087	3.87291e-10	intronic	ABO				rs8176663	Graves' disease|Venous thrombosis	.	.	ABO
Susceptibility	Tested	EUR		9	136143372	C	T	0.319908	0.999992	98377	0.0839237	1.08755	0.0134087	3.87651e-10	intronic	ABO				rs545971	Red blood cell count (RBC)|Interleukin-6 (IL-6) levels|Myocardial infarction (MI) in patients with coronary artery disease (CAD) by angiography|Advanced age-related macular degeneration (choroidal neovascularization) vs. no AMD|Venous thrombosis|Mitral annular calcium|Hematocrit (Hct)|LDL cholesterol|Activated partial thromboplastin time|Gene expression of ABO (probeID ILMN_1656979) in temporal cortex in Alzheimer's disease cases and controls|Venous thromboembolism|Diastolic blood pressure (DBP)|Total cholesterol|Graves' disease|Circulating galectin-3 levels|Serum metabolite (mass spec peak: 765.4 m/z)|Serum metabolite (mass spec peak: 512.2 m/z)|von Willebrand factor (vWF)|Gene expression of ABO (probeID ILMN_1656979) in cerebellum in Alzheimer's disease cases and controls|Adiponectin levels|Advanced age-related macular degeneration|Fasting blood glucose|Coronary artery disease (CAD)|Factor XIII antigen	.	.	GBGT1|ABO|MED22|SLC2A6
Susceptibility	Tested	EUR		9	136146227	A	T	0.319954	0.999867	98377	0.0839254	1.08755	0.0134091	3.87904e-10	intronic	ABO				rs676457	Graves' disease|Venous thrombosis	Blood protein levels	.	ABO
Hospitalization	Positive	ALL	M	3	45845748	A	C	0.106483	0.963496	8724	0.412714	1.51091	0.0659419	3.88059e-10	intergenic	SLC6A20;LZTFL1	dist=7720;dist=19062			rs17078346	Major depressive disorder|Serum ratio of (levulinate (4-oxovalerate))/(pipecolate)|Microalbuminuria|Age-related hearing impairment|Alanine/N,N-dimethylglycine ratio|HDL cholesterol	.	CXCR6(Muscle_Skeletal)	CCR1|CCR3|CXCR6,FYCO1|CXCR6
Susceptibility	Tested	EUR		9	136144284	T	A	0.319864	0.999858	98377	0.083922	1.08754	0.0134101	3.89655e-10	intronic	ABO				rs597988	Venous thrombosis	.	.	ABO
Susceptibility	Tested	EUR		9	136145471	A	G	0.319881	0.999874	98377	0.083916	1.08754	0.0134102	3.90947e-10	intronic	ABO				rs582118	Graves' disease|Venous thrombosis	.	.	ABO
Susceptibility	Tested	EUR		9	136146077	T	G	0.319958	0.999864	98377	0.0839062	1.08753	0.0134089	3.91186e-10	intronic	ABO				rs676996	Graves' disease	.	.	ABO
Susceptibility	Tested	EUR		9	136145974	A	G	0.319667	0.999116	98377	0.0839463	1.08757	0.0134164	3.92513e-10	intronic	ABO				rs2769071	Graves' disease|Venous thrombosis	.	.	ABO
Hospitalization	Tested	ALL		3	45994205	G	GGA	0.104748	0.993989	104916	0.26679	1.30577	0.0426516	3.9731e-10	intronic	FYCO1				rs143443576	.	.	FYCO1(Thyroid)|SLC6A20(Muscle_Skeletal)|CXCR6(Muscle_Skeletal)|FYCO1(Esophagus_Mucosa)|CCR1(Esophagus_Mucosa)|FLT1P1(Whole_Blood)|CXCR6(Artery_Tibial)|CXCR6(Nerve_Tibial)|FYCO1(Nerve_Tibial)|FYCO1(Cells_Cultured_fibroblasts)|CCR1(Cells_Cultured_fibroblasts)|CXCR6(Artery_Aorta)|LZTFL1(Adipose_Subcutaneous)|CXCR6(Adipose_Subcutaneous)|SLC6A20(Esophagus_Muscularis)|CCR1(Esophagus_Muscularis)	.
Susceptibility	Tested	EUR		9	136146664	T	A	0.319976	0.99994	98377	0.0838545	1.08747	0.0134081	4.00084e-10	intronic	ABO				rs674302	Interleukin-6 (IL-6) levels|Myocardial infarction (MI) in patients with coronary artery disease (CAD) by angiography|Advanced age-related macular degeneration (choroidal neovascularization) vs. no AMD|Venous thrombosis|Mitral annular calcium|Activated partial thromboplastin time|LDL cholesterol|Hematocrit (Hct)|Gene expression of ABO (probeID ILMN_1656979) in temporal cortex in Alzheimer's disease cases and controls|Venous thromboembolism|Diastolic blood pressure (DBP)|Total cholesterol|Graves' disease|Circulating galectin-3 levels|Serum metabolite (mass spec peak: 765.4 m/z)|von Willebrand factor (vWF)|Serum metabolite (mass spec peak: 512.2 m/z)|Gene expression of ABO (probeID ILMN_1656979) in cerebellum in Alzheimer's disease cases and controls|Adiponectin levels|Advanced age-related macular degeneration|Fasting blood glucose|Factor XIII antigen	.	.	GBGT1|ABO|MED22|SLC2A6
Susceptibility	Tested	EUR		9	136137065	A	G	0.320837	1	98377	0.0839171	1.08754	0.0134211	4.03639e-10	intronic	ABO				rs687621	HDL cholesterol change with statins|Red blood cell count (RBC)|Gene expression of ABO (probeID ILMN_1656979) in temporal cortex in Alzheimer's disease cases|Interleukin-6 (IL-6) levels|Height|Metabolic syndrome domains (Multivariate analysis)|Myocardial infarction (MI) in patients with coronary artery disease (CAD) by angiography|Advanced age-related macular degeneration (choroidal neovascularization) vs. no AMD|Venous thrombosis|Plasma fibrin D-dimer levels|Mitral annular calcium|Metabolic syndrome domains (Elevated plasma glucose)|LDL cholesterol|Activated partial thromboplastin time|Gene expression of ABO (probeID ILMN_1656979) in temporal cortex in Alzheimer's disease cases and controls|Gene expression of ABO (probeID ILMN_1656979) in temporal cortex in non-Alzheimer's disease samples|Venous thromboembolism|Diastolic blood pressure (DBP)|Metabolic syndrome domains (Atherogenic Dyslipidemia - PC1)|Total cholesterol|Graves' disease|Plasma soluble intercellular adhesion molecule 1 (ICAM-1) (females)|Gene expression of ABO (probeID ILMN_1656979) in cerebellum in non-Alzheimer's disease samples|Circulating galectin-3 levels|Serum metabolite (mass spec peak: 765.4 m/z)|Serum metabolite (mass spec peak: 512.2 m/z)|von Willebrand factor (vWF)|Gene expression of ABO (probeID ILMN_1656979) in cerebellum in Alzheimer's disease cases and controls|Adiponectin levels|Type 2 diabetes|Advanced age-related macular degeneration|Fasting blood glucose|Coronary artery disease (CAD)|Soluble intercellular adhesion molecule 1 (ICAM-1)|Factor XIII antigen	.	.	ABO|lncRNA at:9:135120874-135140438|MED22|GBGT1|SLC2A6
Susceptibility	Tested	EUR		9	136145240	C	T	0.319904	0.999953	98377	0.0838379	1.08745	0.0134091	4.04443e-10	intronic	ABO				rs495203	Graves' disease|Venous thrombosis	.	.	ABO
Susceptibility	Tested	EUR		9	136144873	C	T	0.319904	0.999991	98377	0.0838336	1.08745	0.0134089	4.04973e-10	intronic	ABO				rs491626	Graves' disease|Venous thrombosis	Creatine kinase levels	.	ABO
Susceptibility	Tested	EUR		9	136144960	G	A	0.319903	0.999983	98377	0.0838322	1.08745	0.0134089	4.05276e-10	intronic	ABO				rs492488	Graves' disease|Venous thrombosis	.	.	ABO
Susceptibility	Tested	EUR		9	136144994	G	A	0.319903	0.999986	98377	0.0838315	1.08745	0.0134089	4.05407e-10	intronic	ABO				rs493246	Graves' disease|Venous thrombosis	.	.	ABO
Susceptibility	Tested	ALL		9	136146448	TAAGAC	T	0.32474	0.996802	104916	0.0797816	1.08305	0.0127629	4.07741e-10	intronic	ABO				rs782455289	.	.	.	.
Susceptibility	Population	ALL		9	136149500	T	C	0.322112	0.999259	487320	0.0727783	1.07549	0.0116519	4.21029e-10	intronic	ABO				rs529565	Interleukin-6 (IL-6) levels|Serum metabolite (mass spec peak: 765.4 m/z)|Coronary artery disease (CAD)|Factor XIII antigen|Advanced age-related macular degeneration|Venous thromboembolism|Activated partial thromboplastin time|Serum metabolite (mass spec peak: 512.2 m/z)|Venous thrombosis|Advanced age-related macular degeneration (choroidal neovascularization) vs. no AMD|Gene expression of ABO (probeID ILMN_1656979) in temporal cortex in Alzheimer's disease cases and controls|Adiponectin levels|Total cholesterol|Hematocrit (Hct)|Fasting blood glucose|Gene expression of ABO (probeID ILMN_1656979) in cerebellum in Alzheimer's disease cases and controls|Essential hypertension|Diastolic blood pressure (DBP)|Circulating galectin-3 levels|Graves' disease|LDL cholesterol|HDL cholesterol change with statins|von Willebrand factor (vWF)|Myocardial infarction (MI) in patients with coronary artery disease (CAD) by angiography|Mitral annular calcium	Thrombosis|Venous thromboembolism	.	SLC2A6|MED22|ABO|GBGT1
Hospitalization	Tested	ALL	M	3	45908116	A	T	0.0734025	0.987496	48422	0.412287	1.51027	0.0660253	4.25497e-10	intronic	LZTFL1				rs13081482	HDL cholesterol	.	SLC6A20(Muscle_Skeletal)|CXCR6(Muscle_Skeletal)|CCR1(Esophagus_Mucosa)|CCR9(Whole_Blood)|CXCR6(Artery_Tibial)|RP11-697K23.3(Nerve_Tibial)|SLC6A20(Nerve_Tibial)|CCR1(Cells_Cultured_fibroblasts)|LZTFL1(Adipose_Subcutaneous)|CXCR6(Adipose_Subcutaneous)|SLC6A20(Esophagus_Muscularis)|CCR1(Esophagus_Muscularis)|SLC6A20(Breast_Mammary_Tissue)	LZTFL1|CCR1|CXCR6|CXCR6,FYCO1
Susceptibility	Tested	ALL		9	136143000	A	T	0.325357	0.997853	104916	0.0795919	1.08285	0.0127494	4.29766e-10	intronic	ABO				rs543040	Venous thrombosis|Graves' disease	.	.	ABO
Susceptibility	Tested	EUR		9	136146431	C	T	0.31683	0.993452	98377	0.0841789	1.08782	0.0134927	4.40824e-10	intronic	ABO				rs527210	Graves' disease|Venous thrombosis	.	.	ABO
Susceptibility	Tested	EUR		9	136144297	A	G	0.319231	0.997091	98377	0.083763	1.08737	0.0134339	4.51224e-10	intronic	ABO				rs597974	Venous thrombosis	.	.	ABO
Susceptibility	Tested	EUR		9	136144308	T	C	0.319231	0.997091	98377	0.083763	1.08737	0.0134339	4.51224e-10	intronic	ABO				rs576123	Coronary artery disease (CAD)	.	ABO(Heart_Left_Ventricle)|ABO(Thyroid)|ABO(Esophagus_Gastroesophageal_Junction)|ABO(Liver)|ABO(Small_Intestine_Terminal_Ileum)|ABO(Skin_Not_Sun_Exposed_Suprapubic)|ABO(Prostate)|ABO(Stomach)|ABO(Kidney_Cortex)|ABO(Brain_Nucleus_accumbens_basal_ganglia)|ABO(Brain_Cortex)|ABO(Artery_Coronary)|ABO(Muscle_Skeletal)|ABO(Esophagus_Mucosa)|ABO(Heart_Atrial_Appendage)|ABO(Whole_Blood)|ABO(Pituitary)|ABO(Artery_Tibial)|ABO(Adrenal_Gland)|ABO(Uterus)|ABO(Nerve_Tibial)|OBP2B(Skin_Sun_Exposed_Lower_leg)|ABO(Skin_Sun_Exposed_Lower_leg)|ABO(Minor_Salivary_Gland)|ABO(Colon_Sigmoid)|ABO(Ovary)|ABO(Brain_Frontal_Cortex_BA9)|ABO(Vagina)|ABO(Adipose_Visceral_Omentum)|ABO(Testis)|ABO(Adipose_Subcutaneous)|ABO(Pancreas)|ABO(Esophagus_Muscularis)|ABO(Colon_Transverse)|LCN1P1(Lung)|ABO(Lung)|ABO(Breast_Mammary_Tissue)	.
Susceptibility	Tested	EUR		9	136144309	G	A	0.319231	0.997091	98377	0.083763	1.08737	0.0134339	4.51224e-10	intronic	ABO				rs576125	Venous thrombosis	.	.	ABO
Hospitalization	Tested	ALL		3	45989921	G	T	0.105097	0.996726	104916	0.26509	1.30355	0.0425307	4.57841e-10	intronic	FYCO1				rs71325095	.	.	FYCO1(Thyroid)|SLC6A20(Muscle_Skeletal)|CXCR6(Muscle_Skeletal)|FYCO1(Esophagus_Mucosa)|CCR1(Esophagus_Mucosa)|FLT1P1(Whole_Blood)|CXCR6(Artery_Tibial)|CXCR6(Nerve_Tibial)|FYCO1(Nerve_Tibial)|FYCO1(Cells_Cultured_fibroblasts)|CCR1(Cells_Cultured_fibroblasts)|CXCR6(Artery_Aorta)|LZTFL1(Adipose_Subcutaneous)|CXCR6(Adipose_Subcutaneous)|SLC6A20(Esophagus_Muscularis)|CCR1(Esophagus_Muscularis)	.
Susceptibility	Population	ALL		9	136141440	CA	C	0.321547	0.938667	487320	0.0749273	1.07781	0.0120269	4.66552e-10	intronic	ABO				rs35230453	.	.	.	.
Hospitalization	Tested	ALL	M	3	45889949	C	T	0.0745738	0.993237	48422	0.404968	1.49925	0.0650203	4.71442e-10	intronic	LZTFL1				rs35731912	.	.	SLC6A20(Muscle_Skeletal)|CXCR6(Muscle_Skeletal)|CCR1(Esophagus_Mucosa)|CXCR6(Artery_Tibial)|RP11-697K23.3(Nerve_Tibial)|SLC6A20(Nerve_Tibial)|CCR1(Cells_Cultured_fibroblasts)|SLC6A20(Esophagus_Muscularis)|CCR1(Esophagus_Muscularis)|SLC6A20(Breast_Mammary_Tissue)	.
Susceptibility	Tested	ALL		9	136147160	C	T	0.325823	0.999839	104916	0.0792753	1.0825	0.0127292	4.72925e-10	intronic	ABO				rs554833	Venous thrombosis|Graves' disease	.	.	ABO
Susceptibility	Tested	EUR		9	136141440	CA	C	0.316933	0.938667	98377	0.0862576	1.09009	0.0138585	4.84067e-10	intronic	ABO				rs35230453	.	.	.	.
Susceptibility	Tested	EUR		9	136137106	G	A	0.319554	0.999626	98377	0.0834942	1.08708	0.0134162	4.86481e-10	intronic	ABO				rs687289	HDL cholesterol change with statins|Interleukin-6 (IL-6) levels|Height|Myocardial infarction (MI) in patients with coronary artery disease (CAD) by angiography|Advanced age-related macular degeneration (choroidal neovascularization) vs. no AMD|Venous thrombosis|Gene expression of SURF2 (ENSG00000148291) in dendritic cells|Mitral annular calcium|Activated partial thromboplastin time|LDL cholesterol|Gene expression of ABO (probeID ILMN_1656979) in temporal cortex in Alzheimer's disease cases and controls|Gene expression of ABO in normal prepouch ileum|Venous thromboembolism|Diastolic blood pressure (DBP)|Total cholesterol|Graves' disease|Plasma soluble intercellular adhesion molecule 1 (ICAM-1) (females)|Circulating galectin-3 levels|Serum metabolite (mass spec peak: 765.4 m/z)|Fasting serum interleukin-6 (IL-6) (pg/mL) in children|von Willebrand factor (vWF)|Serum metabolite (mass spec peak: 512.2 m/z)|Gene expression of ABO (probeID ILMN_1656979) in cerebellum in Alzheimer's disease cases and controls|Adiponectin levels|Type 2 diabetes|Advanced age-related macular degeneration|Fasting blood glucose|Coronary artery disease (CAD)|Soluble intercellular adhesion molecule 1 (ICAM-1)|Factor XIII antigen	.	.	GBGT1|ABO|MED22|SLC2A6
Susceptibility	Tested	ALL		9	136142203	A	C	0.32383	1	104916	0.0789827	1.08219	0.0126952	4.92492e-10	intronic	ABO				rs514659	Coronary artery disease (CAD)|Graves' disease|Gene expression of ABO (probeID ILMN_1656979) in temporal cortex in Alzheimer's disease cases|Angiographic coronary artery disease (CAD)|Mitral annular calcium|Circulating galectin-3 levels|Diastolic blood pressure (DBP)|Gene expression of ABO (probeID ILMN_1656979) in cerebellum in non-Alzheimer's disease samples|Gene expression of ABO (probeID ILMN_1656979) in cerebellum in Alzheimer's disease cases and controls|Serum metabolite (mass spec peak: 512.2 m/z)|LDL cholesterol|Hematocrit (Hct)|Venous thromboembolism|Venous thrombosis|Adiponectin levels|Factor XIII antigen|Serum metabolite (mass spec peak: 765.4 m/z)|Gene expression of ABO (probeID ILMN_1656979) in temporal cortex in non-Alzheimer's disease samples|Red blood cell count (RBC)|Advanced age-related macular degeneration|Myocardial infarction (MI) in patients with coronary artery disease (CAD) by angiography|von Willebrand factor (vWF)|Advanced age-related macular degeneration (choroidal neovascularization) vs. no AMD|Interleukin-6 (IL-6) levels|Gene expression of ABO (probeID ILMN_1656979) in temporal cortex in Alzheimer's disease cases and controls|Total cholesterol|Fasting blood glucose|Activated partial thromboplastin time	.	.	GBGT1|MED22|SLC2A6|ABO
Severe	Tested	ALL		3	45862952	T	C	0.072599	1	85986	0.512655	1.66972	0.0824134	4.95471e-10	intergenic	SLC6A20;LZTFL1	dist=24924;dist=1858			rs71325088	.	.	SLC6A20(Muscle_Skeletal)|CXCR6(Muscle_Skeletal)|CCR1(Esophagus_Mucosa)|CCR9(Whole_Blood)|CXCR6(Artery_Tibial)|RP11-697K23.3(Nerve_Tibial)|SLC6A20(Nerve_Tibial)|CCR1(Cells_Cultured_fibroblasts)|LZTFL1(Adipose_Subcutaneous)|CXCR6(Adipose_Subcutaneous)|SLC6A20(Esophagus_Muscularis)|CCR1(Esophagus_Muscularis)|SLC6A20(Breast_Mammary_Tissue)	.
Hospitalization	Tested	ALL		3	45977804	GAAA	G	0.103407	0.99228	104916	0.266932	1.30595	0.0429193	4.99128e-10	intronic	FYCO1				rs752233903	.	.	.	.
Hospitalization	Tested	ALL		3	45981171	C	T	0.104263	0.996326	104916	0.265513	1.3041	0.0426953	5.01019e-10	intronic	FYCO1				rs2171531	.	.	FYCO1(Thyroid)|SLC6A20(Muscle_Skeletal)|CXCR6(Muscle_Skeletal)|FYCO1(Esophagus_Mucosa)|CCR1(Esophagus_Mucosa)|FLT1P1(Whole_Blood)|CXCR6(Artery_Tibial)|CXCR6(Nerve_Tibial)|FYCO1(Nerve_Tibial)|FYCO1(Cells_Cultured_fibroblasts)|CCR1(Cells_Cultured_fibroblasts)|CXCR6(Artery_Aorta)|LZTFL1(Adipose_Subcutaneous)|CXCR6(Adipose_Subcutaneous)|SLC6A20(Esophagus_Muscularis)|CCR1(Esophagus_Muscularis)	.
Hospitalization	Tested	ALL	M	3	45848760	G	C	0.0743698	0.979091	48422	0.409847	1.50659	0.0659337	5.09802e-10	intergenic	SLC6A20;LZTFL1	dist=10732;dist=16050			rs17712877	HDL cholesterol	.	CCR1(Esophagus_Gastroesophageal_Junction)|SLC6A20(Muscle_Skeletal)|CXCR6(Muscle_Skeletal)|CCR1(Esophagus_Mucosa)|CCR9(Whole_Blood)|CXCR6(Artery_Tibial)|RP11-697K23.3(Nerve_Tibial)|SLC6A20(Nerve_Tibial)|CCR1(Cells_Cultured_fibroblasts)|CXCR6(Adipose_Subcutaneous)|SLC6A20(Esophagus_Muscularis)|SLC6A20(Breast_Mammary_Tissue)	CCR1|CXCR6|CXCR6,FYCO1
Susceptibility	Population	ALL	M	9	136145425	C	A	0.218726	0.91984	223091	0.124631	1.13273	0.0200506	5.10452e-10	intronic	ABO				rs9411378	Graves' disease	Blood protein levels|Low density lipoprotein cholesterol levels|Total cholesterol levels|Red cell distribution width	.	ABO
Hospitalization	Tested	ALL	M	3	45843439	G	T	0.0739848	0.96614	48422	0.41359	1.51224	0.0665383	5.10595e-10	intergenic	SLC6A20;LZTFL1	dist=5411;dist=21371			rs17763569	HDL cholesterol	.	SLC6A20(Muscle_Skeletal)|CXCR6(Muscle_Skeletal)|CCR1(Esophagus_Mucosa)|CCR9(Whole_Blood)|CXCR6(Artery_Tibial)|RP11-697K23.3(Nerve_Tibial)|SLC6A20(Nerve_Tibial)|CXCR6(Adipose_Subcutaneous)|SLC6A20(Esophagus_Muscularis)|SLC6A20(Breast_Mammary_Tissue)	CCR1|CXCR6|CXCR6,FYCO1
Susceptibility	Tested	ALL		9	136141440	CA	C	0.323573	0.938667	104916	0.0817428	1.08518	0.0131546	5.1642e-10	intronic	ABO				rs35230453	.	.	.	.
Hospitalization	Tested	ALL		3	45977810	AAAG	A	0.10342	0.993566	104916	0.266235	1.30504	0.0428878	5.37622e-10	intronic	FYCO1				rs750042689	.	.	.	.
Severe	Tested	ALL		3	45850783	T	A	0.080675	0.978188	85986	0.485338	1.62472	0.0782576	5.58218e-10	intergenic	SLC6A20;LZTFL1	dist=12755;dist=14027			rs72893671	.	.	CXCR6(Muscle_Skeletal)|CXCR6(Artery_Tibial)|SLC6A20(Nerve_Tibial)	.
Susceptibility	Tested	ALL		3	45839176	A	T	0.0560017	0.939402	104916	0.167369	1.18219	0.0269949	5.64519e-10	intergenic	SLC6A20;LZTFL1	dist=1148;dist=25634			rs73062394	.	.	RN7SL145P(Brain_Cortex)	.
Hospitalization	Tested	ALL	M	3	45843315	C	T	0.073973	0.965943	48422	0.41247	1.51054	0.0665429	5.69807e-10	intergenic	SLC6A20;LZTFL1	dist=5287;dist=21495			rs17763537	Microalbuminuria|Alanine/N,N-dimethylglycine ratio|HDL cholesterol	.	SLC6A20(Muscle_Skeletal)|CXCR6(Muscle_Skeletal)|CCR1(Esophagus_Mucosa)|CCR9(Whole_Blood)|CXCR6(Artery_Tibial)|RP11-697K23.3(Nerve_Tibial)|SLC6A20(Nerve_Tibial)|CCR1(Cells_Cultured_fibroblasts)|CXCR6(Adipose_Subcutaneous)|SLC6A20(Esophagus_Muscularis)|SLC6A20(Breast_Mammary_Tissue)	SLC6A20|CCR1|CXCR6|CXCR6,FYCO1
Hospitalization	Positive	EUR	M	3	45850783	T	A	0.0797755	0.978188	7784	0.481068	1.6178	0.0776114	5.70326e-10	intergenic	SLC6A20;LZTFL1	dist=12755;dist=14027			rs72893671	.	.	CXCR6(Muscle_Skeletal)|CXCR6(Artery_Tibial)|SLC6A20(Nerve_Tibial)	.
Susceptibility	Population	EUR		9	136137065	A	G	0.31967	1	459250	0.0772276	1.08029	0.0124726	5.94846e-10	intronic	ABO				rs687621	Gene expression of ABO (probeID ILMN_1656979) in temporal cortex in Alzheimer's disease cases and controls|Advanced age-related macular degeneration (choroidal neovascularization) vs. no AMD|Soluble intercellular adhesion molecule 1 (ICAM-1)|LDL cholesterol|Gene expression of ABO (probeID ILMN_1656979) in temporal cortex in Alzheimer's disease cases|Gene expression of ABO (probeID ILMN_1656979) in cerebellum in Alzheimer's disease cases and controls|Metabolic syndrome domains (Elevated plasma glucose)|Metabolic syndrome domains (Multivariate analysis)|Type 2 diabetes|HDL cholesterol change with statins|Venous thrombosis|Fasting blood glucose|Gene expression of ABO (probeID ILMN_1656979) in cerebellum in non-Alzheimer's disease samples|Plasma soluble intercellular adhesion molecule 1 (ICAM-1) (females)|Gene expression of ABO (probeID ILMN_1656979) in temporal cortex in non-Alzheimer's disease samples|Activated partial thromboplastin time|Venous thromboembolism|Serum metabolite (mass spec peak: 765.4 m/z)|von Willebrand factor (vWF)|Graves' disease|Factor XIII antigen|Diastolic blood pressure (DBP)|Plasma fibrin D-dimer levels|Adiponectin levels|Height|Circulating galectin-3 levels|Advanced age-related macular degeneration|Red blood cell count (RBC)|Total cholesterol|Mitral annular calcium|Serum metabolite (mass spec peak: 512.2 m/z)|Coronary artery disease (CAD)|Myocardial infarction (MI) in patients with coronary artery disease (CAD) by angiography|Interleukin-6 (IL-6) levels|Metabolic syndrome domains (Atherogenic Dyslipidemia - PC1)	.	.	ABO|lncRNA at:9:135120874-135140438|SLC2A6|GBGT1|MED22
Susceptibility	Tested	EUR		9	136143000	A	T	0.318943	0.997853	98377	0.0831367	1.08669	0.0134324	6.04485e-10	intronic	ABO				rs543040	Graves' disease|Venous thrombosis	.	.	ABO
Hospitalization	Tested	EUR	M	3	45861932	G	A	0.0698883	0.999434	45362	0.439132	1.55136	0.0710691	6.45325e-10	intergenic	SLC6A20;LZTFL1	dist=23904;dist=2878			rs13078854	.	.	SLC6A20(Muscle_Skeletal)|CXCR6(Muscle_Skeletal)|CCR1(Esophagus_Mucosa)|CCR9(Whole_Blood)|CXCR6(Artery_Tibial)|RP11-697K23.3(Nerve_Tibial)|SLC6A20(Nerve_Tibial)|CCR1(Cells_Cultured_fibroblasts)|LZTFL1(Adipose_Subcutaneous)|CXCR6(Adipose_Subcutaneous)|SLC6A20(Esophagus_Muscularis)|CCR1(Esophagus_Muscularis)|SLC6A20(Breast_Mammary_Tissue)	CXCR6
Hospitalization	Population	ALL		3	46018781	A	G	0.0803776	0.976076	487320	0.297726	1.34679	0.0481857	6.46191e-10	intronic	FYCO1				rs71615437	.	.	FYCO1(Thyroid)|SLC6A20(Muscle_Skeletal)|CXCR6(Muscle_Skeletal)|CCR1(Esophagus_Mucosa)|FLT1P1(Whole_Blood)|CXCR6(Artery_Tibial)|CXCR6(Nerve_Tibial)|FYCO1(Cells_Cultured_fibroblasts)|CCR1(Cells_Cultured_fibroblasts)|LZTFL1(Adipose_Subcutaneous)|CXCR6(Adipose_Subcutaneous)|SLC6A20(Esophagus_Muscularis)|CCR1(Esophagus_Muscularis)	.
Hospitalization	Tested	ALL		3	45997506	G	GA	0.104099	0.996743	104916	0.263757	1.30181	0.0427051	6.56442e-10	intronic	FYCO1				rs35257780	.	.	FYCO1(Thyroid)|SLC6A20(Muscle_Skeletal)|CXCR6(Muscle_Skeletal)|FYCO1(Esophagus_Mucosa)|CCR1(Esophagus_Mucosa)|FLT1P1(Whole_Blood)|CXCR6(Artery_Tibial)|CXCR6(Nerve_Tibial)|FYCO1(Nerve_Tibial)|FYCO1(Cells_Cultured_fibroblasts)|CCR1(Cells_Cultured_fibroblasts)|CXCR6(Artery_Aorta)|LZTFL1(Adipose_Subcutaneous)|CXCR6(Adipose_Subcutaneous)|SLC6A20(Esophagus_Muscularis)|CCR1(Esophagus_Muscularis)	.
Hospitalization	Population	ALL		3	46055716	G	A	0.099287	0.995049	487320	0.265576	1.30418	0.0430069	6.6079e-10	intergenic	FYCO1;XCR1	dist=18400;dist=2785			rs13081151	.	.	FYCO1(Thyroid)|SLC6A20(Muscle_Skeletal)|CXCR6(Muscle_Skeletal)|FYCO1(Esophagus_Mucosa)|CCR1(Esophagus_Mucosa)|FLT1P1(Whole_Blood)|CXCR6(Artery_Tibial)|CXCR6(Nerve_Tibial)|FYCO1(Nerve_Tibial)|CXCR6(Skin_Sun_Exposed_Lower_leg)|FYCO1(Cells_Cultured_fibroblasts)|CCR1(Cells_Cultured_fibroblasts)|CXCR6(Artery_Aorta)|LZTFL1(Adipose_Subcutaneous)|CXCR6(Adipose_Subcutaneous)|SLC6A20(Esophagus_Muscularis)|CCR1(Esophagus_Muscularis)	.
Hospitalization	Tested	ALL		3	45970944	C	G	0.103948	0.995084	104916	0.264038	1.30218	0.0427579	6.60845e-10	intronic	FYCO1				rs13099120	.	.	FYCO1(Thyroid)|SLC6A20(Muscle_Skeletal)|CXCR6(Muscle_Skeletal)|FYCO1(Esophagus_Mucosa)|CCR1(Esophagus_Mucosa)|FLT1P1(Whole_Blood)|CXCR6(Artery_Tibial)|CXCR6(Nerve_Tibial)|FYCO1(Nerve_Tibial)|FYCO1(Cells_Cultured_fibroblasts)|CCR1(Cells_Cultured_fibroblasts)|CXCR6(Artery_Aorta)|LZTFL1(Adipose_Subcutaneous)|CXCR6(Adipose_Subcutaneous)|SLC6A20(Esophagus_Muscularis)|CCR1(Esophagus_Muscularis)	.
Hospitalization	Tested	EUR	M	3	45859651	G	A	0.0699265	0.998579	45362	0.438779	1.55081	0.0710763	6.6856e-10	intergenic	SLC6A20;LZTFL1	dist=21623;dist=5159			rs17713054	HDL cholesterol|Type 1 diabetes, combined control dataset	.	SLC6A20(Muscle_Skeletal)|CXCR6(Muscle_Skeletal)|CCR1(Esophagus_Mucosa)|CCR9(Whole_Blood)|CXCR6(Artery_Tibial)|RP11-697K23.3(Nerve_Tibial)|SLC6A20(Nerve_Tibial)|CCR1(Cells_Cultured_fibroblasts)|LZTFL1(Adipose_Subcutaneous)|CXCR6(Adipose_Subcutaneous)|SLC6A20(Esophagus_Muscularis)|CCR1(Esophagus_Muscularis)|SLC6A20(Breast_Mammary_Tissue)	CXCR6|CCR1|CXCR6,FYCO1
Hospitalization	Tested	ALL		3	46003496	T	C	0.104033	0.996897	104916	0.263659	1.30168	0.0427179	6.73882e-10	intronic	FYCO1				rs35209528	.	.	FYCO1(Thyroid)|SLC6A20(Muscle_Skeletal)|CXCR6(Muscle_Skeletal)|FYCO1(Esophagus_Mucosa)|CCR1(Esophagus_Mucosa)|FLT1P1(Whole_Blood)|CXCR6(Artery_Tibial)|CXCR6(Nerve_Tibial)|FYCO1(Nerve_Tibial)|FYCO1(Cells_Cultured_fibroblasts)|CCR1(Cells_Cultured_fibroblasts)|CXCR6(Artery_Aorta)|LZTFL1(Adipose_Subcutaneous)|CXCR6(Adipose_Subcutaneous)|SLC6A20(Esophagus_Muscularis)|CCR1(Esophagus_Muscularis)	.
Severe	Tested	ALL		3	45908514	C	G	0.0707484	0.979848	85986	0.520226	1.68241	0.0843126	6.82042e-10	intronic	LZTFL1				rs35652899	.	.	SLC6A20(Muscle_Skeletal)|CXCR6(Muscle_Skeletal)|CCR1(Esophagus_Mucosa)|CCR9(Whole_Blood)|CXCR6(Artery_Tibial)|RP11-697K23.3(Nerve_Tibial)|SLC6A20(Nerve_Tibial)|CCR1(Cells_Cultured_fibroblasts)|LZTFL1(Adipose_Subcutaneous)|CXCR6(Adipose_Subcutaneous)|SLC6A20(Esophagus_Muscularis)|CCR1(Esophagus_Muscularis)|SLC6A20(Breast_Mammary_Tissue)	.
Susceptibility	Population	ALL		9	136132908	T	TC	0.341782	1	487320	0.0710026	1.07358	0.011508	6.83451e-10	exonic	ABO		unknown	UNKNOWN	rs8176719	Venous thromboembolism|Serum soluble E-selectin|Malaria (severe malaria)|Fasting serum interleukin-6 (IL-6) (pg/mL) in children|Malaria	.	ABO(Heart_Left_Ventricle)|ABO(Thyroid)|ABO(Esophagus_Gastroesophageal_Junction)|ABO(Liver)|ABO(Skin_Not_Sun_Exposed_Suprapubic)|ABO(Stomach)|ABO(Kidney_Cortex)|ABO(Brain_Nucleus_accumbens_basal_ganglia)|ABO(Brain_Cortex)|ABO(Artery_Coronary)|ABO(Muscle_Skeletal)|ABO(Esophagus_Mucosa)|ABO(Heart_Atrial_Appendage)|ABO(Whole_Blood)|ABO(Pituitary)|ABO(Artery_Tibial)|ABO(Adrenal_Gland)|ABO(Uterus)|ABO(Nerve_Tibial)|OBP2B(Skin_Sun_Exposed_Lower_leg)|ABO(Skin_Sun_Exposed_Lower_leg)|ABO(Colon_Sigmoid)|ABO(Artery_Aorta)|ABO(Spleen)|ABO(Ovary)|ABO(Brain_Frontal_Cortex_BA9)|ABO(Vagina)|ABO(Adipose_Visceral_Omentum)|ABO(Testis)|ABO(Adipose_Subcutaneous)|ABO(Pancreas)|ABO(Esophagus_Muscularis)|ABO(Colon_Transverse)|ABO(Lung)|ABO(Breast_Mammary_Tissue)	.
Susceptibility	Tested	EUR		9	136146448	TAAGAC	T	0.318384	0.996802	98377	0.0829576	1.0865	0.0134475	6.87162e-10	intronic	ABO				rs782455289	.	.	.	.
Hospitalization	Tested	EUR	M	3	45899651	A	G	0.069939	0.99384	45362	0.439086	1.55129	0.0711792	6.88349e-10	intronic	LZTFL1				rs34326463	.	.	SLC6A20(Muscle_Skeletal)|CXCR6(Muscle_Skeletal)|CCR1(Esophagus_Mucosa)|CCR9(Whole_Blood)|CXCR6(Artery_Tibial)|RP11-697K23.3(Nerve_Tibial)|SLC6A20(Nerve_Tibial)|CCR1(Cells_Cultured_fibroblasts)|LZTFL1(Adipose_Subcutaneous)|CXCR6(Adipose_Subcutaneous)|SLC6A20(Esophagus_Muscularis)|CCR1(Esophagus_Muscularis)|SLC6A20(Breast_Mammary_Tissue)	.
Hospitalization	Tested	ALL		3	46001367	C	A	0.104072	0.996663	104916	0.263315	1.30124	0.042709	7.03356e-10	intronic	FYCO1				rs34849862	.	.	FYCO1(Thyroid)|SLC6A20(Muscle_Skeletal)|CXCR6(Muscle_Skeletal)|FYCO1(Esophagus_Mucosa)|CCR1(Esophagus_Mucosa)|FLT1P1(Whole_Blood)|CXCR6(Artery_Tibial)|CXCR6(Nerve_Tibial)|FYCO1(Nerve_Tibial)|FYCO1(Cells_Cultured_fibroblasts)|CCR1(Cells_Cultured_fibroblasts)|CXCR6(Artery_Aorta)|LZTFL1(Adipose_Subcutaneous)|CXCR6(Adipose_Subcutaneous)|SLC6A20(Esophagus_Muscularis)|CCR1(Esophagus_Muscularis)	.
Hospitalization	Tested	ALL		3	46002963	G	C	0.104074	0.996623	104916	0.263267	1.30117	0.0427091	7.08466e-10	intronic	FYCO1				rs71325096	.	.	FYCO1(Thyroid)|SLC6A20(Muscle_Skeletal)|CXCR6(Muscle_Skeletal)|FYCO1(Esophagus_Mucosa)|CCR1(Esophagus_Mucosa)|FLT1P1(Whole_Blood)|CXCR6(Artery_Tibial)|CXCR6(Nerve_Tibial)|FYCO1(Nerve_Tibial)|FYCO1(Cells_Cultured_fibroblasts)|CCR1(Cells_Cultured_fibroblasts)|CXCR6(Artery_Aorta)|LZTFL1(Adipose_Subcutaneous)|CXCR6(Adipose_Subcutaneous)|SLC6A20(Esophagus_Muscularis)|CCR1(Esophagus_Muscularis)	.
Hospitalization	Tested	ALL		3	46000728	T	G	0.104079	0.996696	104916	0.263251	1.30115	0.0427066	7.08569e-10	intronic	FYCO1				rs34324101	.	.	FYCO1(Thyroid)|SLC6A20(Muscle_Skeletal)|CXCR6(Muscle_Skeletal)|FYCO1(Esophagus_Mucosa)|CCR1(Esophagus_Mucosa)|FLT1P1(Whole_Blood)|CXCR6(Artery_Tibial)|CXCR6(Nerve_Tibial)|FYCO1(Nerve_Tibial)|FYCO1(Cells_Cultured_fibroblasts)|CCR1(Cells_Cultured_fibroblasts)|CXCR6(Artery_Aorta)|LZTFL1(Adipose_Subcutaneous)|CXCR6(Adipose_Subcutaneous)|SLC6A20(Esophagus_Muscularis)|CCR1(Esophagus_Muscularis)	.
Hospitalization	Tested	ALL		3	46000870	G	A	0.104077	0.996707	104916	0.263231	1.30113	0.0427066	7.1061e-10	intronic	FYCO1				rs13069079	HDL cholesterol|Gene expression of CCR1 in blood|Gene expression of [probe 6550333 centered at chr3:45964449] in blood|Refractive error|Celiac disease	.	FYCO1(Thyroid)|SLC6A20(Muscle_Skeletal)|CXCR6(Muscle_Skeletal)|FYCO1(Esophagus_Mucosa)|CCR1(Esophagus_Mucosa)|FLT1P1(Whole_Blood)|CXCR6(Artery_Tibial)|CXCR6(Nerve_Tibial)|FYCO1(Nerve_Tibial)|FYCO1(Cells_Cultured_fibroblasts)|CCR1(Cells_Cultured_fibroblasts)|CXCR6(Artery_Aorta)|LZTFL1(Adipose_Subcutaneous)|CXCR6(Adipose_Subcutaneous)|SLC6A20(Esophagus_Muscularis)|CCR1(Esophagus_Muscularis)	CXCR6|CCR1|CCR2|FYCO1|;CCR1|CXCR6,FYCO1
Hospitalization	Tested	ALL		3	45999209	A	G	0.104103	0.996798	104916	0.263152	1.30102	0.0427011	7.15352e-10	intronic	FYCO1				rs34000569	.	.	FYCO1(Thyroid)|SLC6A20(Muscle_Skeletal)|CXCR6(Muscle_Skeletal)|FYCO1(Esophagus_Mucosa)|CCR1(Esophagus_Mucosa)|FLT1P1(Whole_Blood)|CXCR6(Artery_Tibial)|CXCR6(Nerve_Tibial)|FYCO1(Nerve_Tibial)|FYCO1(Cells_Cultured_fibroblasts)|CCR1(Cells_Cultured_fibroblasts)|CXCR6(Artery_Aorta)|LZTFL1(Adipose_Subcutaneous)|CXCR6(Adipose_Subcutaneous)|SLC6A20(Esophagus_Muscularis)|CCR1(Esophagus_Muscularis)	.
Hospitalization	Tested	EUR	M	3	45889921	A	T	0.0699546	0.995044	45362	0.438358	1.55016	0.0711346	7.16594e-10	intronic	LZTFL1				rs35081325	.	.	SLC6A20(Muscle_Skeletal)|CXCR6(Muscle_Skeletal)|CCR1(Esophagus_Mucosa)|CCR9(Whole_Blood)|CXCR6(Artery_Tibial)|RP11-697K23.3(Nerve_Tibial)|SLC6A20(Nerve_Tibial)|CCR1(Cells_Cultured_fibroblasts)|LZTFL1(Adipose_Subcutaneous)|CXCR6(Adipose_Subcutaneous)|SLC6A20(Esophagus_Muscularis)|CCR1(Esophagus_Muscularis)|SLC6A20(Breast_Mammary_Tissue)	.
Hospitalization	Tested	ALL		3	45983476	T	A	0.104113	0.997044	104916	0.263078	1.30093	0.042694	7.18572e-10	intronic	FYCO1				rs55920693	.	.	FYCO1(Thyroid)|SLC6A20(Muscle_Skeletal)|CXCR6(Muscle_Skeletal)|FYCO1(Esophagus_Mucosa)|CCR1(Esophagus_Mucosa)|FLT1P1(Whole_Blood)|CXCR6(Artery_Tibial)|CXCR6(Nerve_Tibial)|FYCO1(Nerve_Tibial)|FYCO1(Cells_Cultured_fibroblasts)|CCR1(Cells_Cultured_fibroblasts)|CXCR6(Artery_Aorta)|LZTFL1(Adipose_Subcutaneous)|CXCR6(Adipose_Subcutaneous)|SLC6A20(Esophagus_Muscularis)|CCR1(Esophagus_Muscularis)	.
Hospitalization	Tested	EUR	M	3	45862952	T	C	0.0699705	1	45362	0.43751	1.54885	0.0710037	7.19258e-10	intergenic	SLC6A20;LZTFL1	dist=24924;dist=1858			rs71325088	.	.	SLC6A20(Muscle_Skeletal)|CXCR6(Muscle_Skeletal)|CCR1(Esophagus_Mucosa)|CCR9(Whole_Blood)|CXCR6(Artery_Tibial)|RP11-697K23.3(Nerve_Tibial)|SLC6A20(Nerve_Tibial)|CCR1(Cells_Cultured_fibroblasts)|LZTFL1(Adipose_Subcutaneous)|CXCR6(Adipose_Subcutaneous)|SLC6A20(Esophagus_Muscularis)|CCR1(Esophagus_Muscularis)|SLC6A20(Breast_Mammary_Tissue)	.
Hospitalization	Tested	EUR	M	3	45888690	A	G	0.0699558	0.995218	45362	0.438231	1.54996	0.0711275	7.21948e-10	intronic	LZTFL1				rs34288077	.	.	SLC6A20(Muscle_Skeletal)|CXCR6(Muscle_Skeletal)|CCR1(Esophagus_Mucosa)|CCR9(Whole_Blood)|CXCR6(Artery_Tibial)|RP11-697K23.3(Nerve_Tibial)|SLC6A20(Nerve_Tibial)|CCR1(Cells_Cultured_fibroblasts)|LZTFL1(Adipose_Subcutaneous)|CXCR6(Adipose_Subcutaneous)|SLC6A20(Esophagus_Muscularis)|CCR1(Esophagus_Muscularis)|SLC6A20(Breast_Mammary_Tissue)	.
Hospitalization	Tested	EUR	M	3	45871908	G	A	0.0699085	0.99824	45362	0.437788	1.54928	0.0710662	7.26174e-10	intronic	LZTFL1				rs67959919	.	.	SLC6A20(Muscle_Skeletal)|CXCR6(Muscle_Skeletal)|CCR1(Esophagus_Mucosa)|CCR9(Whole_Blood)|CXCR6(Artery_Tibial)|RP11-697K23.3(Nerve_Tibial)|SLC6A20(Nerve_Tibial)|CCR1(Cells_Cultured_fibroblasts)|LZTFL1(Adipose_Subcutaneous)|CXCR6(Adipose_Subcutaneous)|SLC6A20(Esophagus_Muscularis)|CCR1(Esophagus_Muscularis)|SLC6A20(Breast_Mammary_Tissue)	.
Hospitalization	Tested	EUR	M	3	45867440	A	G	0.0699337	0.998476	45362	0.437686	1.54912	0.0710543	7.27983e-10	UTR3	LZTFL1	NM_001276379:c.*379T>C;NM_001276378:c.*366T>C;NM_020347:c.*366T>C			rs35624553	.	.	SLC6A20(Muscle_Skeletal)|CXCR6(Muscle_Skeletal)|CCR1(Esophagus_Mucosa)|CCR9(Whole_Blood)|CXCR6(Artery_Tibial)|RP11-697K23.3(Nerve_Tibial)|SLC6A20(Nerve_Tibial)|CCR1(Cells_Cultured_fibroblasts)|LZTFL1(Adipose_Subcutaneous)|CXCR6(Adipose_Subcutaneous)|SLC6A20(Esophagus_Muscularis)|CCR1(Esophagus_Muscularis)|SLC6A20(Breast_Mammary_Tissue)	.
Susceptibility	Population	ALL		9	136145484	A	T	0.324005	0.998364	487320	0.0717286	1.07436	0.0116452	7.29798e-10	intronic	ABO				rs582094	Graves' disease|Venous thrombosis	.	.	ABO
Hospitalization	Tested	ALL		3	45967800	CA	C	0.10411	0.99651	104916	0.262961	1.30078	0.0426928	7.30254e-10	intronic	FYCO1				rs761402513	.	.	.	.
Hospitalization	Tested	EUR	M	3	45889949	C	T	0.0700284	0.993237	45362	0.43805	1.54968	0.0711199	7.30615e-10	intronic	LZTFL1				rs35731912	.	.	SLC6A20(Muscle_Skeletal)|CXCR6(Muscle_Skeletal)|CCR1(Esophagus_Mucosa)|CXCR6(Artery_Tibial)|RP11-697K23.3(Nerve_Tibial)|SLC6A20(Nerve_Tibial)|CCR1(Cells_Cultured_fibroblasts)|SLC6A20(Esophagus_Muscularis)|CCR1(Esophagus_Muscularis)|SLC6A20(Breast_Mammary_Tissue)	.
Hospitalization	Tested	EUR	M	3	45864732	T	C	0.0699607	0.998626	45362	0.437547	1.5489	0.07104	7.31292e-10	downstream	LZTFL1	dist=78			rs10490770	HDL cholesterol|Gene expression of [probe 6550333 centered at chr3:45964449] in blood|Serum ratio of (gamma-tocopherol)/(pyroglutamylglycine)	.	SLC6A20(Muscle_Skeletal)|CXCR6(Muscle_Skeletal)|CCR1(Esophagus_Mucosa)|CCR9(Whole_Blood)|CXCR6(Artery_Tibial)|RP11-697K23.3(Nerve_Tibial)|SLC6A20(Nerve_Tibial)|CCR1(Cells_Cultured_fibroblasts)|LZTFL1(Adipose_Subcutaneous)|CXCR6(Adipose_Subcutaneous)|SLC6A20(Esophagus_Muscularis)|CCR1(Esophagus_Muscularis)|SLC6A20(Breast_Mammary_Tissue)	CCR3|.|CCR1|CXCR6|CXCR6,FYCO1
Hospitalization	Tested	EUR	M	3	45901089	C	T	0.0698162	0.99422	45362	0.438602	1.55054	0.0712134	7.32126e-10	intronic	LZTFL1				rs73064425	.	.	SLC6A20(Muscle_Skeletal)|CXCR6(Muscle_Skeletal)|CCR1(Esophagus_Mucosa)|CCR9(Whole_Blood)|CXCR6(Artery_Tibial)|RP11-697K23.3(Nerve_Tibial)|SLC6A20(Nerve_Tibial)|CCR1(Cells_Cultured_fibroblasts)|LZTFL1(Adipose_Subcutaneous)|CXCR6(Adipose_Subcutaneous)|SLC6A20(Esophagus_Muscularis)|CCR1(Esophagus_Muscularis)|SLC6A20(Breast_Mammary_Tissue)	.
Susceptibility	Tested	EUR		9	136143136	C	CT	0.288485	0.948098	98377	0.0872092	1.09112	0.0141696	7.52299e-10	intronic	ABO				rs36058710	.	.	.	.
Hospitalization	Tested	EUR	M	3	45876459	G	GA	0.0705944	0.992429	45362	0.43625	1.54689	0.070891	7.56462e-10	intronic	LZTFL1				rs11385942	.	.	SLC6A20(Muscle_Skeletal)|CXCR6(Muscle_Skeletal)|CCR1(Esophagus_Mucosa)|CXCR6(Artery_Tibial)|RP11-697K23.3(Nerve_Tibial)|SLC6A20(Nerve_Tibial)|CCR1(Cells_Cultured_fibroblasts)|CXCR6(Adipose_Subcutaneous)|SLC6A20(Esophagus_Muscularis)|CCR1(Esophagus_Muscularis)	.
Hospitalization	Tested	ALL		3	45974092	G	A	0.104151	0.996834	104916	0.262621	1.30033	0.0426869	7.6383e-10	intronic	FYCO1				rs35477280	.	.	FYCO1(Thyroid)|SLC6A20(Muscle_Skeletal)|CXCR6(Muscle_Skeletal)|FYCO1(Esophagus_Mucosa)|CCR1(Esophagus_Mucosa)|FLT1P1(Whole_Blood)|CXCR6(Artery_Tibial)|CXCR6(Nerve_Tibial)|FYCO1(Nerve_Tibial)|FYCO1(Cells_Cultured_fibroblasts)|CCR1(Cells_Cultured_fibroblasts)|CXCR6(Artery_Aorta)|LZTFL1(Adipose_Subcutaneous)|CXCR6(Adipose_Subcutaneous)|SLC6A20(Esophagus_Muscularis)|CCR1(Esophagus_Muscularis)	.
Susceptibility	Population	ALL		9	136145907	G	GA	0.324156	0.998029	487320	0.0716444	1.07427	0.0116464	7.66865e-10	intronic	ABO				rs34357864	.	.	.	.
Susceptibility	Population	ALL		9	136145993	AAGAAGGGAAATTAATAAATATT	A	0.316936	0.98379	487320	0.0725791	1.07528	0.0117988	7.6792e-10	intronic	ABO				rs782819119	.	.	.	.
Susceptibility	Tested	EUR		9	136141646	CAA	C	0.338645	0.996771	98377	0.0813648	1.08477	0.0132293	7.73215e-10	intronic	ABO				rs587650417	.	.	.	.
Severe	Tested	ALL		3	45861932	G	A	0.0725082	0.999434	85986	0.506742	1.65987	0.0823981	7.75208e-10	intergenic	SLC6A20;LZTFL1	dist=23904;dist=2878			rs13078854	.	.	SLC6A20(Muscle_Skeletal)|CXCR6(Muscle_Skeletal)|CCR1(Esophagus_Mucosa)|CCR9(Whole_Blood)|CXCR6(Artery_Tibial)|RP11-697K23.3(Nerve_Tibial)|SLC6A20(Nerve_Tibial)|CCR1(Cells_Cultured_fibroblasts)|LZTFL1(Adipose_Subcutaneous)|CXCR6(Adipose_Subcutaneous)|SLC6A20(Esophagus_Muscularis)|CCR1(Esophagus_Muscularis)|SLC6A20(Breast_Mammary_Tissue)	CXCR6
Hospitalization	Tested	ALL		3	45975443	C	T	0.104159	0.996883	104916	0.262484	1.30016	0.0426836	7.77124e-10	intronic	FYCO1				rs13066516	.	.	FYCO1(Thyroid)|SLC6A20(Muscle_Skeletal)|CXCR6(Muscle_Skeletal)|FYCO1(Esophagus_Mucosa)|CCR1(Esophagus_Mucosa)|FLT1P1(Whole_Blood)|CXCR6(Artery_Tibial)|CXCR6(Nerve_Tibial)|FYCO1(Nerve_Tibial)|FYCO1(Cells_Cultured_fibroblasts)|CCR1(Cells_Cultured_fibroblasts)|CXCR6(Artery_Aorta)|LZTFL1(Adipose_Subcutaneous)|CXCR6(Adipose_Subcutaneous)|SLC6A20(Esophagus_Muscularis)|CCR1(Esophagus_Muscularis)	.
Hospitalization	Tested	ALL		3	45970391	G	A	0.104167	0.996734	104916	0.262467	1.30013	0.042686	7.80785e-10	intronic	FYCO1				rs35831747	.	.	FYCO1(Thyroid)|SLC6A20(Muscle_Skeletal)|CXCR6(Muscle_Skeletal)|FYCO1(Esophagus_Mucosa)|CCR1(Esophagus_Mucosa)|FLT1P1(Whole_Blood)|CXCR6(Artery_Tibial)|CXCR6(Nerve_Tibial)|FYCO1(Nerve_Tibial)|FYCO1(Cells_Cultured_fibroblasts)|CCR1(Cells_Cultured_fibroblasts)|CXCR6(Artery_Aorta)|LZTFL1(Adipose_Subcutaneous)|CXCR6(Adipose_Subcutaneous)|SLC6A20(Esophagus_Muscularis)|CCR1(Esophagus_Muscularis)	.
Susceptibility	Population	ALL		9	136146046	G	A	0.324531	0.999582	487320	0.0715157	1.07414	0.011633	7.86361e-10	intronic	ABO				rs677355	Graves' disease|Venous thrombosis	.	.	ABO
Susceptibility	Tested	ALL		9	136137065	A	G	0.326995	1	104916	0.078302	1.08145	0.0127384	7.89961e-10	intronic	ABO				rs687621	Plasma fibrin D-dimer levels|Coronary artery disease (CAD)|Graves' disease|Gene expression of ABO (probeID ILMN_1656979) in temporal cortex in Alzheimer's disease cases|Height|Mitral annular calcium|Circulating galectin-3 levels|Diastolic blood pressure (DBP)|Gene expression of ABO (probeID ILMN_1656979) in cerebellum in non-Alzheimer's disease samples|Gene expression of ABO (probeID ILMN_1656979) in cerebellum in Alzheimer's disease cases and controls|Serum metabolite (mass spec peak: 512.2 m/z)|Soluble intercellular adhesion molecule 1 (ICAM-1)|LDL cholesterol|HDL cholesterol change with statins|Metabolic syndrome domains (Atherogenic Dyslipidemia - PC1)|Venous thromboembolism|Venous thrombosis|Metabolic syndrome domains (Multivariate analysis)|Adiponectin levels|Type 2 diabetes|Factor XIII antigen|Serum metabolite (mass spec peak: 765.4 m/z)|Gene expression of ABO (probeID ILMN_1656979) in temporal cortex in non-Alzheimer's disease samples|Red blood cell count (RBC)|Advanced age-related macular degeneration|Myocardial infarction (MI) in patients with coronary artery disease (CAD) by angiography|von Willebrand factor (vWF)|Advanced age-related macular degeneration (choroidal neovascularization) vs. no AMD|Interleukin-6 (IL-6) levels|Gene expression of ABO (probeID ILMN_1656979) in temporal cortex in Alzheimer's disease cases and controls|Plasma soluble intercellular adhesion molecule 1 (ICAM-1) (females)|Total cholesterol|Fasting blood glucose|Activated partial thromboplastin time|Metabolic syndrome domains (Elevated plasma glucose)	.	.	GBGT1|ABO|MED22|lncRNA at:9:135120874-135140438|SLC2A6
Hospitalization	Tested	ALL		3	46018344	G	A	0.103568	0.998612	104916	0.262745	1.3005	0.0427444	7.90165e-10	intronic	FYCO1				rs13066062	.	.	FYCO1(Thyroid)|CCR1(Esophagus_Gastroesophageal_Junction)|SLC6A20(Muscle_Skeletal)|CXCR6(Muscle_Skeletal)|FYCO1(Esophagus_Mucosa)|CCR1(Esophagus_Mucosa)|FLT1P1(Whole_Blood)|CXCR6(Artery_Tibial)|CXCR6(Nerve_Tibial)|FYCO1(Nerve_Tibial)|FYCO1(Cells_Cultured_fibroblasts)|CCR1(Cells_Cultured_fibroblasts)|CXCR6(Artery_Aorta)|LZTFL1(Adipose_Subcutaneous)|CXCR6(Adipose_Subcutaneous)|SLC6A20(Esophagus_Muscularis)|CCR1(Esophagus_Muscularis)	.
Severe	Tested	ALL		3	45859651	G	A	0.0725606	0.998579	85986	0.506479	1.65944	0.0824072	7.94343e-10	intergenic	SLC6A20;LZTFL1	dist=21623;dist=5159			rs17713054	Type 1 diabetes, combined control dataset|HDL cholesterol	.	SLC6A20(Muscle_Skeletal)|CXCR6(Muscle_Skeletal)|CCR1(Esophagus_Mucosa)|CCR9(Whole_Blood)|CXCR6(Artery_Tibial)|RP11-697K23.3(Nerve_Tibial)|SLC6A20(Nerve_Tibial)|CCR1(Cells_Cultured_fibroblasts)|LZTFL1(Adipose_Subcutaneous)|CXCR6(Adipose_Subcutaneous)|SLC6A20(Esophagus_Muscularis)|CCR1(Esophagus_Muscularis)|SLC6A20(Breast_Mammary_Tissue)	CCR1|CXCR6,FYCO1|CXCR6
Susceptibility	Tested	ALL		9	136137106	G	A	0.325393	0.999626	104916	0.0782273	1.08137	0.0127339	8.08624e-10	intronic	ABO				rs687289	Coronary artery disease (CAD)|Graves' disease|Height|Mitral annular calcium|Circulating galectin-3 levels|Diastolic blood pressure (DBP)|Gene expression of ABO (probeID ILMN_1656979) in cerebellum in Alzheimer's disease cases and controls|Serum metabolite (mass spec peak: 512.2 m/z)|Soluble intercellular adhesion molecule 1 (ICAM-1)|LDL cholesterol|HDL cholesterol change with statins|Venous thromboembolism|Venous thrombosis|Adiponectin levels|Type 2 diabetes|Factor XIII antigen|Gene expression of SURF2 (ENSG00000148291) in dendritic cells|Serum metabolite (mass spec peak: 765.4 m/z)|Fasting serum interleukin-6 (IL-6) (pg/mL) in children|Advanced age-related macular degeneration|Myocardial infarction (MI) in patients with coronary artery disease (CAD) by angiography|von Willebrand factor (vWF)|Advanced age-related macular degeneration (choroidal neovascularization) vs. no AMD|Interleukin-6 (IL-6) levels|Gene expression of ABO (probeID ILMN_1656979) in temporal cortex in Alzheimer's disease cases and controls|Plasma soluble intercellular adhesion molecule 1 (ICAM-1) (females)|Total cholesterol|Fasting blood glucose|Activated partial thromboplastin time|Gene expression of ABO in normal prepouch ileum	.	.	GBGT1|MED22|SLC2A6|ABO
Hospitalization	Tested	EUR	M	3	45880481	T	C	0.0700241	0.99659	45362	0.436307	1.54698	0.0710367	8.14946e-10	intronic	LZTFL1				rs35508621	.	.	SLC6A20(Muscle_Skeletal)|CXCR6(Muscle_Skeletal)|CCR1(Esophagus_Mucosa)|CCR9(Whole_Blood)|CXCR6(Artery_Tibial)|RP11-697K23.3(Nerve_Tibial)|SLC6A20(Nerve_Tibial)|CCR1(Cells_Cultured_fibroblasts)|LZTFL1(Adipose_Subcutaneous)|CXCR6(Adipose_Subcutaneous)|SLC6A20(Esophagus_Muscularis)|CCR1(Esophagus_Muscularis)|SLC6A20(Breast_Mammary_Tissue)	.
Susceptibility	Population	ALL		9	136144284	T	A	0.324535	0.999858	487320	0.0714097	1.07402	0.0116315	8.28597e-10	intronic	ABO				rs597988	Venous thrombosis	.	.	ABO
Susceptibility	Population	ALL		9	136143372	C	T	0.324577	0.999992	487320	0.0713991	1.07401	0.0116304	8.30293e-10	intronic	ABO				rs545971	Interleukin-6 (IL-6) levels|Serum metabolite (mass spec peak: 765.4 m/z)|Coronary artery disease (CAD)|Red blood cell count (RBC)|Factor XIII antigen|Advanced age-related macular degeneration|Venous thromboembolism|Activated partial thromboplastin time|Serum metabolite (mass spec peak: 512.2 m/z)|Venous thrombosis|Advanced age-related macular degeneration (choroidal neovascularization) vs. no AMD|Gene expression of ABO (probeID ILMN_1656979) in temporal cortex in Alzheimer's disease cases and controls|Adiponectin levels|Total cholesterol|Hematocrit (Hct)|Fasting blood glucose|Gene expression of ABO (probeID ILMN_1656979) in cerebellum in Alzheimer's disease cases and controls|Diastolic blood pressure (DBP)|Circulating galectin-3 levels|Graves' disease|LDL cholesterol|von Willebrand factor (vWF)|Myocardial infarction (MI) in patients with coronary artery disease (CAD) by angiography|Mitral annular calcium	.	.	SLC2A6|MED22|ABO|GBGT1
Susceptibility	Population	ALL		9	136144427	T	C	0.324577	0.999993	487320	0.0713973	1.07401	0.0116304	8.31077e-10	intronic	ABO				rs8176663	Graves' disease|Venous thrombosis	.	.	ABO
Susceptibility	Population	ALL		9	136146077	T	G	0.324638	0.999864	487320	0.0713882	1.074	0.0116303	8.35028e-10	intronic	ABO				rs676996	Graves' disease	.	.	ABO
Hospitalization	Tested	ALL		3	45976662	C	T	0.104197	0.996618	104916	0.26197	1.29949	0.0426795	8.35281e-10	intronic	FYCO1				rs77902290	.	.	FYCO1(Thyroid)|SLC6A20(Muscle_Skeletal)|CXCR6(Muscle_Skeletal)|FYCO1(Esophagus_Mucosa)|CCR1(Esophagus_Mucosa)|FLT1P1(Whole_Blood)|CXCR6(Artery_Tibial)|CXCR6(Nerve_Tibial)|FYCO1(Nerve_Tibial)|FYCO1(Cells_Cultured_fibroblasts)|CCR1(Cells_Cultured_fibroblasts)|CXCR6(Artery_Aorta)|LZTFL1(Adipose_Subcutaneous)|CXCR6(Adipose_Subcutaneous)|SLC6A20(Esophagus_Muscularis)|CCR1(Esophagus_Muscularis)	.
Susceptibility	Population	ALL		9	136146227	A	T	0.32464	0.999867	487320	0.0713769	1.07399	0.0116303	8.40049e-10	intronic	ABO				rs676457	Graves' disease|Venous thrombosis	Blood protein levels	.	ABO
Susceptibility	Tested	EUR		9	136142203	A	C	0.317859	1	98377	0.0821204	1.08559	0.0133833	8.46043e-10	intronic	ABO				rs514659	Red blood cell count (RBC)|Gene expression of ABO (probeID ILMN_1656979) in temporal cortex in Alzheimer's disease cases|Interleukin-6 (IL-6) levels|Angiographic coronary artery disease (CAD)|Myocardial infarction (MI) in patients with coronary artery disease (CAD) by angiography|Advanced age-related macular degeneration (choroidal neovascularization) vs. no AMD|Venous thrombosis|Mitral annular calcium|Hematocrit (Hct)|LDL cholesterol|Activated partial thromboplastin time|Gene expression of ABO (probeID ILMN_1656979) in temporal cortex in Alzheimer's disease cases and controls|Gene expression of ABO (probeID ILMN_1656979) in temporal cortex in non-Alzheimer's disease samples|Venous thromboembolism|Diastolic blood pressure (DBP)|Total cholesterol|Graves' disease|Gene expression of ABO (probeID ILMN_1656979) in cerebellum in non-Alzheimer's disease samples|Circulating galectin-3 levels|Serum metabolite (mass spec peak: 765.4 m/z)|Serum metabolite (mass spec peak: 512.2 m/z)|von Willebrand factor (vWF)|Gene expression of ABO (probeID ILMN_1656979) in cerebellum in Alzheimer's disease cases and controls|Adiponectin levels|Advanced age-related macular degeneration|Fasting blood glucose|Coronary artery disease (CAD)|Factor XIII antigen	.	.	GBGT1|ABO|MED22|SLC2A6
Hospitalization	Tested	ALL		3	45975485	T	TA	0.101977	0.985914	104916	0.26564	1.30427	0.0432918	8.46069e-10	intronic	FYCO1				rs200582580	.	.	.	.
Susceptibility	Population	ALL		9	136145974	A	G	0.324365	0.999116	487320	0.0714009	1.07401	0.0116366	8.46767e-10	intronic	ABO				rs2769071	Graves' disease|Venous thrombosis	.	.	ABO
Susceptibility	Population	ALL		9	136145240	C	T	0.324575	0.999953	487320	0.0713392	1.07395	0.0116306	8.5817e-10	intronic	ABO				rs495203	Graves' disease|Venous thrombosis	.	.	ABO
Hospitalization	Tested	ALL		3	45968043	T	G	0.104295	0.995498	104916	0.261783	1.29924	0.0426796	8.58673e-10	intronic	FYCO1				rs2373087	.	.	FYCO1(Thyroid)|SLC6A20(Muscle_Skeletal)|CXCR6(Muscle_Skeletal)|FYCO1(Esophagus_Mucosa)|CCR1(Esophagus_Mucosa)|FLT1P1(Whole_Blood)|CXCR6(Artery_Tibial)|CXCR6(Nerve_Tibial)|FYCO1(Nerve_Tibial)|FYCO1(Cells_Cultured_fibroblasts)|CCR1(Cells_Cultured_fibroblasts)|CXCR6(Artery_Aorta)|LZTFL1(Adipose_Subcutaneous)|CXCR6(Adipose_Subcutaneous)|SLC6A20(Esophagus_Muscularis)|CCR1(Esophagus_Muscularis)	.
Susceptibility	Population	ALL		9	136146664	T	A	0.324658	0.99994	487320	0.0713321	1.07394	0.0116297	8.59005e-10	intronic	ABO				rs674302	Interleukin-6 (IL-6) levels|Serum metabolite (mass spec peak: 765.4 m/z)|Factor XIII antigen|Advanced age-related macular degeneration|Venous thromboembolism|Activated partial thromboplastin time|Serum metabolite (mass spec peak: 512.2 m/z)|Venous thrombosis|Advanced age-related macular degeneration (choroidal neovascularization) vs. no AMD|Gene expression of ABO (probeID ILMN_1656979) in temporal cortex in Alzheimer's disease cases and controls|Adiponectin levels|Total cholesterol|Hematocrit (Hct)|Fasting blood glucose|Gene expression of ABO (probeID ILMN_1656979) in cerebellum in Alzheimer's disease cases and controls|Diastolic blood pressure (DBP)|Circulating galectin-3 levels|Graves' disease|LDL cholesterol|von Willebrand factor (vWF)|Myocardial infarction (MI) in patients with coronary artery disease (CAD) by angiography|Mitral annular calcium	.	.	SLC2A6|MED22|ABO|GBGT1
Hospitalization	Population	ALL		3	45989873	C	T	0.104819	0.99724	487320	0.255427	1.29101	0.0416469	8.61571e-10	intronic	FYCO1				rs56332428	.	.	FYCO1(Thyroid)|SLC6A20(Muscle_Skeletal)|CXCR6(Muscle_Skeletal)|FYCO1(Esophagus_Mucosa)|CCR1(Esophagus_Mucosa)|FLT1P1(Whole_Blood)|CXCR6(Artery_Tibial)|CXCR6(Nerve_Tibial)|FYCO1(Nerve_Tibial)|FYCO1(Cells_Cultured_fibroblasts)|CCR1(Cells_Cultured_fibroblasts)|CXCR6(Artery_Aorta)|LZTFL1(Adipose_Subcutaneous)|CXCR6(Adipose_Subcutaneous)|SLC6A20(Esophagus_Muscularis)|CCR1(Esophagus_Muscularis)	.
Susceptibility	Population	ALL		9	136144994	G	A	0.324574	0.999986	487320	0.0713212	1.07393	0.0116304	8.66147e-10	intronic	ABO				rs493246	Graves' disease|Venous thrombosis	.	.	ABO
Susceptibility	Population	ALL		9	136143442	A	G	0.324359	1	487320	0.0713365	1.07394	0.0116331	8.66581e-10	intronic	ABO				rs612169	Interleukin-6 (IL-6) levels|Serum metabolite (mass spec peak: 765.4 m/z)|Coronary artery disease (CAD)|Serum ratio of (ADpSGEGDFXAEGGGVR*)/(ADSGEGDFXAEGGGVR*)|Red blood cell count (RBC)|Factor XIII antigen|Advanced age-related macular degeneration|Venous thromboembolism|Activated partial thromboplastin time|Blood soluble E-selectin levels (female)|Serum metabolite (mass spec peak: 512.2 m/z)|Venous thrombosis|Serum ratio of (ADpSGEGDFXAEGGGVR*)/(DSGEGDFXAEGGGVR*)|Advanced age-related macular degeneration (choroidal neovascularization) vs. no AMD|Gene expression of ABO (probeID ILMN_1656979) in temporal cortex in Alzheimer's disease cases and controls|Adiponectin levels|Total cholesterol|Fasting blood glucose|Gene expression of ABO (probeID ILMN_1656979) in cerebellum in Alzheimer's disease cases and controls|Serum ratio of (ADpSGEGDFXAEGGGVR)/(ADSGEGDFXAEGGGVR)|Diastolic blood pressure (DBP)|Circulating galectin-3 levels|Graves' disease|Blood soluble E-selectin levels (in non-diabetic females)|LDL cholesterol|Serum concentration of ADpSGEGDFXAEGGGVR*|Blood soluble E-selectin levels (in diabetic females)|von Willebrand factor (vWF)|Myocardial infarction (MI) in patients with coronary artery disease (CAD) by angiography|Serum concentration of ADSGEGDFXAEGGGVR*|Mitral annular calcium	Metabolic traits|Blood protein levels	.	MED22|ABO|GBGT1|SLC2A6|lncRNA at:9:135120874-135140438
Susceptibility	Population	ALL		9	136144873	C	T	0.324576	0.999991	487320	0.0713154	1.07392	0.0116304	8.68812e-10	intronic	ABO				rs491626	Graves' disease|Venous thrombosis	Creatine kinase levels	.	ABO
Susceptibility	Population	ALL		9	136144960	G	A	0.324575	0.999983	487320	0.0713099	1.07391	0.0116305	8.71627e-10	intronic	ABO				rs492488	Graves' disease|Venous thrombosis	.	.	ABO
Hospitalization	Population	ALL		3	46001720	T	G	0.10485	0.996669	487320	0.25536	1.29093	0.0416608	8.81475e-10	intronic	FYCO1				rs35827997	.	.	FYCO1(Thyroid)|SLC6A20(Muscle_Skeletal)|CXCR6(Muscle_Skeletal)|FYCO1(Esophagus_Mucosa)|CCR1(Esophagus_Mucosa)|FLT1P1(Whole_Blood)|CXCR6(Artery_Tibial)|CXCR6(Nerve_Tibial)|FYCO1(Nerve_Tibial)|FYCO1(Cells_Cultured_fibroblasts)|CCR1(Cells_Cultured_fibroblasts)|CXCR6(Artery_Aorta)|LZTFL1(Adipose_Subcutaneous)|CXCR6(Adipose_Subcutaneous)|SLC6A20(Esophagus_Muscularis)|CCR1(Esophagus_Muscularis)	.
Hospitalization	Tested	EUR		3	45995724	A	AT	0.0564869	0.933769	98377	0.380178	1.46254	0.0620275	8.83357e-10	intronic	FYCO1				rs140221038	.	.	FYCO1(Thyroid)|SLC6A20(Muscle_Skeletal)|CXCR6(Muscle_Skeletal)|CCR1(Esophagus_Mucosa)|CXCR6(Artery_Tibial)|CXCR6(Nerve_Tibial)|CCR1(Cells_Cultured_fibroblasts)|CXCR6(Adipose_Subcutaneous)|SLC6A20(Esophagus_Muscularis)|CCR1(Esophagus_Muscularis)	.
Hospitalization	Tested	EUR	M	3	45909024	A	G	0.0703928	0.980735	45362	0.436955	1.54799	0.0712986	8.87042e-10	intronic	LZTFL1				rs35044562	.	.	SLC6A20(Muscle_Skeletal)|CXCR6(Muscle_Skeletal)|CCR1(Esophagus_Mucosa)|CCR9(Whole_Blood)|CXCR6(Artery_Tibial)|RP11-697K23.3(Nerve_Tibial)|SLC6A20(Nerve_Tibial)|CCR1(Cells_Cultured_fibroblasts)|LZTFL1(Adipose_Subcutaneous)|CXCR6(Adipose_Subcutaneous)|SLC6A20(Esophagus_Muscularis)|CCR1(Esophagus_Muscularis)|SLC6A20(Breast_Mammary_Tissue)	.
Susceptibility	Population	ALL		9	136145471	A	G	0.324548	0.999874	487320	0.07128	1.07388	0.0116312	8.88102e-10	intronic	ABO				rs582118	Graves' disease|Venous thrombosis	.	.	ABO
Hospitalization	Population	ALL		3	46003537	G	A	0.104854	0.996517	487320	0.255317	1.29087	0.0416624	8.88554e-10	intronic	FYCO1				rs36039366	.	.	FYCO1(Thyroid)|SLC6A20(Muscle_Skeletal)|CXCR6(Muscle_Skeletal)|FYCO1(Esophagus_Mucosa)|CCR1(Esophagus_Mucosa)|FLT1P1(Whole_Blood)|CXCR6(Artery_Tibial)|CXCR6(Nerve_Tibial)|FYCO1(Nerve_Tibial)|FYCO1(Cells_Cultured_fibroblasts)|CCR1(Cells_Cultured_fibroblasts)|CXCR6(Artery_Aorta)|LZTFL1(Adipose_Subcutaneous)|CXCR6(Adipose_Subcutaneous)|SLC6A20(Esophagus_Muscularis)|CCR1(Esophagus_Muscularis)	.
Hospitalization	Population	ALL		3	46001227	G	A	0.104849	0.996657	487320	0.255303	1.29085	0.0416603	8.88721e-10	intronic	FYCO1				rs76597151	.	.	FYCO1(Thyroid)|SLC6A20(Muscle_Skeletal)|CXCR6(Muscle_Skeletal)|FYCO1(Esophagus_Mucosa)|CCR1(Esophagus_Mucosa)|FLT1P1(Whole_Blood)|CXCR6(Artery_Tibial)|CXCR6(Nerve_Tibial)|FYCO1(Nerve_Tibial)|FYCO1(Cells_Cultured_fibroblasts)|CCR1(Cells_Cultured_fibroblasts)|CXCR6(Artery_Aorta)|LZTFL1(Adipose_Subcutaneous)|CXCR6(Adipose_Subcutaneous)|SLC6A20(Esophagus_Muscularis)|CCR1(Esophagus_Muscularis)	.
Hospitalization	Population	ALL		3	45996501	A	G	0.104858	0.996863	487320	0.255201	1.29072	0.041654	8.97335e-10	intronic	FYCO1				rs4388012	Type 1 diabetes, combined control dataset|Refractive error|HDL cholesterol|Major depressive disorder	.	FYCO1(Thyroid)|SLC6A20(Muscle_Skeletal)|CXCR6(Muscle_Skeletal)|FYCO1(Esophagus_Mucosa)|CCR1(Esophagus_Mucosa)|FLT1P1(Whole_Blood)|CXCR6(Artery_Tibial)|CXCR6(Nerve_Tibial)|FYCO1(Nerve_Tibial)|FYCO1(Cells_Cultured_fibroblasts)|CCR1(Cells_Cultured_fibroblasts)|CXCR6(Artery_Aorta)|LZTFL1(Adipose_Subcutaneous)|CXCR6(Adipose_Subcutaneous)|SLC6A20(Esophagus_Muscularis)|CCR1(Esophagus_Muscularis)	CCR2|FYCO1|CXCR6,FYCO1|CXCR6|CCR1
Susceptibility	Population	ALL		9	136146068	A	AT	0.324336	0.998322	487320	0.0712851	1.07389	0.0116417	9.16881e-10	intronic	ABO				rs59602812	.	.	.	.
Hospitalization	Tested	ALL		3	45960420	G	C	0.103539	0.997381	104916	0.261833	1.29931	0.0427657	9.21239e-10	UTR3	FYCO1	NM_024513:c.*2837C>G			rs1994491	Refractive error|HDL cholesterol	.	FYCO1(Thyroid)|SLC6A20(Muscle_Skeletal)|CXCR6(Muscle_Skeletal)|FYCO1(Esophagus_Mucosa)|CCR1(Esophagus_Mucosa)|FLT1P1(Whole_Blood)|CXCR6(Artery_Tibial)|CXCR6(Nerve_Tibial)|FYCO1(Nerve_Tibial)|FYCO1(Cells_Cultured_fibroblasts)|CCR1(Cells_Cultured_fibroblasts)|CXCR6(Artery_Aorta)|LZTFL1(Adipose_Subcutaneous)|CXCR6(Adipose_Subcutaneous)|SLC6A20(Esophagus_Muscularis)|CCR1(Esophagus_Muscularis)	FYCO1|CXCR6|CXCR6,FYCO1|CCR1
Susceptibility	Population	EUR		9	136141440	CA	C	0.315749	0.938667	459250	0.0789215	1.08212	0.0128911	9.23007e-10	intronic	ABO				rs35230453	.	.	.	.
Hospitalization	Tested	EUR	M	3	45908514	C	G	0.0700202	0.979848	45362	0.436842	1.54781	0.0713888	9.40493e-10	intronic	LZTFL1				rs35652899	.	.	SLC6A20(Muscle_Skeletal)|CXCR6(Muscle_Skeletal)|CCR1(Esophagus_Mucosa)|CCR9(Whole_Blood)|CXCR6(Artery_Tibial)|RP11-697K23.3(Nerve_Tibial)|SLC6A20(Nerve_Tibial)|CCR1(Cells_Cultured_fibroblasts)|LZTFL1(Adipose_Subcutaneous)|CXCR6(Adipose_Subcutaneous)|SLC6A20(Esophagus_Muscularis)|CCR1(Esophagus_Muscularis)|SLC6A20(Breast_Mammary_Tissue)	.
Hospitalization	Tested	ALL		3	46022833	G	A	0.103496	0.998927	104916	0.261459	1.29882	0.042736	9.47611e-10	intronic	FYCO1				rs36122610	.	.	FYCO1(Thyroid)|CCR1(Esophagus_Gastroesophageal_Junction)|SLC6A20(Muscle_Skeletal)|CXCR6(Muscle_Skeletal)|FYCO1(Esophagus_Mucosa)|CCR1(Esophagus_Mucosa)|FLT1P1(Whole_Blood)|CXCR6(Artery_Tibial)|CXCR6(Nerve_Tibial)|FYCO1(Nerve_Tibial)|FYCO1(Cells_Cultured_fibroblasts)|CCR1(Cells_Cultured_fibroblasts)|CXCR6(Artery_Aorta)|LZTFL1(Adipose_Subcutaneous)|CXCR6(Adipose_Subcutaneous)|SLC6A20(Esophagus_Muscularis)|CCR1(Esophagus_Muscularis)	.
Hospitalization	Population	ALL		3	46015569	T	C	0.10351	0.994262	487320	0.256448	1.29233	0.041931	9.59778e-10	intronic	FYCO1				rs71325101	.	.	FYCO1(Thyroid)|SLC6A20(Muscle_Skeletal)|CXCR6(Muscle_Skeletal)|FYCO1(Esophagus_Mucosa)|CCR1(Esophagus_Mucosa)|FLT1P1(Whole_Blood)|CXCR6(Artery_Tibial)|CXCR6(Nerve_Tibial)|FYCO1(Nerve_Tibial)|FYCO1(Cells_Cultured_fibroblasts)|CCR1(Cells_Cultured_fibroblasts)|CXCR6(Artery_Aorta)|LZTFL1(Adipose_Subcutaneous)|CXCR6(Adipose_Subcutaneous)|SLC6A20(Esophagus_Muscularis)|CCR1(Esophagus_Muscularis)	.
Severe	Tested	ALL		3	45864732	T	C	0.0726442	0.998626	85986	0.503593	1.65466	0.0823408	9.59796e-10	downstream	LZTFL1	dist=78			rs10490770	Serum ratio of (gamma-tocopherol)/(pyroglutamylglycine)|Gene expression of [probe 6550333 centered at chr3:45964449] in blood|HDL cholesterol	.	SLC6A20(Muscle_Skeletal)|CXCR6(Muscle_Skeletal)|CCR1(Esophagus_Mucosa)|CCR9(Whole_Blood)|CXCR6(Artery_Tibial)|RP11-697K23.3(Nerve_Tibial)|SLC6A20(Nerve_Tibial)|CCR1(Cells_Cultured_fibroblasts)|LZTFL1(Adipose_Subcutaneous)|CXCR6(Adipose_Subcutaneous)|SLC6A20(Esophagus_Muscularis)|CCR1(Esophagus_Muscularis)|SLC6A20(Breast_Mammary_Tissue)	CCR1|.|CCR3|CXCR6|CXCR6,FYCO1
Hospitalization	Tested	ALL		3	46025048	G	A	0.10351	0.998944	104916	0.261257	1.29856	0.0427327	9.73179e-10	intronic	FYCO1				rs13075758	Fasting insulin|HOMA-IR|HDL cholesterol|Primary sclerosing cholangitis|Refractive error|HOMA-B	.	FYCO1(Thyroid)|CCR1(Esophagus_Gastroesophageal_Junction)|SLC6A20(Muscle_Skeletal)|CXCR6(Muscle_Skeletal)|FYCO1(Esophagus_Mucosa)|CCR1(Esophagus_Mucosa)|FLT1P1(Whole_Blood)|CXCR6(Artery_Tibial)|CXCR6(Nerve_Tibial)|FYCO1(Nerve_Tibial)|FYCO1(Cells_Cultured_fibroblasts)|CCR1(Cells_Cultured_fibroblasts)|CXCR6(Artery_Aorta)|LZTFL1(Adipose_Subcutaneous)|CXCR6(Adipose_Subcutaneous)|SLC6A20(Esophagus_Muscularis)|CCR1(Esophagus_Muscularis)	CXCR6|CCR1|CCR2|FYCO1|CXCR6,FYCO1
Hospitalization	Population	ALL		3	46012542	T	TA	0.104378	0.998681	487320	0.254916	1.29035	0.0416956	9.73334e-10	intronic	FYCO1				rs139901862	.	.	FYCO1(Thyroid)|SLC6A20(Muscle_Skeletal)|CXCR6(Muscle_Skeletal)|FYCO1(Esophagus_Mucosa)|CCR1(Esophagus_Mucosa)|FLT1P1(Whole_Blood)|CXCR6(Artery_Tibial)|CXCR6(Nerve_Tibial)|FYCO1(Nerve_Tibial)|FYCO1(Cells_Cultured_fibroblasts)|CCR1(Cells_Cultured_fibroblasts)|CXCR6(Artery_Aorta)|LZTFL1(Adipose_Subcutaneous)|CXCR6(Adipose_Subcutaneous)|SLC6A20(Esophagus_Muscularis)|CCR1(Esophagus_Muscularis)	.
Hospitalization	Tested	ALL		3	46008087	G	A	0.103473	0.999521	104916	0.261241	1.29854	0.0427343	9.7688e-10	exonic	FYCO1		synonymous SNV	FYCO1:NM_024513:exon8:c.C2739T:p.C913C	rs13079869	Fasting insulin|Refractive error|HOMA-IR|HDL cholesterol	.	FYCO1(Thyroid)|CCR1(Esophagus_Gastroesophageal_Junction)|SLC6A20(Muscle_Skeletal)|CXCR6(Muscle_Skeletal)|FYCO1(Esophagus_Mucosa)|CCR1(Esophagus_Mucosa)|FLT1P1(Whole_Blood)|CXCR6(Artery_Tibial)|CXCR6(Nerve_Tibial)|FYCO1(Nerve_Tibial)|FYCO1(Cells_Cultured_fibroblasts)|CCR1(Cells_Cultured_fibroblasts)|CXCR6(Artery_Aorta)|LZTFL1(Adipose_Subcutaneous)|CXCR6(Adipose_Subcutaneous)|SLC6A20(Esophagus_Muscularis)|CCR1(Esophagus_Muscularis)	CXCR6|CCR1|CCR2|FYCO1|CXCR6,FYCO1|CCR3
Hospitalization	Tested	ALL		3	46024529	T	A	0.103514	0.998916	104916	0.261211	1.2985	0.0427324	9.79474e-10	intronic	FYCO1				rs34442130	.	.	FYCO1(Thyroid)|CCR1(Esophagus_Gastroesophageal_Junction)|SLC6A20(Muscle_Skeletal)|CXCR6(Muscle_Skeletal)|FYCO1(Esophagus_Mucosa)|CCR1(Esophagus_Mucosa)|FLT1P1(Whole_Blood)|CXCR6(Artery_Tibial)|CXCR6(Nerve_Tibial)|FYCO1(Nerve_Tibial)|FYCO1(Cells_Cultured_fibroblasts)|CCR1(Cells_Cultured_fibroblasts)|CXCR6(Artery_Aorta)|LZTFL1(Adipose_Subcutaneous)|CXCR6(Adipose_Subcutaneous)|SLC6A20(Esophagus_Muscularis)|CCR1(Esophagus_Muscularis)	.
Hospitalization	Tested	ALL		3	46012279	T	C	0.103484	0.999704	104916	0.261132	1.2984	0.042727	9.86121e-10	intronic	FYCO1				rs17215008	Fasting insulin|HOMA-IR|HDL cholesterol|Refractive error|HOMA-B	.	FYCO1(Thyroid)|CCR1(Esophagus_Gastroesophageal_Junction)|SLC6A20(Muscle_Skeletal)|CXCR6(Muscle_Skeletal)|FYCO1(Esophagus_Mucosa)|CCR1(Esophagus_Mucosa)|FLT1P1(Whole_Blood)|CXCR6(Artery_Tibial)|CXCR6(Nerve_Tibial)|FYCO1(Nerve_Tibial)|FYCO1(Cells_Cultured_fibroblasts)|CCR1(Cells_Cultured_fibroblasts)|CXCR6(Artery_Aorta)|LZTFL1(Adipose_Subcutaneous)|CXCR6(Adipose_Subcutaneous)|SLC6A20(Esophagus_Muscularis)|CCR1(Esophagus_Muscularis)	CXCR6|CCR1|CCR2|FYCO1|CXCR6,FYCO1
Hospitalization	Population	ALL		3	45995748	T	C	0.104827	0.996715	487320	0.254556	1.28989	0.0416512	9.86312e-10	intronic	FYCO1				rs34381952	.	.	FYCO1(Thyroid)|SLC6A20(Muscle_Skeletal)|CXCR6(Muscle_Skeletal)|FYCO1(Esophagus_Mucosa)|CCR1(Esophagus_Mucosa)|FLT1P1(Whole_Blood)|CXCR6(Artery_Tibial)|CXCR6(Nerve_Tibial)|FYCO1(Nerve_Tibial)|FYCO1(Cells_Cultured_fibroblasts)|CCR1(Cells_Cultured_fibroblasts)|CXCR6(Artery_Aorta)|LZTFL1(Adipose_Subcutaneous)|CXCR6(Adipose_Subcutaneous)|SLC6A20(Esophagus_Muscularis)|CCR1(Esophagus_Muscularis)	.
Hospitalization	Tested	ALL		3	46012391	A	G	0.103484	0.999688	104916	0.261121	1.29839	0.0427272	9.87841e-10	intronic	FYCO1				rs71325098	.	.	FYCO1(Thyroid)|CCR1(Esophagus_Gastroesophageal_Junction)|SLC6A20(Muscle_Skeletal)|CXCR6(Muscle_Skeletal)|FYCO1(Esophagus_Mucosa)|CCR1(Esophagus_Mucosa)|FLT1P1(Whole_Blood)|CXCR6(Artery_Tibial)|CXCR6(Nerve_Tibial)|FYCO1(Nerve_Tibial)|FYCO1(Cells_Cultured_fibroblasts)|CCR1(Cells_Cultured_fibroblasts)|CXCR6(Artery_Aorta)|LZTFL1(Adipose_Subcutaneous)|CXCR6(Adipose_Subcutaneous)|SLC6A20(Esophagus_Muscularis)|CCR1(Esophagus_Muscularis)	.
Hospitalization	Population	ALL		3	46006341	C	G	0.104377	0.998754	487320	0.254743	1.29013	0.0416872	9.91153e-10	intronic	FYCO1				rs17280623	Refractive error|HDL cholesterol|Fasting insulin|HOMA-IR	.	FYCO1(Thyroid)|SLC6A20(Muscle_Skeletal)|CXCR6(Muscle_Skeletal)|FYCO1(Esophagus_Mucosa)|CCR1(Esophagus_Mucosa)|FLT1P1(Whole_Blood)|CXCR6(Artery_Tibial)|CXCR6(Nerve_Tibial)|FYCO1(Nerve_Tibial)|FYCO1(Cells_Cultured_fibroblasts)|CCR1(Cells_Cultured_fibroblasts)|CXCR6(Artery_Aorta)|LZTFL1(Adipose_Subcutaneous)|CXCR6(Adipose_Subcutaneous)|SLC6A20(Esophagus_Muscularis)|CCR1(Esophagus_Muscularis)	CCR2|FYCO1|CXCR6,FYCO1|CXCR6|CCR1
Hospitalization	Population	EUR	M	3	45843242	G	A	0.0710519	0.966779	209951	0.431012	1.53881	0.0705435	9.97097e-10	intergenic	SLC6A20;LZTFL1	dist=5214;dist=21568			rs13071258	.	.	SLC6A20(Muscle_Skeletal)|CXCR6(Muscle_Skeletal)|CCR1(Esophagus_Mucosa)|CCR9(Whole_Blood)|CXCR6(Artery_Tibial)|RP11-697K23.3(Nerve_Tibial)|SLC6A20(Nerve_Tibial)|CCR1(Cells_Cultured_fibroblasts)|CXCR6(Adipose_Subcutaneous)|SLC6A20(Esophagus_Muscularis)|SLC6A20(Breast_Mammary_Tissue)	.
Susceptibility	Population	ALL		9	136143136	C	CT	0.293756	0.948098	487320	0.0748764	1.07775	0.0122603	1.01364e-09	intronic	ABO				rs36058710	.	.	.	.
Hospitalization	Tested	ALL		3	46013832	C	T	0.103485	0.999481	104916	0.260925	1.29813	0.0427289	1.01824e-09	intronic	FYCO1				rs71325100	.	.	FYCO1(Thyroid)|CCR1(Esophagus_Gastroesophageal_Junction)|SLC6A20(Muscle_Skeletal)|CXCR6(Muscle_Skeletal)|FYCO1(Esophagus_Mucosa)|CCR1(Esophagus_Mucosa)|FLT1P1(Whole_Blood)|CXCR6(Artery_Tibial)|CXCR6(Nerve_Tibial)|FYCO1(Nerve_Tibial)|FYCO1(Cells_Cultured_fibroblasts)|CCR1(Cells_Cultured_fibroblasts)|CXCR6(Artery_Aorta)|LZTFL1(Adipose_Subcutaneous)|CXCR6(Adipose_Subcutaneous)|SLC6A20(Esophagus_Muscularis)|CCR1(Esophagus_Muscularis)	.
Hospitalization	Tested	ALL		3	45954339	C	T	0.102082	0.996919	104916	0.262797	1.30056	0.0430491	1.03061e-09	intronic	LZTFL1				rs34068335	.	.	FYCO1(Thyroid)|SLC6A20(Muscle_Skeletal)|CXCR6(Muscle_Skeletal)|FYCO1(Esophagus_Mucosa)|CCR1(Esophagus_Mucosa)|FLT1P1(Whole_Blood)|CXCR6(Artery_Tibial)|SLC6A20(Nerve_Tibial)|CXCR6(Nerve_Tibial)|FYCO1(Nerve_Tibial)|FYCO1(Cells_Cultured_fibroblasts)|CCR1(Cells_Cultured_fibroblasts)|CXCR6(Artery_Aorta)|LZTFL1(Adipose_Subcutaneous)|CXCR6(Adipose_Subcutaneous)|SLC6A20(Esophagus_Muscularis)|CCR1(Esophagus_Muscularis)	.
Hospitalization	Population	ALL		3	45997263	T	C	0.104798	0.996847	487320	0.254287	1.28954	0.0416571	1.03258e-09	intronic	FYCO1				rs41289616	.	.	FYCO1(Thyroid)|SLC6A20(Muscle_Skeletal)|CXCR6(Muscle_Skeletal)|FYCO1(Esophagus_Mucosa)|CCR1(Esophagus_Mucosa)|FLT1P1(Whole_Blood)|CXCR6(Artery_Tibial)|CXCR6(Nerve_Tibial)|FYCO1(Nerve_Tibial)|FYCO1(Cells_Cultured_fibroblasts)|CCR1(Cells_Cultured_fibroblasts)|CXCR6(Artery_Aorta)|LZTFL1(Adipose_Subcutaneous)|CXCR6(Adipose_Subcutaneous)|SLC6A20(Esophagus_Muscularis)|CCR1(Esophagus_Muscularis)	.
Hospitalization	Tested	ALL		3	46014545	T	G	0.103486	0.999343	104916	0.260822	1.298	0.0427302	1.03495e-09	intronic	FYCO1				rs41289622	.	.	FYCO1(Thyroid)|CCR1(Esophagus_Gastroesophageal_Junction)|SLC6A20(Muscle_Skeletal)|CXCR6(Muscle_Skeletal)|FYCO1(Esophagus_Mucosa)|CCR1(Esophagus_Mucosa)|FLT1P1(Whole_Blood)|CXCR6(Artery_Tibial)|CXCR6(Nerve_Tibial)|FYCO1(Nerve_Tibial)|FYCO1(Cells_Cultured_fibroblasts)|CCR1(Cells_Cultured_fibroblasts)|CXCR6(Artery_Aorta)|LZTFL1(Adipose_Subcutaneous)|CXCR6(Adipose_Subcutaneous)|SLC6A20(Esophagus_Muscularis)|CCR1(Esophagus_Muscularis)	.
Susceptibility	Population	ALL		9	136149229	T	C	0.321021	1	487320	0.0711645	1.07376	0.0116599	1.03848e-09	intronic	ABO				rs505922	Interleukin-6 (IL-6) levels|Plasma soluble intercellular adhesion molecule 1 (ICAM-1) (females)|Pancreatic cancer and survival|Serum metabolite (mass spec peak: 765.4 m/z)|TNF-alpha (TNF-a), pg/ml|Coronary artery disease (CAD)|Factor XIII antigen|Advanced age-related macular degeneration|Ischemic stroke|ABO system O blood type|Venous thromboembolism|Activated partial thromboplastin time|Gene expression of ABO in CD4+ lymphocytes|Serum metabolite (mass spec peak: 512.2 m/z)|Venous thrombosis|Gene expression of ABO (probeID ILMN_1656979) in temporal cortex in non-Alzheimer's disease samples|Soluble intercellular adhesion molecule 1 (ICAM-1)|Asthma|Advanced age-related macular degeneration (choroidal neovascularization) vs. no AMD|Gene expression of ABO (probeID ILMN_1656979) in temporal cortex in Alzheimer's disease cases|Gene expression of ABO (probeID ILMN_1656979) in temporal cortex in Alzheimer's disease cases and controls|Adiponectin levels|Total cholesterol|Grave's disease|Mitral annular calcium|TNF-alpha (TNF-a)|Fasting blood glucose|Insulin processing and secretion|Multiple sclerosis|Duodenal ulcer (in gastric cancer patients)|Gene expression of ABO (probeID ILMN_1656979) in cerebellum in Alzheimer's disease cases and controls|Cardioembolic stroke|Serum ratio of (ADpSGEGDFXAEGGGVR)/(ADSGEGDFXAEGGGVR)|Sporadic Creutzfeldt-Jakob disease|Digit Span Forward|Duodenal ulcer|Small vessel stroke|Malaria|Diastolic blood pressure (DBP)|Pancreatic cancer|Gene expression of ABO (probeID ILMN_1656979) in cerebellum in non-Alzheimer's disease samples|Graves' disease|Circulating galectin-3 levels|Venous thromboembolism (VTE)|LDL cholesterol|Premature ovarian failure|Stroke (large artery stroke)|HDL cholesterol change with statins|Serum soluble E-selectin|Myocardial infarction (MI) in patients with coronary artery disease (CAD) by angiography|von Willebrand factor (vWF)|Stroke	vWF levels in ischaemic stroke and hyperhomocysteinaemia|End-stage coagulation|Graves' disease|Venous thromboembolism|Type 2 diabetes|Clinical laboratory measurements|Pancreatic cancer|Insulin disposition index|Blood protein levels|Peripheral artery disease|Duodenal ulcer|Protein quantitative trait loci	.	MED22|ABO|GBGT1|SLC2A6|lncRNA at:9:135120874-135140438
Susceptibility	Population	ALL		9	136144297	A	G	0.323871	0.997091	487320	0.0710907	1.07368	0.0116544	1.06126e-09	intronic	ABO				rs597974	Venous thrombosis	.	.	ABO
Susceptibility	Population	ALL		9	136144308	T	C	0.323871	0.997091	487320	0.0710907	1.07368	0.0116544	1.06126e-09	intronic	ABO				rs576123	Coronary artery disease (CAD)	.	ABO(Heart_Left_Ventricle)|ABO(Thyroid)|ABO(Esophagus_Gastroesophageal_Junction)|ABO(Liver)|ABO(Small_Intestine_Terminal_Ileum)|ABO(Skin_Not_Sun_Exposed_Suprapubic)|ABO(Prostate)|ABO(Stomach)|ABO(Kidney_Cortex)|ABO(Brain_Nucleus_accumbens_basal_ganglia)|ABO(Brain_Cortex)|ABO(Artery_Coronary)|ABO(Muscle_Skeletal)|ABO(Esophagus_Mucosa)|ABO(Heart_Atrial_Appendage)|ABO(Whole_Blood)|ABO(Pituitary)|ABO(Artery_Tibial)|ABO(Adrenal_Gland)|ABO(Uterus)|ABO(Nerve_Tibial)|OBP2B(Skin_Sun_Exposed_Lower_leg)|ABO(Skin_Sun_Exposed_Lower_leg)|ABO(Minor_Salivary_Gland)|ABO(Colon_Sigmoid)|ABO(Ovary)|ABO(Brain_Frontal_Cortex_BA9)|ABO(Vagina)|ABO(Adipose_Visceral_Omentum)|ABO(Testis)|ABO(Adipose_Subcutaneous)|ABO(Pancreas)|ABO(Esophagus_Muscularis)|ABO(Colon_Transverse)|LCN1P1(Lung)|ABO(Lung)|ABO(Breast_Mammary_Tissue)	.
Susceptibility	Population	ALL		9	136144309	G	A	0.323871	0.997091	487320	0.0710907	1.07368	0.0116544	1.06126e-09	intronic	ABO				rs576125	Venous thrombosis	.	.	ABO
Hospitalization	Tested	ALL		3	46029098	CA	C	0.103564	0.997298	104916	0.260748	1.2979	0.0427589	1.07327e-09	intronic	FYCO1				rs34044394	.	.	FYCO1(Thyroid)|CCR1(Esophagus_Gastroesophageal_Junction)|SLC6A20(Muscle_Skeletal)|CXCR6(Muscle_Skeletal)|FYCO1(Esophagus_Mucosa)|CCR1(Esophagus_Mucosa)|FLT1P1(Whole_Blood)|CXCR6(Artery_Tibial)|CXCR6(Nerve_Tibial)|FYCO1(Nerve_Tibial)|FYCO1(Cells_Cultured_fibroblasts)|CCR1(Cells_Cultured_fibroblasts)|CXCR6(Artery_Aorta)|LZTFL1(Adipose_Subcutaneous)|CXCR6(Adipose_Subcutaneous)|SLC6A20(Esophagus_Muscularis)|CCR1(Esophagus_Muscularis)	.
Severe	Tested	ALL		3	45867440	A	G	0.0726092	0.998476	85986	0.50198	1.65199	0.0823395	1.08439e-09	UTR3	LZTFL1	NM_001276379:c.*379T>C;NM_001276378:c.*366T>C;NM_020347:c.*366T>C			rs35624553	.	.	SLC6A20(Muscle_Skeletal)|CXCR6(Muscle_Skeletal)|CCR1(Esophagus_Mucosa)|CCR9(Whole_Blood)|CXCR6(Artery_Tibial)|RP11-697K23.3(Nerve_Tibial)|SLC6A20(Nerve_Tibial)|CCR1(Cells_Cultured_fibroblasts)|LZTFL1(Adipose_Subcutaneous)|CXCR6(Adipose_Subcutaneous)|SLC6A20(Esophagus_Muscularis)|CCR1(Esophagus_Muscularis)|SLC6A20(Breast_Mammary_Tissue)	.
Hospitalization	Tested	ALL		3	45962603	A	G	0.102616	0.997018	104916	0.261558	1.29895	0.0429475	1.12776e-09	UTR3	FYCO1	NM_024513:c.*654T>C			rs75928798	.	.	FYCO1(Thyroid)|SLC6A20(Muscle_Skeletal)|CXCR6(Muscle_Skeletal)|FYCO1(Esophagus_Mucosa)|CCR1(Esophagus_Mucosa)|FLT1P1(Whole_Blood)|CXCR6(Artery_Tibial)|CXCR6(Nerve_Tibial)|FYCO1(Nerve_Tibial)|FYCO1(Cells_Cultured_fibroblasts)|CCR1(Cells_Cultured_fibroblasts)|CXCR6(Artery_Aorta)|LZTFL1(Adipose_Subcutaneous)|CXCR6(Adipose_Subcutaneous)|SLC6A20(Esophagus_Muscularis)|CCR1(Esophagus_Muscularis)	.
Severe	Tested	ALL		3	45909024	A	G	0.0729843	0.980735	85986	0.504853	1.65674	0.0828984	1.1289e-09	intronic	LZTFL1				rs35044562	.	.	SLC6A20(Muscle_Skeletal)|CXCR6(Muscle_Skeletal)|CCR1(Esophagus_Mucosa)|CCR9(Whole_Blood)|CXCR6(Artery_Tibial)|RP11-697K23.3(Nerve_Tibial)|SLC6A20(Nerve_Tibial)|CCR1(Cells_Cultured_fibroblasts)|LZTFL1(Adipose_Subcutaneous)|CXCR6(Adipose_Subcutaneous)|SLC6A20(Esophagus_Muscularis)|CCR1(Esophagus_Muscularis)|SLC6A20(Breast_Mammary_Tissue)	.
Hospitalization	Tested	EUR	M	3	45841938	C	T	0.0730032	0.960437	45362	0.430825	1.53853	0.070744	1.12969e-09	intergenic	SLC6A20;LZTFL1	dist=3910;dist=22872			rs35896106	Alanine/N,N-dimethylglycine ratio	.	SLC6A20(Muscle_Skeletal)|CXCR6(Muscle_Skeletal)|CXCR6(Artery_Tibial)|RP11-697K23.3(Nerve_Tibial)|SLC6A20(Nerve_Tibial)	.
Hospitalization	Tested	ALL		3	45998058	GTTC	G	0.10413	0.994099	104916	0.260223	1.29722	0.0427318	1.13128e-09	intronic	FYCO1				rs147316571	.	.	FYCO1(Thyroid)|SLC6A20(Muscle_Skeletal)|CXCR6(Muscle_Skeletal)|FYCO1(Esophagus_Mucosa)|CCR1(Esophagus_Mucosa)|FLT1P1(Whole_Blood)|CXCR6(Artery_Tibial)|CXCR6(Nerve_Tibial)|FYCO1(Nerve_Tibial)|FYCO1(Cells_Cultured_fibroblasts)|CCR1(Cells_Cultured_fibroblasts)|CXCR6(Artery_Aorta)|LZTFL1(Adipose_Subcutaneous)|CXCR6(Adipose_Subcutaneous)|SLC6A20(Esophagus_Muscularis)|CCR1(Esophagus_Muscularis)	.
Severe	Tested	ALL		3	45909528	C	T	0.0795426	0.973369	85986	0.483911	1.62241	0.0794646	1.13159e-09	intronic	LZTFL1				rs73064431	.	.	FYCO1(Thyroid)|SLC6A20(Muscle_Skeletal)|CXCR6(Muscle_Skeletal)|CCR1(Esophagus_Mucosa)|CXCR6(Artery_Tibial)|SLC6A20(Nerve_Tibial)|CXCR6(Nerve_Tibial)|CCR1(Cells_Cultured_fibroblasts)|CXCR6(Adipose_Subcutaneous)|SLC6A20(Esophagus_Muscularis)|SLC6A20(Breast_Mammary_Tissue)	.
Hospitalization	Tested	ALL		3	45960646	T	C	0.102578	0.997596	104916	0.261499	1.29888	0.0429504	1.14045e-09	UTR3	FYCO1	NM_024513:c.*2611A>G			rs1994492	.	.	FYCO1(Thyroid)|SLC6A20(Muscle_Skeletal)|CXCR6(Muscle_Skeletal)|FYCO1(Esophagus_Mucosa)|CCR1(Esophagus_Mucosa)|FLT1P1(Whole_Blood)|CXCR6(Artery_Tibial)|CXCR6(Nerve_Tibial)|FYCO1(Nerve_Tibial)|FYCO1(Cells_Cultured_fibroblasts)|CCR1(Cells_Cultured_fibroblasts)|CXCR6(Artery_Aorta)|LZTFL1(Adipose_Subcutaneous)|CXCR6(Adipose_Subcutaneous)|SLC6A20(Esophagus_Muscularis)|CCR1(Esophagus_Muscularis)	.
Hospitalization	Tested	ALL		3	45960700	C	T	0.102578	0.997586	104916	0.261488	1.29886	0.0429507	1.14257e-09	UTR3	FYCO1	NM_024513:c.*2557G>A			rs1994493	.	.	FYCO1(Thyroid)|SLC6A20(Muscle_Skeletal)|CXCR6(Muscle_Skeletal)|FYCO1(Esophagus_Mucosa)|CCR1(Esophagus_Mucosa)|FLT1P1(Whole_Blood)|CXCR6(Artery_Tibial)|CXCR6(Nerve_Tibial)|FYCO1(Nerve_Tibial)|FYCO1(Cells_Cultured_fibroblasts)|CCR1(Cells_Cultured_fibroblasts)|CXCR6(Artery_Aorta)|LZTFL1(Adipose_Subcutaneous)|CXCR6(Adipose_Subcutaneous)|SLC6A20(Esophagus_Muscularis)|CCR1(Esophagus_Muscularis)	.
Severe	Tested	ALL		3	45909644	C	A	0.0748899	0.970155	85986	0.503424	1.65438	0.0826901	1.14271e-09	intronic	LZTFL1				rs13092887	.	.	.	.
Hospitalization	Population	EUR	M	3	45846769	A	G	0.071499	0.970654	209951	0.427277	1.53308	0.0701883	1.14624e-09	intergenic	SLC6A20;LZTFL1	dist=8741;dist=18041			rs17763742	HDL cholesterol|Microalbuminuria|Major depressive disorder|Type 1 diabetes, combined control dataset	.	SLC6A20(Muscle_Skeletal)|CXCR6(Muscle_Skeletal)|CCR1(Esophagus_Mucosa)|CXCR6(Artery_Tibial)|RP11-697K23.3(Nerve_Tibial)|SLC6A20(Nerve_Tibial)|CCR1(Cells_Cultured_fibroblasts)|SLC6A20(Esophagus_Muscularis)|SLC6A20(Breast_Mammary_Tissue)	CXCR6|CXCR6,FYCO1|CCR1
Severe	Tested	ALL		3	45900634	G	C	0.0600741	0.972908	85986	0.562095	1.75434	0.0923381	1.14791e-09	intronic	LZTFL1				rs76374459	.	.	SLC6A20(Muscle_Skeletal)|CXCR6(Muscle_Skeletal)|CCR1(Esophagus_Mucosa)|CXCR6(Artery_Tibial)|RP11-697K23.3(Nerve_Tibial)|SLC6A20(Nerve_Tibial)|CCR1(Cells_Cultured_fibroblasts)|CXCR6(Adipose_Subcutaneous)|SLC6A20(Esophagus_Muscularis)|CCR1(Esophagus_Muscularis)	.
Susceptibility	Population	EUR		9	136145993	AAGAAGGGAAATTAATAAATATT	A	0.310948	0.98379	459250	0.0769972	1.08004	0.0126533	1.16375e-09	intronic	ABO				rs782819119	.	.	.	.
Hospitalization	Tested	ALL		3	46049764	G	A	0.101958	0.991621	104916	0.262748	1.3005	0.0431795	1.16483e-09	intergenic	FYCO1;XCR1	dist=12448;dist=8737			rs76281521	.	.	FYCO1(Thyroid)|SLC6A20(Muscle_Skeletal)|CXCR6(Muscle_Skeletal)|FYCO1(Esophagus_Mucosa)|CCR1(Esophagus_Mucosa)|FLT1P1(Whole_Blood)|CXCR6(Artery_Tibial)|CXCR6(Nerve_Tibial)|FYCO1(Nerve_Tibial)|CXCR6(Skin_Sun_Exposed_Lower_leg)|FYCO1(Cells_Cultured_fibroblasts)|CCR1(Cells_Cultured_fibroblasts)|CXCR6(Artery_Aorta)|LZTFL1(Adipose_Subcutaneous)|CXCR6(Adipose_Subcutaneous)|SLC6A20(Esophagus_Muscularis)|CCR1(Esophagus_Muscularis)	.
Hospitalization	Population	ALL		3	46007488	G	A	0.104316	0.999307	487320	0.253584	1.28864	0.0416786	1.17034e-09	intronic	FYCO1				rs13078739	Irritible bowel syndrome|Refractive error|Fasting insulin|HOMA-IR|HDL cholesterol|Type 1 diabetes, combined control dataset|Serum concentration of hypoxanthine|Major depressive disorder	.	FYCO1(Thyroid)|SLC6A20(Muscle_Skeletal)|CXCR6(Muscle_Skeletal)|FYCO1(Esophagus_Mucosa)|CCR1(Esophagus_Mucosa)|FLT1P1(Whole_Blood)|CXCR6(Artery_Tibial)|CXCR6(Nerve_Tibial)|FYCO1(Nerve_Tibial)|FYCO1(Cells_Cultured_fibroblasts)|CCR1(Cells_Cultured_fibroblasts)|CXCR6(Artery_Aorta)|LZTFL1(Adipose_Subcutaneous)|CXCR6(Adipose_Subcutaneous)|SLC6A20(Esophagus_Muscularis)|CCR1(Esophagus_Muscularis)	CCR2|FYCO1|CXCR6,FYCO1|CXCR6|CCR1
Severe	Tested	ALL		3	45880481	T	C	0.0726943	0.99659	85986	0.500968	1.65032	0.0823568	1.1803e-09	intronic	LZTFL1				rs35508621	.	.	SLC6A20(Muscle_Skeletal)|CXCR6(Muscle_Skeletal)|CCR1(Esophagus_Mucosa)|CCR9(Whole_Blood)|CXCR6(Artery_Tibial)|RP11-697K23.3(Nerve_Tibial)|SLC6A20(Nerve_Tibial)|CCR1(Cells_Cultured_fibroblasts)|LZTFL1(Adipose_Subcutaneous)|CXCR6(Adipose_Subcutaneous)|SLC6A20(Esophagus_Muscularis)|CCR1(Esophagus_Muscularis)|SLC6A20(Breast_Mammary_Tissue)	.
Susceptibility	Population	ALL		9	136143000	A	T	0.323639	0.997853	487320	0.0708372	1.07341	0.0116508	1.20149e-09	intronic	ABO				rs543040	Graves' disease|Venous thrombosis	.	.	ABO
Hospitalization	Population	ALL		3	46006269	C	T	0.104176	0.997697	487320	0.253612	1.28867	0.041731	1.22222e-09	intronic	FYCO1				rs35525815	.	.	FYCO1(Thyroid)|SLC6A20(Muscle_Skeletal)|CXCR6(Muscle_Skeletal)|FYCO1(Esophagus_Mucosa)|CCR1(Esophagus_Mucosa)|FLT1P1(Whole_Blood)|CXCR6(Artery_Tibial)|CXCR6(Nerve_Tibial)|FYCO1(Nerve_Tibial)|FYCO1(Cells_Cultured_fibroblasts)|CCR1(Cells_Cultured_fibroblasts)|CXCR6(Artery_Aorta)|LZTFL1(Adipose_Subcutaneous)|CXCR6(Adipose_Subcutaneous)|SLC6A20(Esophagus_Muscularis)|CCR1(Esophagus_Muscularis)	.
Hospitalization	Positive	EUR	M	3	45876459	G	GA	0.075536	0.992429	7784	0.482698	1.62044	0.0794457	1.23354e-09	intronic	LZTFL1				rs11385942	.	.	SLC6A20(Muscle_Skeletal)|CXCR6(Muscle_Skeletal)|CCR1(Esophagus_Mucosa)|CXCR6(Artery_Tibial)|RP11-697K23.3(Nerve_Tibial)|SLC6A20(Nerve_Tibial)|CCR1(Cells_Cultured_fibroblasts)|CXCR6(Adipose_Subcutaneous)|SLC6A20(Esophagus_Muscularis)|CCR1(Esophagus_Muscularis)	.
Hospitalization	Population	ALL		3	46010007	T	C	0.104301	0.999825	487320	0.253168	1.2881	0.0416682	1.23365e-09	exonic	FYCO1		synonymous SNV	FYCO1:NM_024513:exon8:c.A819G:p.Q273Q	rs13071283	Refractive error|Fasting insulin|HDL cholesterol|HOMA-IR|HOMA-B	.	FYCO1(Thyroid)|SLC6A20(Muscle_Skeletal)|CXCR6(Muscle_Skeletal)|FYCO1(Esophagus_Mucosa)|CCR1(Esophagus_Mucosa)|FLT1P1(Whole_Blood)|CXCR6(Artery_Tibial)|CXCR6(Nerve_Tibial)|FYCO1(Nerve_Tibial)|FYCO1(Cells_Cultured_fibroblasts)|CCR1(Cells_Cultured_fibroblasts)|CXCR6(Artery_Aorta)|LZTFL1(Adipose_Subcutaneous)|CXCR6(Adipose_Subcutaneous)|SLC6A20(Esophagus_Muscularis)|CCR1(Esophagus_Muscularis)	CCR2|FYCO1|CXCR6,FYCO1|CXCR6|CCR1
Susceptibility	Population	EUR		9	136137106	G	A	0.318532	0.999626	459250	0.0757451	1.07869	0.0124678	1.23779e-09	intronic	ABO				rs687289	Gene expression of ABO (probeID ILMN_1656979) in temporal cortex in Alzheimer's disease cases and controls|Advanced age-related macular degeneration (choroidal neovascularization) vs. no AMD|Soluble intercellular adhesion molecule 1 (ICAM-1)|LDL cholesterol|Gene expression of ABO (probeID ILMN_1656979) in cerebellum in Alzheimer's disease cases and controls|Type 2 diabetes|HDL cholesterol change with statins|Venous thrombosis|Fasting blood glucose|Plasma soluble intercellular adhesion molecule 1 (ICAM-1) (females)|Activated partial thromboplastin time|Venous thromboembolism|Serum metabolite (mass spec peak: 765.4 m/z)|Fasting serum interleukin-6 (IL-6) (pg/mL) in children|von Willebrand factor (vWF)|Graves' disease|Factor XIII antigen|Diastolic blood pressure (DBP)|Gene expression of SURF2 (ENSG00000148291) in dendritic cells|Adiponectin levels|Height|Circulating galectin-3 levels|Advanced age-related macular degeneration|Total cholesterol|Gene expression of ABO in normal prepouch ileum|Mitral annular calcium|Serum metabolite (mass spec peak: 512.2 m/z)|Coronary artery disease (CAD)|Myocardial infarction (MI) in patients with coronary artery disease (CAD) by angiography|Interleukin-6 (IL-6) levels	.	.	GBGT1|ABO|MED22|SLC2A6
Hospitalization	Population	ALL		3	46007825	T	C	0.104258	0.999262	487320	0.253197	1.28814	0.041686	1.24838e-09	exonic	FYCO1		nonsynonymous SNV	FYCO1:NM_024513:exon8:c.A3001G:p.N1001D	rs13059238	.	.	FYCO1(Thyroid)|SLC6A20(Muscle_Skeletal)|CXCR6(Muscle_Skeletal)|FYCO1(Esophagus_Mucosa)|CCR1(Esophagus_Mucosa)|FLT1P1(Whole_Blood)|CXCR6(Artery_Tibial)|CXCR6(Nerve_Tibial)|FYCO1(Nerve_Tibial)|FYCO1(Cells_Cultured_fibroblasts)|CCR1(Cells_Cultured_fibroblasts)|CXCR6(Artery_Aorta)|LZTFL1(Adipose_Subcutaneous)|CXCR6(Adipose_Subcutaneous)|SLC6A20(Esophagus_Muscularis)|CCR1(Esophagus_Muscularis)	.
Susceptibility	Population	ALL		9	136145419	C	A	0.315312	0.975717	487320	0.0720854	1.07475	0.0118682	1.2489e-09	intronic	ABO				rs13292932	.	.	.	.
Hospitalization	Population	ALL		3	46006239	A	G	0.104281	0.998353	487320	0.253283	1.28825	0.0417009	1.24915e-09	intronic	FYCO1				rs35855315	.	.	FYCO1(Thyroid)|SLC6A20(Muscle_Skeletal)|CXCR6(Muscle_Skeletal)|FYCO1(Esophagus_Mucosa)|CCR1(Esophagus_Mucosa)|FLT1P1(Whole_Blood)|CXCR6(Artery_Tibial)|CXCR6(Nerve_Tibial)|FYCO1(Nerve_Tibial)|FYCO1(Cells_Cultured_fibroblasts)|CCR1(Cells_Cultured_fibroblasts)|CXCR6(Artery_Aorta)|LZTFL1(Adipose_Subcutaneous)|CXCR6(Adipose_Subcutaneous)|SLC6A20(Esophagus_Muscularis)|CCR1(Esophagus_Muscularis)	.
Severe	Tested	ALL		3	45871908	G	A	0.0725876	0.99824	85986	0.499851	1.64848	0.082315	1.26e-09	intronic	LZTFL1				rs67959919	.	.	SLC6A20(Muscle_Skeletal)|CXCR6(Muscle_Skeletal)|CCR1(Esophagus_Mucosa)|CCR9(Whole_Blood)|CXCR6(Artery_Tibial)|RP11-697K23.3(Nerve_Tibial)|SLC6A20(Nerve_Tibial)|CCR1(Cells_Cultured_fibroblasts)|LZTFL1(Adipose_Subcutaneous)|CXCR6(Adipose_Subcutaneous)|SLC6A20(Esophagus_Muscularis)|CCR1(Esophagus_Muscularis)|SLC6A20(Breast_Mammary_Tissue)	.
Hospitalization	Population	EUR	M	3	45844198	A	C	0.0713761	0.967916	209951	0.426857	1.53243	0.0703036	1.26621e-09	intergenic	SLC6A20;LZTFL1	dist=6170;dist=20612			rs34668658	.	.	SLC6A20(Muscle_Skeletal)|CXCR6(Muscle_Skeletal)|CCR1(Esophagus_Mucosa)|CXCR6(Artery_Tibial)|RP11-697K23.3(Nerve_Tibial)|SLC6A20(Nerve_Tibial)|CCR1(Cells_Cultured_fibroblasts)|SLC6A20(Esophagus_Muscularis)|SLC6A20(Breast_Mammary_Tissue)	.
Hospitalization	Population	EUR	M	3	45871139	GA	G	0.0694133	0.982686	209951	0.430244	1.53763	0.070866	1.26934e-09	intronic	LZTFL1				rs958924038	.	.	.	.
Susceptibility	Population	EUR		9	136145907	G	GA	0.318586	0.998029	459250	0.0757315	1.07867	0.0124756	1.27599e-09	intronic	ABO				rs34357864	.	.	.	.
Hospitalization	Tested	EUR	M	3	45908116	A	T	0.0696841	0.987496	45362	0.433294	1.54233	0.0713874	1.28222e-09	intronic	LZTFL1				rs13081482	HDL cholesterol	.	SLC6A20(Muscle_Skeletal)|CXCR6(Muscle_Skeletal)|CCR1(Esophagus_Mucosa)|CCR9(Whole_Blood)|CXCR6(Artery_Tibial)|RP11-697K23.3(Nerve_Tibial)|SLC6A20(Nerve_Tibial)|CCR1(Cells_Cultured_fibroblasts)|LZTFL1(Adipose_Subcutaneous)|CXCR6(Adipose_Subcutaneous)|SLC6A20(Esophagus_Muscularis)|CCR1(Esophagus_Muscularis)|SLC6A20(Breast_Mammary_Tissue)	CXCR6|CCR1|CXCR6,FYCO1|LZTFL1
Susceptibility	Population	ALL		9	136146431	C	T	0.321647	0.993452	487320	0.0709717	1.07355	0.011696	1.29481e-09	intronic	ABO				rs527210	Graves' disease|Venous thrombosis	.	.	ABO
Hospitalization	Population	ALL		3	46015933	T	C	0.104295	0.999045	487320	0.252927	1.28779	0.0416827	1.29577e-09	intronic	FYCO1				rs71325102	.	.	FYCO1(Thyroid)|SLC6A20(Muscle_Skeletal)|CXCR6(Muscle_Skeletal)|FYCO1(Esophagus_Mucosa)|CCR1(Esophagus_Mucosa)|FLT1P1(Whole_Blood)|CXCR6(Artery_Tibial)|CXCR6(Nerve_Tibial)|FYCO1(Nerve_Tibial)|FYCO1(Cells_Cultured_fibroblasts)|CCR1(Cells_Cultured_fibroblasts)|CXCR6(Artery_Aorta)|LZTFL1(Adipose_Subcutaneous)|CXCR6(Adipose_Subcutaneous)|SLC6A20(Esophagus_Muscularis)|CCR1(Esophagus_Muscularis)	.
Susceptibility	Population	ALL		9	136146448	TAAGAC	T	0.323114	0.996802	487320	0.0707371	1.0733	0.0116589	1.30148e-09	intronic	ABO				rs782455289	.	.	.	.
Hospitalization	Tested	EUR	M	3	45848760	G	C	0.0706464	0.979091	45362	0.43254	1.54117	0.0713202	1.32152e-09	intergenic	SLC6A20;LZTFL1	dist=10732;dist=16050			rs17712877	HDL cholesterol	.	CCR1(Esophagus_Gastroesophageal_Junction)|SLC6A20(Muscle_Skeletal)|CXCR6(Muscle_Skeletal)|CCR1(Esophagus_Mucosa)|CCR9(Whole_Blood)|CXCR6(Artery_Tibial)|RP11-697K23.3(Nerve_Tibial)|SLC6A20(Nerve_Tibial)|CCR1(Cells_Cultured_fibroblasts)|CXCR6(Adipose_Subcutaneous)|SLC6A20(Esophagus_Muscularis)|SLC6A20(Breast_Mammary_Tissue)	CXCR6|CCR1|CXCR6,FYCO1
Hospitalization	Positive	EUR	M	3	45861932	G	A	0.074899	0.999434	7784	0.481707	1.61884	0.0794332	1.32526e-09	intergenic	SLC6A20;LZTFL1	dist=23904;dist=2878			rs13078854	.	.	SLC6A20(Muscle_Skeletal)|CXCR6(Muscle_Skeletal)|CCR1(Esophagus_Mucosa)|CCR9(Whole_Blood)|CXCR6(Artery_Tibial)|RP11-697K23.3(Nerve_Tibial)|SLC6A20(Nerve_Tibial)|CCR1(Cells_Cultured_fibroblasts)|LZTFL1(Adipose_Subcutaneous)|CXCR6(Adipose_Subcutaneous)|SLC6A20(Esophagus_Muscularis)|CCR1(Esophagus_Muscularis)|SLC6A20(Breast_Mammary_Tissue)	CXCR6
Susceptibility	Population	ALL	M	9	136146597	C	T	0.250123	0.999339	223091	0.111409	1.11785	0.0183725	1.32855e-09	intronic	ABO				rs550057	Venous thrombosis	Estimated glomerular filtration rate|Low density lipoprotein cholesterol levels|Total cholesterol levels|"Allergic disease (asthma, hay fever or eczema)"|Lead levels in blood|Intake of total sugars|Red blood cell count|Lung function (FVC)|Blood protein levels|LDL cholesterol|Cytokine network levels (multivariate analysis)	.	ABO
Hospitalization	Positive	EUR	M	3	45859651	G	A	0.0749106	0.998579	7784	0.481772	1.61894	0.0794569	1.33349e-09	intergenic	SLC6A20;LZTFL1	dist=21623;dist=5159			rs17713054	HDL cholesterol|Type 1 diabetes, combined control dataset	.	SLC6A20(Muscle_Skeletal)|CXCR6(Muscle_Skeletal)|CCR1(Esophagus_Mucosa)|CCR9(Whole_Blood)|CXCR6(Artery_Tibial)|RP11-697K23.3(Nerve_Tibial)|SLC6A20(Nerve_Tibial)|CCR1(Cells_Cultured_fibroblasts)|LZTFL1(Adipose_Subcutaneous)|CXCR6(Adipose_Subcutaneous)|SLC6A20(Esophagus_Muscularis)|CCR1(Esophagus_Muscularis)|SLC6A20(Breast_Mammary_Tissue)	CCR1|CXCR6,FYCO1|CXCR6
Susceptibility	Population	EUR		9	136145484	A	T	0.318415	0.998364	459250	0.075629	1.07856	0.0124751	1.34103e-09	intronic	ABO				rs582094	Graves' disease|Venous thrombosis	.	.	ABO
Hospitalization	Positive	ALL	M	3	45908514	C	G	0.079358	0.979848	8724	0.450217	1.56865	0.0742808	1.35262e-09	intronic	LZTFL1				rs35652899	.	.	SLC6A20(Muscle_Skeletal)|CXCR6(Muscle_Skeletal)|CCR1(Esophagus_Mucosa)|CCR9(Whole_Blood)|CXCR6(Artery_Tibial)|RP11-697K23.3(Nerve_Tibial)|SLC6A20(Nerve_Tibial)|CCR1(Cells_Cultured_fibroblasts)|LZTFL1(Adipose_Subcutaneous)|CXCR6(Adipose_Subcutaneous)|SLC6A20(Esophagus_Muscularis)|CCR1(Esophagus_Muscularis)|SLC6A20(Breast_Mammary_Tissue)	.
Susceptibility	Population	EUR		9	136146046	G	A	0.318957	0.999582	459250	0.0755082	1.07843	0.012461	1.36509e-09	intronic	ABO				rs677355	Graves' disease|Venous thrombosis	.	.	ABO
Hospitalization	Tested	ALL	M	3	45909528	C	T	0.0803507	0.973369	48422	0.383691	1.46769	0.0633346	1.37686e-09	intronic	LZTFL1				rs73064431	.	.	FYCO1(Thyroid)|SLC6A20(Muscle_Skeletal)|CXCR6(Muscle_Skeletal)|CCR1(Esophagus_Mucosa)|CXCR6(Artery_Tibial)|SLC6A20(Nerve_Tibial)|CXCR6(Nerve_Tibial)|CCR1(Cells_Cultured_fibroblasts)|CXCR6(Adipose_Subcutaneous)|SLC6A20(Esophagus_Muscularis)|SLC6A20(Breast_Mammary_Tissue)	.
Susceptibility	Population	EUR		9	136147160	C	T	0.319076	0.999839	459250	0.0754451	1.07836	0.0124578	1.39505e-09	intronic	ABO				rs554833	Graves' disease|Venous thrombosis	.	.	ABO
Severe	Tested	ALL		3	45843242	G	A	0.0734135	0.966779	85986	0.503736	1.65489	0.0831818	1.39682e-09	intergenic	SLC6A20;LZTFL1	dist=5214;dist=21568			rs13071258	.	.	SLC6A20(Muscle_Skeletal)|CXCR6(Muscle_Skeletal)|CCR1(Esophagus_Mucosa)|CCR9(Whole_Blood)|CXCR6(Artery_Tibial)|RP11-697K23.3(Nerve_Tibial)|SLC6A20(Nerve_Tibial)|CCR1(Cells_Cultured_fibroblasts)|CXCR6(Adipose_Subcutaneous)|SLC6A20(Esophagus_Muscularis)|SLC6A20(Breast_Mammary_Tissue)	.
Susceptibility	Population	EUR		9	136144284	T	A	0.318957	0.999858	459250	0.0754403	1.07836	0.0124595	1.40546e-09	intronic	ABO				rs597988	Venous thrombosis	.	.	ABO
Hospitalization	Population	ALL		3	46011436	A	G	0.104239	0.999745	487320	0.252309	1.28699	0.0416736	1.40943e-09	intronic	FYCO1				rs17214952	Celiac disease|Refractive error|Fasting insulin|HOMA-IR|HDL cholesterol|Serum ratio of (asparagine)/(n-Butyl Oleate)|Gene expression of FYCO1 in peripheral blood monocytes|Serum concentration of hypoxanthine|Major depressive disorder	.	FYCO1(Thyroid)|SLC6A20(Muscle_Skeletal)|CXCR6(Muscle_Skeletal)|FYCO1(Esophagus_Mucosa)|CCR1(Esophagus_Mucosa)|FLT1P1(Whole_Blood)|CXCR6(Artery_Tibial)|CXCR6(Nerve_Tibial)|FYCO1(Nerve_Tibial)|FYCO1(Cells_Cultured_fibroblasts)|CCR1(Cells_Cultured_fibroblasts)|CXCR6(Artery_Aorta)|LZTFL1(Adipose_Subcutaneous)|CXCR6(Adipose_Subcutaneous)|SLC6A20(Esophagus_Muscularis)|CCR1(Esophagus_Muscularis)	CCR2|FYCO1|CXCR6,FYCO1|CXCR6|CCR1
Susceptibility	Population	EUR		9	136144427	T	C	0.319001	0.999993	459250	0.0754267	1.07834	0.0124582	1.40947e-09	intronic	ABO				rs8176663	Graves' disease|Venous thrombosis	.	.	ABO
Susceptibility	Population	EUR		9	136143372	C	T	0.319001	0.999992	459250	0.0754259	1.07834	0.0124582	1.41004e-09	intronic	ABO				rs545971	Gene expression of ABO (probeID ILMN_1656979) in temporal cortex in Alzheimer's disease cases and controls|Advanced age-related macular degeneration (choroidal neovascularization) vs. no AMD|LDL cholesterol|Gene expression of ABO (probeID ILMN_1656979) in cerebellum in Alzheimer's disease cases and controls|Venous thrombosis|Fasting blood glucose|Activated partial thromboplastin time|Venous thromboembolism|Serum metabolite (mass spec peak: 765.4 m/z)|von Willebrand factor (vWF)|Graves' disease|Factor XIII antigen|Diastolic blood pressure (DBP)|Adiponectin levels|Circulating galectin-3 levels|Advanced age-related macular degeneration|Red blood cell count (RBC)|Total cholesterol|Mitral annular calcium|Serum metabolite (mass spec peak: 512.2 m/z)|Coronary artery disease (CAD)|Myocardial infarction (MI) in patients with coronary artery disease (CAD) by angiography|Interleukin-6 (IL-6) levels|Hematocrit (Hct)	.	.	GBGT1|ABO|MED22|SLC2A6
Severe	Tested	EUR		3	45862952	T	C	0.0694584	1	80559	0.535915	1.70901	0.0885205	1.41171e-09	intergenic	SLC6A20;LZTFL1	dist=24924;dist=1858			rs71325088	.	.	SLC6A20(Muscle_Skeletal)|CXCR6(Muscle_Skeletal)|CCR1(Esophagus_Mucosa)|CCR9(Whole_Blood)|CXCR6(Artery_Tibial)|RP11-697K23.3(Nerve_Tibial)|SLC6A20(Nerve_Tibial)|CCR1(Cells_Cultured_fibroblasts)|LZTFL1(Adipose_Subcutaneous)|CXCR6(Adipose_Subcutaneous)|SLC6A20(Esophagus_Muscularis)|CCR1(Esophagus_Muscularis)|SLC6A20(Breast_Mammary_Tissue)	.
Hospitalization	Positive	EUR	M	3	45871908	G	A	0.0748451	0.99824	7784	0.481116	1.61788	0.0794778	1.41766e-09	intronic	LZTFL1				rs67959919	.	.	SLC6A20(Muscle_Skeletal)|CXCR6(Muscle_Skeletal)|CCR1(Esophagus_Mucosa)|CCR9(Whole_Blood)|CXCR6(Artery_Tibial)|RP11-697K23.3(Nerve_Tibial)|SLC6A20(Nerve_Tibial)|CCR1(Cells_Cultured_fibroblasts)|LZTFL1(Adipose_Subcutaneous)|CXCR6(Adipose_Subcutaneous)|SLC6A20(Esophagus_Muscularis)|CCR1(Esophagus_Muscularis)|SLC6A20(Breast_Mammary_Tissue)	.
Susceptibility	Population	EUR		9	136145471	A	G	0.318973	0.999874	459250	0.0754086	1.07832	0.0124592	1.42654e-09	intronic	ABO				rs582118	Graves' disease|Venous thrombosis	.	.	ABO
Hospitalization	Population	ALL	M	3	45908514	C	G	0.0717542	0.979848	223091	0.397772	1.4885	0.0657224	1.42787e-09	intronic	LZTFL1				rs35652899	.	.	SLC6A20(Muscle_Skeletal)|CXCR6(Muscle_Skeletal)|CCR1(Esophagus_Mucosa)|CCR9(Whole_Blood)|CXCR6(Artery_Tibial)|RP11-697K23.3(Nerve_Tibial)|SLC6A20(Nerve_Tibial)|CCR1(Cells_Cultured_fibroblasts)|LZTFL1(Adipose_Subcutaneous)|CXCR6(Adipose_Subcutaneous)|SLC6A20(Esophagus_Muscularis)|CCR1(Esophagus_Muscularis)|SLC6A20(Breast_Mammary_Tissue)	.
Hospitalization	Positive	EUR	M	3	45864732	T	C	0.0749292	0.998626	7784	0.48077	1.61732	0.0794437	1.43319e-09	downstream	LZTFL1	dist=78			rs10490770	Serum ratio of (gamma-tocopherol)/(pyroglutamylglycine)|HDL cholesterol|Gene expression of [probe 6550333 centered at chr3:45964449] in blood	.	SLC6A20(Muscle_Skeletal)|CXCR6(Muscle_Skeletal)|CCR1(Esophagus_Mucosa)|CCR9(Whole_Blood)|CXCR6(Artery_Tibial)|RP11-697K23.3(Nerve_Tibial)|SLC6A20(Nerve_Tibial)|CCR1(Cells_Cultured_fibroblasts)|LZTFL1(Adipose_Subcutaneous)|CXCR6(Adipose_Subcutaneous)|SLC6A20(Esophagus_Muscularis)|CCR1(Esophagus_Muscularis)|SLC6A20(Breast_Mammary_Tissue)	CCR1|CCR3|CXCR6,FYCO1|.|CXCR6
Susceptibility	Population	EUR		9	136146227	A	T	0.319067	0.999867	459250	0.0753847	1.0783	0.012458	1.43848e-09	intronic	ABO				rs676457	Graves' disease|Venous thrombosis	Blood protein levels	.	ABO
Susceptibility	Population	EUR		9	136146077	T	G	0.319068	0.999864	459250	0.0753817	1.0783	0.0124579	1.44037e-09	intronic	ABO				rs676996	Graves' disease	.	.	ABO
Susceptibility	Population	EUR		9	136145419	C	A	0.310062	0.975717	459250	0.0768758	1.07991	0.0127062	1.44623e-09	intronic	ABO				rs13292932	.	.	.	.
Susceptibility	Population	EUR		9	136145974	A	G	0.318786	0.999116	459250	0.0754171	1.07833	0.0124652	1.44638e-09	intronic	ABO				rs2769071	Graves' disease|Venous thrombosis	.	.	ABO
Hospitalization	Positive	EUR	M	3	45867440	A	G	0.0749078	0.998476	7784	0.480733	1.61726	0.0794573	1.44663e-09	UTR3	LZTFL1	NM_001276379:c.*379T>C;NM_001276378:c.*366T>C;NM_020347:c.*366T>C			rs35624553	.	.	SLC6A20(Muscle_Skeletal)|CXCR6(Muscle_Skeletal)|CCR1(Esophagus_Mucosa)|CCR9(Whole_Blood)|CXCR6(Artery_Tibial)|RP11-697K23.3(Nerve_Tibial)|SLC6A20(Nerve_Tibial)|CCR1(Cells_Cultured_fibroblasts)|LZTFL1(Adipose_Subcutaneous)|CXCR6(Adipose_Subcutaneous)|SLC6A20(Esophagus_Muscularis)|CCR1(Esophagus_Muscularis)|SLC6A20(Breast_Mammary_Tissue)	.
Susceptibility	Population	EUR		9	136143442	A	G	0.318783	1	459250	0.0753777	1.07829	0.012461	1.45679e-09	intronic	ABO				rs612169	Gene expression of ABO (probeID ILMN_1656979) in temporal cortex in Alzheimer's disease cases and controls|Advanced age-related macular degeneration (choroidal neovascularization) vs. no AMD|Blood soluble E-selectin levels (in non-diabetic females)|LDL cholesterol|Gene expression of ABO (probeID ILMN_1656979) in cerebellum in Alzheimer's disease cases and controls|Venous thrombosis|Fasting blood glucose|Activated partial thromboplastin time|Venous thromboembolism|Serum metabolite (mass spec peak: 765.4 m/z)|von Willebrand factor (vWF)|Graves' disease|Serum ratio of (ADpSGEGDFXAEGGGVR)/(ADSGEGDFXAEGGGVR)|Factor XIII antigen|Blood soluble E-selectin levels (in diabetic females)|Serum concentration of ADSGEGDFXAEGGGVR*|Diastolic blood pressure (DBP)|Serum ratio of (ADpSGEGDFXAEGGGVR*)/(ADSGEGDFXAEGGGVR*)|Blood soluble E-selectin levels (female)|Adiponectin levels|Circulating galectin-3 levels|Advanced age-related macular degeneration|Serum concentration of ADpSGEGDFXAEGGGVR*|Serum ratio of (ADpSGEGDFXAEGGGVR*)/(DSGEGDFXAEGGGVR*)|Total cholesterol|Red blood cell count (RBC)|Mitral annular calcium|Coronary artery disease (CAD)|Serum metabolite (mass spec peak: 512.2 m/z)|Myocardial infarction (MI) in patients with coronary artery disease (CAD) by angiography|Interleukin-6 (IL-6) levels	Blood protein levels|Metabolic traits	.	ABO|lncRNA at:9:135120874-135140438|SLC2A6|GBGT1|MED22
Susceptibility	Population	EUR		9	136146664	T	A	0.319086	0.99994	459250	0.0753358	1.07825	0.0124573	1.47089e-09	intronic	ABO				rs674302	Gene expression of ABO (probeID ILMN_1656979) in temporal cortex in Alzheimer's disease cases and controls|Advanced age-related macular degeneration (choroidal neovascularization) vs. no AMD|LDL cholesterol|Gene expression of ABO (probeID ILMN_1656979) in cerebellum in Alzheimer's disease cases and controls|Venous thrombosis|Fasting blood glucose|Activated partial thromboplastin time|Venous thromboembolism|Serum metabolite (mass spec peak: 765.4 m/z)|von Willebrand factor (vWF)|Graves' disease|Factor XIII antigen|Diastolic blood pressure (DBP)|Adiponectin levels|Circulating galectin-3 levels|Advanced age-related macular degeneration|Total cholesterol|Mitral annular calcium|Serum metabolite (mass spec peak: 512.2 m/z)|Myocardial infarction (MI) in patients with coronary artery disease (CAD) by angiography|Interleukin-6 (IL-6) levels|Hematocrit (Hct)	.	.	GBGT1|ABO|MED22|SLC2A6
Hospitalization	Positive	EUR	M	3	45846769	A	G	0.0770109	0.970654	7784	0.480502	1.61689	0.0794623	1.47638e-09	intergenic	SLC6A20;LZTFL1	dist=8741;dist=18041			rs17763742	Major depressive disorder|HDL cholesterol|Microalbuminuria|Type 1 diabetes, combined control dataset	.	SLC6A20(Muscle_Skeletal)|CXCR6(Muscle_Skeletal)|CCR1(Esophagus_Mucosa)|CXCR6(Artery_Tibial)|RP11-697K23.3(Nerve_Tibial)|SLC6A20(Nerve_Tibial)|CCR1(Cells_Cultured_fibroblasts)|SLC6A20(Esophagus_Muscularis)|SLC6A20(Breast_Mammary_Tissue)	CCR1|CXCR6,FYCO1|CXCR6
Susceptibility	Population	EUR		9	136145240	C	T	0.318999	0.999953	459250	0.0753339	1.07824	0.0124584	1.47703e-09	intronic	ABO				rs495203	Graves' disease|Venous thrombosis	.	.	ABO
Hospitalization	Positive	EUR	M	3	45880481	T	C	0.0749625	0.99659	7784	0.480637	1.6171	0.0794884	1.47901e-09	intronic	LZTFL1				rs35508621	.	.	SLC6A20(Muscle_Skeletal)|CXCR6(Muscle_Skeletal)|CCR1(Esophagus_Mucosa)|CCR9(Whole_Blood)|CXCR6(Artery_Tibial)|RP11-697K23.3(Nerve_Tibial)|SLC6A20(Nerve_Tibial)|CCR1(Cells_Cultured_fibroblasts)|LZTFL1(Adipose_Subcutaneous)|CXCR6(Adipose_Subcutaneous)|SLC6A20(Esophagus_Muscularis)|CCR1(Esophagus_Muscularis)|SLC6A20(Breast_Mammary_Tissue)	.
Susceptibility	Population	EUR		9	136144873	C	T	0.319	0.999991	459250	0.0753299	1.07824	0.0124582	1.4793e-09	intronic	ABO				rs491626	Graves' disease|Venous thrombosis	Creatine kinase levels	.	ABO
Susceptibility	Population	EUR		9	136144960	G	A	0.318999	0.999983	459250	0.0753258	1.07824	0.0124582	1.48237e-09	intronic	ABO				rs492488	Graves' disease|Venous thrombosis	.	.	ABO
Susceptibility	Population	EUR		9	136144994	G	A	0.318999	0.999986	459250	0.0753252	1.07823	0.0124582	1.48279e-09	intronic	ABO				rs493246	Graves' disease|Venous thrombosis	.	.	ABO
Severe	Tested	ALL		3	45901089	C	T	0.0725028	0.99422	85986	0.498802	1.64675	0.08251	1.49085e-09	intronic	LZTFL1				rs73064425	.	.	SLC6A20(Muscle_Skeletal)|CXCR6(Muscle_Skeletal)|CCR1(Esophagus_Mucosa)|CCR9(Whole_Blood)|CXCR6(Artery_Tibial)|RP11-697K23.3(Nerve_Tibial)|SLC6A20(Nerve_Tibial)|CCR1(Cells_Cultured_fibroblasts)|LZTFL1(Adipose_Subcutaneous)|CXCR6(Adipose_Subcutaneous)|SLC6A20(Esophagus_Muscularis)|CCR1(Esophagus_Muscularis)|SLC6A20(Breast_Mammary_Tissue)	.
Hospitalization	Population	ALL		3	45993645	C	T	0.104011	0.996871	487320	0.252451	1.28718	0.0417663	1.49988e-09	intronic	FYCO1				rs35501575	.	.	FYCO1(Thyroid)|SLC6A20(Muscle_Skeletal)|CXCR6(Muscle_Skeletal)|FYCO1(Esophagus_Mucosa)|CCR1(Esophagus_Mucosa)|FLT1P1(Whole_Blood)|CXCR6(Artery_Tibial)|CXCR6(Nerve_Tibial)|FYCO1(Nerve_Tibial)|FYCO1(Cells_Cultured_fibroblasts)|CCR1(Cells_Cultured_fibroblasts)|CXCR6(Artery_Aorta)|LZTFL1(Adipose_Subcutaneous)|CXCR6(Adipose_Subcutaneous)|SLC6A20(Esophagus_Muscularis)|CCR1(Esophagus_Muscularis)	.
Severe	Tested	ALL		3	45888690	A	G	0.0726367	0.995218	85986	0.497728	1.64498	0.0823819	1.52484e-09	intronic	LZTFL1				rs34288077	.	.	SLC6A20(Muscle_Skeletal)|CXCR6(Muscle_Skeletal)|CCR1(Esophagus_Mucosa)|CCR9(Whole_Blood)|CXCR6(Artery_Tibial)|RP11-697K23.3(Nerve_Tibial)|SLC6A20(Nerve_Tibial)|CCR1(Cells_Cultured_fibroblasts)|LZTFL1(Adipose_Subcutaneous)|CXCR6(Adipose_Subcutaneous)|SLC6A20(Esophagus_Muscularis)|CCR1(Esophagus_Muscularis)|SLC6A20(Breast_Mammary_Tissue)	.
Hospitalization	Tested	EUR		3	46018781	A	G	0.081084	0.976076	98377	0.307834	1.36047	0.0509654	1.54062e-09	intronic	FYCO1				rs71615437	.	.	FYCO1(Thyroid)|SLC6A20(Muscle_Skeletal)|CXCR6(Muscle_Skeletal)|CCR1(Esophagus_Mucosa)|FLT1P1(Whole_Blood)|CXCR6(Artery_Tibial)|CXCR6(Nerve_Tibial)|FYCO1(Cells_Cultured_fibroblasts)|CCR1(Cells_Cultured_fibroblasts)|LZTFL1(Adipose_Subcutaneous)|CXCR6(Adipose_Subcutaneous)|SLC6A20(Esophagus_Muscularis)|CCR1(Esophagus_Muscularis)	.
Severe	Tested	ALL		3	45889921	A	T	0.0726394	0.995044	85986	0.49755	1.64469	0.082388	1.54963e-09	intronic	LZTFL1				rs35081325	.	.	SLC6A20(Muscle_Skeletal)|CXCR6(Muscle_Skeletal)|CCR1(Esophagus_Mucosa)|CCR9(Whole_Blood)|CXCR6(Artery_Tibial)|RP11-697K23.3(Nerve_Tibial)|SLC6A20(Nerve_Tibial)|CCR1(Cells_Cultured_fibroblasts)|LZTFL1(Adipose_Subcutaneous)|CXCR6(Adipose_Subcutaneous)|SLC6A20(Esophagus_Muscularis)|CCR1(Esophagus_Muscularis)|SLC6A20(Breast_Mammary_Tissue)	.
Hospitalization	Positive	EUR	M	3	45843242	G	A	0.0767079	0.966779	7784	0.481437	1.6184	0.079747	1.56951e-09	intergenic	SLC6A20;LZTFL1	dist=5214;dist=21568			rs13071258	.	.	SLC6A20(Muscle_Skeletal)|CXCR6(Muscle_Skeletal)|CCR1(Esophagus_Mucosa)|CCR9(Whole_Blood)|CXCR6(Artery_Tibial)|RP11-697K23.3(Nerve_Tibial)|SLC6A20(Nerve_Tibial)|CCR1(Cells_Cultured_fibroblasts)|CXCR6(Adipose_Subcutaneous)|SLC6A20(Esophagus_Muscularis)|SLC6A20(Breast_Mammary_Tissue)	.
Hospitalization	Tested	ALL		3	46046459	G	A	0.103231	0.997205	104916	0.258385	1.29484	0.0428078	1.58045e-09	intergenic	FYCO1;XCR1	dist=9143;dist=12042			rs34836513	.	.	FYCO1(Thyroid)|SLC6A20(Muscle_Skeletal)|CXCR6(Muscle_Skeletal)|FYCO1(Esophagus_Mucosa)|CCR1(Esophagus_Mucosa)|FLT1P1(Whole_Blood)|CXCR6(Artery_Tibial)|CXCR6(Nerve_Tibial)|FYCO1(Nerve_Tibial)|CXCR6(Skin_Sun_Exposed_Lower_leg)|FYCO1(Cells_Cultured_fibroblasts)|CCR1(Cells_Cultured_fibroblasts)|CXCR6(Artery_Aorta)|LZTFL1(Adipose_Subcutaneous)|CXCR6(Adipose_Subcutaneous)|SLC6A20(Esophagus_Muscularis)|CCR1(Esophagus_Muscularis)	.
Hospitalization	Positive	EUR	M	3	45899651	A	G	0.0749108	0.99384	7784	0.479905	1.61592	0.0795196	1.58916e-09	intronic	LZTFL1				rs34326463	.	.	SLC6A20(Muscle_Skeletal)|CXCR6(Muscle_Skeletal)|CCR1(Esophagus_Mucosa)|CCR9(Whole_Blood)|CXCR6(Artery_Tibial)|RP11-697K23.3(Nerve_Tibial)|SLC6A20(Nerve_Tibial)|CCR1(Cells_Cultured_fibroblasts)|LZTFL1(Adipose_Subcutaneous)|CXCR6(Adipose_Subcutaneous)|SLC6A20(Esophagus_Muscularis)|CCR1(Esophagus_Muscularis)|SLC6A20(Breast_Mammary_Tissue)	.
Susceptibility	Population	EUR		9	136146068	A	AT	0.318728	0.998322	459250	0.0752558	1.07816	0.0124708	1.59406e-09	intronic	ABO				rs59602812	.	.	.	.
Hospitalization	Positive	EUR	M	3	45889921	A	T	0.0749065	0.995044	7784	0.479498	1.61526	0.0794887	1.61664e-09	intronic	LZTFL1				rs35081325	.	.	SLC6A20(Muscle_Skeletal)|CXCR6(Muscle_Skeletal)|CCR1(Esophagus_Mucosa)|CCR9(Whole_Blood)|CXCR6(Artery_Tibial)|RP11-697K23.3(Nerve_Tibial)|SLC6A20(Nerve_Tibial)|CCR1(Cells_Cultured_fibroblasts)|LZTFL1(Adipose_Subcutaneous)|CXCR6(Adipose_Subcutaneous)|SLC6A20(Esophagus_Muscularis)|CCR1(Esophagus_Muscularis)|SLC6A20(Breast_Mammary_Tissue)	.
Hospitalization	Positive	EUR	M	3	45844198	A	C	0.0768542	0.967916	7784	0.480299	1.61656	0.0796242	1.61868e-09	intergenic	SLC6A20;LZTFL1	dist=6170;dist=20612			rs34668658	.	.	SLC6A20(Muscle_Skeletal)|CXCR6(Muscle_Skeletal)|CCR1(Esophagus_Mucosa)|CXCR6(Artery_Tibial)|RP11-697K23.3(Nerve_Tibial)|SLC6A20(Nerve_Tibial)|CCR1(Cells_Cultured_fibroblasts)|SLC6A20(Esophagus_Muscularis)|SLC6A20(Breast_Mammary_Tissue)	.
Hospitalization	Positive	EUR	M	3	45888690	A	G	0.074906	0.995218	7784	0.479422	1.61514	0.0794842	1.62284e-09	intronic	LZTFL1				rs34288077	.	.	SLC6A20(Muscle_Skeletal)|CXCR6(Muscle_Skeletal)|CCR1(Esophagus_Mucosa)|CCR9(Whole_Blood)|CXCR6(Artery_Tibial)|RP11-697K23.3(Nerve_Tibial)|SLC6A20(Nerve_Tibial)|CCR1(Cells_Cultured_fibroblasts)|LZTFL1(Adipose_Subcutaneous)|CXCR6(Adipose_Subcutaneous)|SLC6A20(Esophagus_Muscularis)|CCR1(Esophagus_Muscularis)|SLC6A20(Breast_Mammary_Tissue)	.
Hospitalization	Population	ALL		3	46009487	G	A	0.103388	1	487320	0.252263	1.28693	0.041825	1.62546e-09	exonic	FYCO1		nonsynonymous SNV	FYCO1:NM_024513:exon8:c.C1339T:p.R447C	rs33910087	.	.	FYCO1(Thyroid)|SLC6A20(Muscle_Skeletal)|CXCR6(Muscle_Skeletal)|FYCO1(Esophagus_Mucosa)|CCR1(Esophagus_Mucosa)|FLT1P1(Whole_Blood)|CXCR6(Artery_Tibial)|CXCR6(Nerve_Tibial)|FYCO1(Nerve_Tibial)|FYCO1(Cells_Cultured_fibroblasts)|CCR1(Cells_Cultured_fibroblasts)|CXCR6(Artery_Aorta)|LZTFL1(Adipose_Subcutaneous)|CXCR6(Adipose_Subcutaneous)|SLC6A20(Esophagus_Muscularis)|CCR1(Esophagus_Muscularis)	.
Hospitalization	Positive	EUR	M	3	45862952	T	C	0.0750257	1	7784	0.478516	1.61368	0.0793429	1.62959e-09	intergenic	SLC6A20;LZTFL1	dist=24924;dist=1858			rs71325088	.	.	SLC6A20(Muscle_Skeletal)|CXCR6(Muscle_Skeletal)|CCR1(Esophagus_Mucosa)|CCR9(Whole_Blood)|CXCR6(Artery_Tibial)|RP11-697K23.3(Nerve_Tibial)|SLC6A20(Nerve_Tibial)|CCR1(Cells_Cultured_fibroblasts)|LZTFL1(Adipose_Subcutaneous)|CXCR6(Adipose_Subcutaneous)|SLC6A20(Esophagus_Muscularis)|CCR1(Esophagus_Muscularis)|SLC6A20(Breast_Mammary_Tissue)	.
Susceptibility	Population	EUR		9	136144297	A	G	0.318332	0.997091	459250	0.0752747	1.07818	0.012483	1.63765e-09	intronic	ABO				rs597974	Venous thrombosis	.	.	ABO
Susceptibility	Population	EUR		9	136144308	T	C	0.318332	0.997091	459250	0.0752747	1.07818	0.012483	1.63765e-09	intronic	ABO				rs576123	Coronary artery disease (CAD)	.	ABO(Heart_Left_Ventricle)|ABO(Thyroid)|ABO(Esophagus_Gastroesophageal_Junction)|ABO(Liver)|ABO(Small_Intestine_Terminal_Ileum)|ABO(Skin_Not_Sun_Exposed_Suprapubic)|ABO(Prostate)|ABO(Stomach)|ABO(Kidney_Cortex)|ABO(Brain_Nucleus_accumbens_basal_ganglia)|ABO(Brain_Cortex)|ABO(Artery_Coronary)|ABO(Muscle_Skeletal)|ABO(Esophagus_Mucosa)|ABO(Heart_Atrial_Appendage)|ABO(Whole_Blood)|ABO(Pituitary)|ABO(Artery_Tibial)|ABO(Adrenal_Gland)|ABO(Uterus)|ABO(Nerve_Tibial)|OBP2B(Skin_Sun_Exposed_Lower_leg)|ABO(Skin_Sun_Exposed_Lower_leg)|ABO(Minor_Salivary_Gland)|ABO(Colon_Sigmoid)|ABO(Ovary)|ABO(Brain_Frontal_Cortex_BA9)|ABO(Vagina)|ABO(Adipose_Visceral_Omentum)|ABO(Testis)|ABO(Adipose_Subcutaneous)|ABO(Pancreas)|ABO(Esophagus_Muscularis)|ABO(Colon_Transverse)|LCN1P1(Lung)|ABO(Lung)|ABO(Breast_Mammary_Tissue)	.
Susceptibility	Population	EUR		9	136144309	G	A	0.318332	0.997091	459250	0.0752747	1.07818	0.012483	1.63765e-09	intronic	ABO				rs576125	Venous thrombosis	.	.	ABO
Severe	Tested	ALL		3	45899651	A	G	0.0726195	0.99384	85986	0.49699	1.64377	0.0824345	1.65072e-09	intronic	LZTFL1				rs34326463	.	.	SLC6A20(Muscle_Skeletal)|CXCR6(Muscle_Skeletal)|CCR1(Esophagus_Mucosa)|CCR9(Whole_Blood)|CXCR6(Artery_Tibial)|RP11-697K23.3(Nerve_Tibial)|SLC6A20(Nerve_Tibial)|CCR1(Cells_Cultured_fibroblasts)|LZTFL1(Adipose_Subcutaneous)|CXCR6(Adipose_Subcutaneous)|SLC6A20(Esophagus_Muscularis)|CCR1(Esophagus_Muscularis)|SLC6A20(Breast_Mammary_Tissue)	.
Hospitalization	Population	EUR	M	3	45850783	T	A	0.075144	0.978188	209951	0.410431	1.50747	0.0680776	1.65113e-09	intergenic	SLC6A20;LZTFL1	dist=12755;dist=14027			rs72893671	.	.	CXCR6(Muscle_Skeletal)|CXCR6(Artery_Tibial)|SLC6A20(Nerve_Tibial)	.
Hospitalization	Tested	EUR	M	3	45900634	G	C	0.061581	0.972908	45362	0.460026	1.58412	0.0763191	1.66349e-09	intronic	LZTFL1				rs76374459	.	.	SLC6A20(Muscle_Skeletal)|CXCR6(Muscle_Skeletal)|CCR1(Esophagus_Mucosa)|CXCR6(Artery_Tibial)|RP11-697K23.3(Nerve_Tibial)|SLC6A20(Nerve_Tibial)|CCR1(Cells_Cultured_fibroblasts)|CXCR6(Adipose_Subcutaneous)|SLC6A20(Esophagus_Muscularis)|CCR1(Esophagus_Muscularis)	.
Hospitalization	Positive	EUR	M	3	45889949	C	T	0.0750023	0.993237	7784	0.478923	1.61433	0.0794678	1.67416e-09	intronic	LZTFL1				rs35731912	.	.	SLC6A20(Muscle_Skeletal)|CXCR6(Muscle_Skeletal)|CCR1(Esophagus_Mucosa)|CXCR6(Artery_Tibial)|RP11-697K23.3(Nerve_Tibial)|SLC6A20(Nerve_Tibial)|CCR1(Cells_Cultured_fibroblasts)|SLC6A20(Esophagus_Muscularis)|CCR1(Esophagus_Muscularis)|SLC6A20(Breast_Mammary_Tissue)	.
Susceptibility	Tested	ALL	M	9	136146597	C	T	0.250992	0.999339	48422	0.120509	1.12807	0.0199971	1.67753e-09	intronic	ABO				rs550057	Venous thrombosis	Intake of total sugars|Estimated glomerular filtration rate|Total cholesterol levels|"Allergic disease (asthma, hay fever or eczema)"|LDL cholesterol|Low density lipoprotein cholesterol levels|Lung function (FVC)|Lead levels in blood|Cytokine network levels (multivariate analysis)|Blood protein levels|Red blood cell count	.	ABO
Susceptibility	Population	ALL		9	136137065	A	G	0.32518	1	487320	0.0701512	1.07267	0.0116439	1.69405e-09	intronic	ABO				rs687621	Interleukin-6 (IL-6) levels|Plasma soluble intercellular adhesion molecule 1 (ICAM-1) (females)|Serum metabolite (mass spec peak: 765.4 m/z)|Coronary artery disease (CAD)|Type 2 diabetes|Red blood cell count (RBC)|Factor XIII antigen|Metabolic syndrome domains (Elevated plasma glucose)|Advanced age-related macular degeneration|Venous thromboembolism|Activated partial thromboplastin time|Serum metabolite (mass spec peak: 512.2 m/z)|Venous thrombosis|Gene expression of ABO (probeID ILMN_1656979) in temporal cortex in non-Alzheimer's disease samples|Soluble intercellular adhesion molecule 1 (ICAM-1)|Advanced age-related macular degeneration (choroidal neovascularization) vs. no AMD|Gene expression of ABO (probeID ILMN_1656979) in temporal cortex in Alzheimer's disease cases|Gene expression of ABO (probeID ILMN_1656979) in temporal cortex in Alzheimer's disease cases and controls|Adiponectin levels|Total cholesterol|Fasting blood glucose|Plasma fibrin D-dimer levels|Gene expression of ABO (probeID ILMN_1656979) in cerebellum in Alzheimer's disease cases and controls|Metabolic syndrome domains (Multivariate analysis)|Diastolic blood pressure (DBP)|Circulating galectin-3 levels|Metabolic syndrome domains (Atherogenic Dyslipidemia - PC1)|Graves' disease|Gene expression of ABO (probeID ILMN_1656979) in cerebellum in non-Alzheimer's disease samples|LDL cholesterol|HDL cholesterol change with statins|von Willebrand factor (vWF)|Myocardial infarction (MI) in patients with coronary artery disease (CAD) by angiography|Mitral annular calcium|Height	.	.	MED22|ABO|GBGT1|SLC2A6|lncRNA at:9:135120874-135140438
Hospitalization	Tested	ALL		3	46039060	G	C	0.103219	0.998167	104916	0.257698	1.29395	0.0427826	1.70749e-09	intergenic	FYCO1;XCR1	dist=1744;dist=19441			rs36023124	.	.	FYCO1(Thyroid)|SLC6A20(Muscle_Skeletal)|CXCR6(Muscle_Skeletal)|FYCO1(Esophagus_Mucosa)|CCR1(Esophagus_Mucosa)|FLT1P1(Whole_Blood)|CXCR6(Artery_Tibial)|CXCR6(Nerve_Tibial)|FYCO1(Nerve_Tibial)|CXCR6(Skin_Sun_Exposed_Lower_leg)|FYCO1(Cells_Cultured_fibroblasts)|CCR1(Cells_Cultured_fibroblasts)|CXCR6(Artery_Aorta)|LZTFL1(Adipose_Subcutaneous)|CXCR6(Adipose_Subcutaneous)|SLC6A20(Esophagus_Muscularis)|CCR1(Esophagus_Muscularis)	.
Susceptibility	Population	ALL		9	136142203	A	C	0.322213	1	487320	0.0698399	1.07234	0.011598	1.72565e-09	intronic	ABO				rs514659	Interleukin-6 (IL-6) levels|Serum metabolite (mass spec peak: 765.4 m/z)|Coronary artery disease (CAD)|Angiographic coronary artery disease (CAD)|Red blood cell count (RBC)|Factor XIII antigen|Advanced age-related macular degeneration|Venous thromboembolism|Activated partial thromboplastin time|Serum metabolite (mass spec peak: 512.2 m/z)|Venous thrombosis|Gene expression of ABO (probeID ILMN_1656979) in temporal cortex in non-Alzheimer's disease samples|Advanced age-related macular degeneration (choroidal neovascularization) vs. no AMD|Gene expression of ABO (probeID ILMN_1656979) in temporal cortex in Alzheimer's disease cases|Gene expression of ABO (probeID ILMN_1656979) in temporal cortex in Alzheimer's disease cases and controls|Adiponectin levels|Total cholesterol|Hematocrit (Hct)|Fasting blood glucose|Gene expression of ABO (probeID ILMN_1656979) in cerebellum in Alzheimer's disease cases and controls|Diastolic blood pressure (DBP)|Circulating galectin-3 levels|Gene expression of ABO (probeID ILMN_1656979) in cerebellum in non-Alzheimer's disease samples|Graves' disease|LDL cholesterol|von Willebrand factor (vWF)|Myocardial infarction (MI) in patients with coronary artery disease (CAD) by angiography|Mitral annular calcium	.	.	SLC2A6|MED22|ABO|GBGT1
Susceptibility	Population	EUR		9	136146431	C	T	0.315995	0.993452	459250	0.0754562	1.07838	0.012533	1.7377e-09	intronic	ABO				rs527210	Graves' disease|Venous thrombosis	.	.	ABO
Hospitalization	Tested	EUR	M	3	45843315	C	T	0.0703127	0.965943	45362	0.43269	1.5414	0.0718969	1.76364e-09	intergenic	SLC6A20;LZTFL1	dist=5287;dist=21495			rs17763537	HDL cholesterol|Alanine/N,N-dimethylglycine ratio|Microalbuminuria	.	SLC6A20(Muscle_Skeletal)|CXCR6(Muscle_Skeletal)|CCR1(Esophagus_Mucosa)|CCR9(Whole_Blood)|CXCR6(Artery_Tibial)|RP11-697K23.3(Nerve_Tibial)|SLC6A20(Nerve_Tibial)|CCR1(Cells_Cultured_fibroblasts)|CXCR6(Adipose_Subcutaneous)|SLC6A20(Esophagus_Muscularis)|SLC6A20(Breast_Mammary_Tissue)	CXCR6|CCR1|CXCR6,FYCO1|SLC6A20
Hospitalization	Tested	ALL		3	46012375	CTA	C	0.104142	0.996083	104916	0.256578	1.2925	0.0426517	1.79155e-09	intronic	FYCO1				rs1431183751	.	.	.	.
Hospitalization	Positive	EUR	M	3	45901089	C	T	0.0747728	0.99422	7784	0.478688	1.61396	0.0795883	1.80391e-09	intronic	LZTFL1				rs73064425	.	.	SLC6A20(Muscle_Skeletal)|CXCR6(Muscle_Skeletal)|CCR1(Esophagus_Mucosa)|CCR9(Whole_Blood)|CXCR6(Artery_Tibial)|RP11-697K23.3(Nerve_Tibial)|SLC6A20(Nerve_Tibial)|CCR1(Cells_Cultured_fibroblasts)|LZTFL1(Adipose_Subcutaneous)|CXCR6(Adipose_Subcutaneous)|SLC6A20(Esophagus_Muscularis)|CCR1(Esophagus_Muscularis)|SLC6A20(Breast_Mammary_Tissue)	.
Hospitalization	Tested	EUR	M	3	45843439	G	T	0.0703093	0.96614	45362	0.432334	1.54085	0.0718876	1.80969e-09	intergenic	SLC6A20;LZTFL1	dist=5411;dist=21371			rs17763569	HDL cholesterol	.	SLC6A20(Muscle_Skeletal)|CXCR6(Muscle_Skeletal)|CCR1(Esophagus_Mucosa)|CCR9(Whole_Blood)|CXCR6(Artery_Tibial)|RP11-697K23.3(Nerve_Tibial)|SLC6A20(Nerve_Tibial)|CXCR6(Adipose_Subcutaneous)|SLC6A20(Esophagus_Muscularis)|SLC6A20(Breast_Mammary_Tissue)	CXCR6|CCR1|CXCR6,FYCO1
Hospitalization	Tested	ALL		3	46039868	A	G	0.103237	0.998256	104916	0.257191	1.29329	0.0427732	1.82234e-09	intergenic	FYCO1;XCR1	dist=2552;dist=18633			rs71615438	.	.	FYCO1(Thyroid)|SLC6A20(Muscle_Skeletal)|CXCR6(Muscle_Skeletal)|FYCO1(Esophagus_Mucosa)|CCR1(Esophagus_Mucosa)|FLT1P1(Whole_Blood)|CXCR6(Artery_Tibial)|CXCR6(Nerve_Tibial)|FYCO1(Nerve_Tibial)|CXCR6(Skin_Sun_Exposed_Lower_leg)|FYCO1(Cells_Cultured_fibroblasts)|CCR1(Cells_Cultured_fibroblasts)|CXCR6(Artery_Aorta)|LZTFL1(Adipose_Subcutaneous)|CXCR6(Adipose_Subcutaneous)|SLC6A20(Esophagus_Muscularis)|CCR1(Esophagus_Muscularis)	.
Susceptibility	Tested	ALL	M	9	136145425	C	A	0.220214	0.91984	48422	0.131013	1.13998	0.0217898	1.82561e-09	intronic	ABO				rs9411378	Graves' disease	Low density lipoprotein cholesterol levels|Blood protein levels|Total cholesterol levels|Red cell distribution width	.	ABO
Susceptibility	Population	ALL		9	136149098	T	A	0.261412	0.849911	487320	0.0806312	1.08397	0.0134155	1.85194e-09	intronic	ABO				rs8176645	Graves' disease	.	ABO(Heart_Left_Ventricle)|ABO(Thyroid)|ABO(Esophagus_Gastroesophageal_Junction)|ABO(Liver)|ABO(Skin_Not_Sun_Exposed_Suprapubic)|ABO(Stomach)|ABO(Kidney_Cortex)|ABO(Brain_Nucleus_accumbens_basal_ganglia)|ABO(Brain_Cortex)|ABO(Artery_Coronary)|ABO(Muscle_Skeletal)|ABO(Esophagus_Mucosa)|ABO(Heart_Atrial_Appendage)|ABO(Whole_Blood)|ABO(Pituitary)|ABO(Artery_Tibial)|ABO(Adrenal_Gland)|ABO(Uterus)|ABO(Nerve_Tibial)|OBP2B(Skin_Sun_Exposed_Lower_leg)|ABO(Skin_Sun_Exposed_Lower_leg)|ABO(Colon_Sigmoid)|ABO(Artery_Aorta)|ABO(Spleen)|ABO(Ovary)|ABO(Brain_Frontal_Cortex_BA9)|ABO(Vagina)|ABO(Adipose_Visceral_Omentum)|ABO(Testis)|ABO(Adipose_Subcutaneous)|ABO(Pancreas)|ABO(Esophagus_Muscularis)|ABO(Colon_Transverse)|ABO(Lung)|ABO(Breast_Mammary_Tissue)	.
Hospitalization	Population	ALL		3	45995724	A	AT	0.055398	0.933769	487320	0.355761	1.42727	0.0591926	1.85263e-09	intronic	FYCO1				rs140221038	.	.	FYCO1(Thyroid)|SLC6A20(Muscle_Skeletal)|CXCR6(Muscle_Skeletal)|CCR1(Esophagus_Mucosa)|CXCR6(Artery_Tibial)|CXCR6(Nerve_Tibial)|CCR1(Cells_Cultured_fibroblasts)|CXCR6(Adipose_Subcutaneous)|SLC6A20(Esophagus_Muscularis)|CCR1(Esophagus_Muscularis)	.
Severe	Tested	ALL		3	45908116	A	T	0.0722979	0.987496	85986	0.498179	1.64572	0.0828938	1.857e-09	intronic	LZTFL1				rs13081482	HDL cholesterol	.	SLC6A20(Muscle_Skeletal)|CXCR6(Muscle_Skeletal)|CCR1(Esophagus_Mucosa)|CCR9(Whole_Blood)|CXCR6(Artery_Tibial)|RP11-697K23.3(Nerve_Tibial)|SLC6A20(Nerve_Tibial)|CCR1(Cells_Cultured_fibroblasts)|LZTFL1(Adipose_Subcutaneous)|CXCR6(Adipose_Subcutaneous)|SLC6A20(Esophagus_Muscularis)|CCR1(Esophagus_Muscularis)|SLC6A20(Breast_Mammary_Tissue)	CCR1|LZTFL1|CXCR6,FYCO1|CXCR6
Severe	Tested	EUR		3	45909644	C	A	0.0755116	0.970155	80559	0.516042	1.67538	0.0858722	1.86184e-09	intronic	LZTFL1				rs13092887	.	.	.	.
Susceptibility	Population	EUR	M	9	136145425	C	A	0.222099	0.91984	209951	0.125775	1.13403	0.0209316	1.86821e-09	intronic	ABO				rs9411378	Graves' disease	Blood protein levels|Total cholesterol levels|Red cell distribution width|Low density lipoprotein cholesterol levels	.	ABO
Hospitalization	Tested	ALL		3	46036521	C	T	0.103444	0.99768	104916	0.256801	1.29279	0.0427407	1.87422e-09	intronic	FYCO1				rs71327003	.	.	FYCO1(Thyroid)|CCR1(Esophagus_Gastroesophageal_Junction)|SLC6A20(Muscle_Skeletal)|CXCR6(Muscle_Skeletal)|FYCO1(Esophagus_Mucosa)|CCR1(Esophagus_Mucosa)|FLT1P1(Whole_Blood)|CXCR6(Artery_Tibial)|CXCR6(Nerve_Tibial)|FYCO1(Nerve_Tibial)|FYCO1(Cells_Cultured_fibroblasts)|CCR1(Cells_Cultured_fibroblasts)|CXCR6(Artery_Aorta)|LZTFL1(Adipose_Subcutaneous)|CXCR6(Adipose_Subcutaneous)|SLC6A20(Esophagus_Muscularis)|CCR1(Esophagus_Muscularis)	.
Susceptibility	Tested	ALL		9	136132908	T	TC	0.343727	1	104916	0.0755655	1.07849	0.0125781	1.88187e-09	exonic	ABO		unknown	UNKNOWN	rs8176719	Malaria (severe malaria)|Serum soluble E-selectin|Venous thromboembolism|Fasting serum interleukin-6 (IL-6) (pg/mL) in children|Malaria	.	ABO(Heart_Left_Ventricle)|ABO(Thyroid)|ABO(Esophagus_Gastroesophageal_Junction)|ABO(Liver)|ABO(Skin_Not_Sun_Exposed_Suprapubic)|ABO(Stomach)|ABO(Kidney_Cortex)|ABO(Brain_Nucleus_accumbens_basal_ganglia)|ABO(Brain_Cortex)|ABO(Artery_Coronary)|ABO(Muscle_Skeletal)|ABO(Esophagus_Mucosa)|ABO(Heart_Atrial_Appendage)|ABO(Whole_Blood)|ABO(Pituitary)|ABO(Artery_Tibial)|ABO(Adrenal_Gland)|ABO(Uterus)|ABO(Nerve_Tibial)|OBP2B(Skin_Sun_Exposed_Lower_leg)|ABO(Skin_Sun_Exposed_Lower_leg)|ABO(Colon_Sigmoid)|ABO(Artery_Aorta)|ABO(Spleen)|ABO(Ovary)|ABO(Brain_Frontal_Cortex_BA9)|ABO(Vagina)|ABO(Adipose_Visceral_Omentum)|ABO(Testis)|ABO(Adipose_Subcutaneous)|ABO(Pancreas)|ABO(Esophagus_Muscularis)|ABO(Colon_Transverse)|ABO(Lung)|ABO(Breast_Mammary_Tissue)	.
Hospitalization	Tested	ALL		3	46041837	C	T	0.103299	0.997794	104916	0.256885	1.2929	0.0427707	1.90045e-09	intergenic	FYCO1;XCR1	dist=4521;dist=16664			rs34754340	.	.	FYCO1(Thyroid)|SLC6A20(Muscle_Skeletal)|CXCR6(Muscle_Skeletal)|FYCO1(Esophagus_Mucosa)|CCR1(Esophagus_Mucosa)|FLT1P1(Whole_Blood)|CXCR6(Artery_Tibial)|CXCR6(Nerve_Tibial)|FYCO1(Nerve_Tibial)|CXCR6(Skin_Sun_Exposed_Lower_leg)|FYCO1(Cells_Cultured_fibroblasts)|CCR1(Cells_Cultured_fibroblasts)|CXCR6(Artery_Aorta)|LZTFL1(Adipose_Subcutaneous)|CXCR6(Adipose_Subcutaneous)|SLC6A20(Esophagus_Muscularis)|CCR1(Esophagus_Muscularis)	.
Hospitalization	Population	ALL	M	3	45843242	G	A	0.0746215	0.966779	223091	0.388184	1.4743	0.0646525	1.92313e-09	intergenic	SLC6A20;LZTFL1	dist=5214;dist=21568			rs13071258	.	.	SLC6A20(Muscle_Skeletal)|CXCR6(Muscle_Skeletal)|CCR1(Esophagus_Mucosa)|CCR9(Whole_Blood)|CXCR6(Artery_Tibial)|RP11-697K23.3(Nerve_Tibial)|SLC6A20(Nerve_Tibial)|CCR1(Cells_Cultured_fibroblasts)|CXCR6(Adipose_Subcutaneous)|SLC6A20(Esophagus_Muscularis)|SLC6A20(Breast_Mammary_Tissue)	.
Hospitalization	Tested	ALL		3	46035097	A	G	0.103623	0.996418	104916	0.256461	1.29235	0.042736	1.96044e-09	intronic	FYCO1				rs17330872	Fasting insulin|HOMA-IR|HDL cholesterol|Refractive error|Serum ratio of (asparagine)/(n-Butyl Oleate)|Celiac disease	.	FYCO1(Thyroid)|CCR1(Esophagus_Gastroesophageal_Junction)|SLC6A20(Muscle_Skeletal)|CXCR6(Muscle_Skeletal)|FYCO1(Esophagus_Mucosa)|CCR1(Esophagus_Mucosa)|FLT1P1(Whole_Blood)|CXCR6(Artery_Tibial)|CXCR6(Nerve_Tibial)|FYCO1(Nerve_Tibial)|FYCO1(Cells_Cultured_fibroblasts)|CCR1(Cells_Cultured_fibroblasts)|CXCR6(Artery_Aorta)|LZTFL1(Adipose_Subcutaneous)|CXCR6(Adipose_Subcutaneous)|SLC6A20(Esophagus_Muscularis)|CCR1(Esophagus_Muscularis)	CXCR6|CCR1|CCR2|FYCO1|CXCR6,FYCO1
Susceptibility	Population	EUR		9	136143000	A	T	0.318029	0.997853	459250	0.0748823	1.07776	0.0124819	1.98184e-09	intronic	ABO				rs543040	Graves' disease|Venous thrombosis	.	.	ABO
Hospitalization	Positive	EUR	M	3	45909024	A	G	0.0754799	0.980735	7784	0.477977	1.61281	0.0796813	1.9901e-09	intronic	LZTFL1				rs35044562	.	.	SLC6A20(Muscle_Skeletal)|CXCR6(Muscle_Skeletal)|CCR1(Esophagus_Mucosa)|CCR9(Whole_Blood)|CXCR6(Artery_Tibial)|RP11-697K23.3(Nerve_Tibial)|SLC6A20(Nerve_Tibial)|CCR1(Cells_Cultured_fibroblasts)|LZTFL1(Adipose_Subcutaneous)|CXCR6(Adipose_Subcutaneous)|SLC6A20(Esophagus_Muscularis)|CCR1(Esophagus_Muscularis)|SLC6A20(Breast_Mammary_Tissue)	.
Hospitalization	Tested	ALL		3	46082481	G	A	0.104335	0.998054	104916	0.254827	1.29024	0.0425062	2.03423e-09	intronic	XCR1				rs13063033	.	.	.	.
Hospitalization	Tested	ALL		3	46047658	G	C	0.103078	0.998053	104916	0.256551	1.29246	0.0427991	2.04365e-09	intergenic	FYCO1;XCR1	dist=10342;dist=10843			rs34283240	.	.	FYCO1(Thyroid)|SLC6A20(Muscle_Skeletal)|CXCR6(Muscle_Skeletal)|FYCO1(Esophagus_Mucosa)|CCR1(Esophagus_Mucosa)|FLT1P1(Whole_Blood)|CXCR6(Artery_Tibial)|CXCR6(Nerve_Tibial)|FYCO1(Nerve_Tibial)|CXCR6(Skin_Sun_Exposed_Lower_leg)|FYCO1(Cells_Cultured_fibroblasts)|CCR1(Cells_Cultured_fibroblasts)|CXCR6(Artery_Aorta)|LZTFL1(Adipose_Subcutaneous)|CXCR6(Adipose_Subcutaneous)|SLC6A20(Esophagus_Muscularis)|CCR1(Esophagus_Muscularis)	.
Severe	Population	EUR		3	45862952	T	C	0.0698443	1	459250	0.528121	1.69574	0.0881572	2.08973e-09	intergenic	SLC6A20;LZTFL1	dist=24924;dist=1858			rs71325088	.	.	SLC6A20(Muscle_Skeletal)|CXCR6(Muscle_Skeletal)|CCR1(Esophagus_Mucosa)|CCR9(Whole_Blood)|CXCR6(Artery_Tibial)|RP11-697K23.3(Nerve_Tibial)|SLC6A20(Nerve_Tibial)|CCR1(Cells_Cultured_fibroblasts)|LZTFL1(Adipose_Subcutaneous)|CXCR6(Adipose_Subcutaneous)|SLC6A20(Esophagus_Muscularis)|CCR1(Esophagus_Muscularis)|SLC6A20(Breast_Mammary_Tissue)	.
Hospitalization	Population	ALL	M	3	45909644	C	A	0.0754833	0.970155	223091	0.388613	1.47493	0.0648767	2.09807e-09	intronic	LZTFL1				rs13092887	.	.	.	.
Severe	Tested	ALL		3	45844198	A	C	0.0737272	0.967916	85986	0.496007	1.64215	0.0828222	2.11376e-09	intergenic	SLC6A20;LZTFL1	dist=6170;dist=20612			rs34668658	.	.	SLC6A20(Muscle_Skeletal)|CXCR6(Muscle_Skeletal)|CCR1(Esophagus_Mucosa)|CXCR6(Artery_Tibial)|RP11-697K23.3(Nerve_Tibial)|SLC6A20(Nerve_Tibial)|CCR1(Cells_Cultured_fibroblasts)|SLC6A20(Esophagus_Muscularis)|SLC6A20(Breast_Mammary_Tissue)	.
Hospitalization	Population	ALL		3	45994205	G	GGA	0.104268	0.993989	487320	0.250697	1.28492	0.0418626	2.11687e-09	intronic	FYCO1				rs143443576	.	.	FYCO1(Thyroid)|SLC6A20(Muscle_Skeletal)|CXCR6(Muscle_Skeletal)|FYCO1(Esophagus_Mucosa)|CCR1(Esophagus_Mucosa)|FLT1P1(Whole_Blood)|CXCR6(Artery_Tibial)|CXCR6(Nerve_Tibial)|FYCO1(Nerve_Tibial)|FYCO1(Cells_Cultured_fibroblasts)|CCR1(Cells_Cultured_fibroblasts)|CXCR6(Artery_Aorta)|LZTFL1(Adipose_Subcutaneous)|CXCR6(Adipose_Subcutaneous)|SLC6A20(Esophagus_Muscularis)|CCR1(Esophagus_Muscularis)	.
Hospitalization	Population	ALL	M	3	45900634	G	C	0.0609604	0.972908	223091	0.432209	1.54066	0.0721889	2.1349e-09	intronic	LZTFL1				rs76374459	.	.	SLC6A20(Muscle_Skeletal)|CXCR6(Muscle_Skeletal)|CCR1(Esophagus_Mucosa)|CXCR6(Artery_Tibial)|RP11-697K23.3(Nerve_Tibial)|SLC6A20(Nerve_Tibial)|CCR1(Cells_Cultured_fibroblasts)|CXCR6(Adipose_Subcutaneous)|SLC6A20(Esophagus_Muscularis)|CCR1(Esophagus_Muscularis)	.
Severe	Population	EUR		3	45909644	C	A	0.0757578	0.970155	459250	0.513147	1.67054	0.085722	2.14829e-09	intronic	LZTFL1				rs13092887	.	.	.	.
Hospitalization	Population	ALL	M	3	45844198	A	C	0.0749629	0.967916	223091	0.385722	1.47068	0.0644435	2.1583e-09	intergenic	SLC6A20;LZTFL1	dist=6170;dist=20612			rs34668658	.	.	SLC6A20(Muscle_Skeletal)|CXCR6(Muscle_Skeletal)|CCR1(Esophagus_Mucosa)|CXCR6(Artery_Tibial)|RP11-697K23.3(Nerve_Tibial)|SLC6A20(Nerve_Tibial)|CCR1(Cells_Cultured_fibroblasts)|SLC6A20(Esophagus_Muscularis)|SLC6A20(Breast_Mammary_Tissue)	.
Susceptibility	Population	ALL		9	136147160	C	T	0.32427	0.999839	487320	0.0696176	1.0721	0.0116315	2.16055e-09	intronic	ABO				rs554833	Graves' disease|Venous thrombosis	.	.	ABO
Hospitalization	Population	ALL	M	3	45846769	A	G	0.0750945	0.970654	223091	0.38488	1.46944	0.0643087	2.16554e-09	intergenic	SLC6A20;LZTFL1	dist=8741;dist=18041			rs17763742	HDL cholesterol|Type 1 diabetes, combined control dataset|Microalbuminuria|Major depressive disorder	.	SLC6A20(Muscle_Skeletal)|CXCR6(Muscle_Skeletal)|CCR1(Esophagus_Mucosa)|CXCR6(Artery_Tibial)|RP11-697K23.3(Nerve_Tibial)|SLC6A20(Nerve_Tibial)|CCR1(Cells_Cultured_fibroblasts)|SLC6A20(Esophagus_Muscularis)|SLC6A20(Breast_Mammary_Tissue)	CXCR6,FYCO1|CCR1|CXCR6
Susceptibility	Population	ALL		9	136137106	G	A	0.323678	0.999626	487320	0.0696609	1.07214	0.011642	2.18273e-09	intronic	ABO				rs687289	Interleukin-6 (IL-6) levels|Plasma soluble intercellular adhesion molecule 1 (ICAM-1) (females)|Serum metabolite (mass spec peak: 765.4 m/z)|Coronary artery disease (CAD)|Type 2 diabetes|Factor XIII antigen|Fasting serum interleukin-6 (IL-6) (pg/mL) in children|Advanced age-related macular degeneration|Venous thromboembolism|Activated partial thromboplastin time|Serum metabolite (mass spec peak: 512.2 m/z)|Venous thrombosis|Soluble intercellular adhesion molecule 1 (ICAM-1)|Advanced age-related macular degeneration (choroidal neovascularization) vs. no AMD|Gene expression of ABO (probeID ILMN_1656979) in temporal cortex in Alzheimer's disease cases and controls|Adiponectin levels|Total cholesterol|Gene expression of SURF2 (ENSG00000148291) in dendritic cells|Fasting blood glucose|Gene expression of ABO (probeID ILMN_1656979) in cerebellum in Alzheimer's disease cases and controls|Diastolic blood pressure (DBP)|Circulating galectin-3 levels|Graves' disease|LDL cholesterol|HDL cholesterol change with statins|von Willebrand factor (vWF)|Myocardial infarction (MI) in patients with coronary artery disease (CAD) by angiography|Gene expression of ABO in normal prepouch ileum|Mitral annular calcium|Height	.	.	SLC2A6|MED22|ABO|GBGT1
Severe	Tested	EUR		3	45900634	G	C	0.0611726	0.972908	80559	0.568832	1.7662	0.0951056	2.2169e-09	intronic	LZTFL1				rs76374459	.	.	SLC6A20(Muscle_Skeletal)|CXCR6(Muscle_Skeletal)|CCR1(Esophagus_Mucosa)|CXCR6(Artery_Tibial)|RP11-697K23.3(Nerve_Tibial)|SLC6A20(Nerve_Tibial)|CCR1(Cells_Cultured_fibroblasts)|CXCR6(Adipose_Subcutaneous)|SLC6A20(Esophagus_Muscularis)|CCR1(Esophagus_Muscularis)	.
Severe	Population	ALL		3	45862952	T	C	0.0726494	1	487320	0.482799	1.6206	0.0807556	2.25175e-09	intergenic	SLC6A20;LZTFL1	dist=24924;dist=1858			rs71325088	.	.	SLC6A20(Muscle_Skeletal)|CXCR6(Muscle_Skeletal)|CCR1(Esophagus_Mucosa)|CCR9(Whole_Blood)|CXCR6(Artery_Tibial)|RP11-697K23.3(Nerve_Tibial)|SLC6A20(Nerve_Tibial)|CCR1(Cells_Cultured_fibroblasts)|LZTFL1(Adipose_Subcutaneous)|CXCR6(Adipose_Subcutaneous)|SLC6A20(Esophagus_Muscularis)|CCR1(Esophagus_Muscularis)|SLC6A20(Breast_Mammary_Tissue)	.
Severe	Population	ALL		3	45909644	C	A	0.0750856	0.970155	487320	0.487726	1.62861	0.0816055	2.27801e-09	intronic	LZTFL1				rs13092887	.	.	.	.
Susceptibility	Population	EUR		9	136149098	T	A	0.258368	0.849911	459250	0.0860261	1.08983	0.0143952	2.28673e-09	intronic	ABO				rs8176645	Graves' disease	.	ABO(Heart_Left_Ventricle)|ABO(Thyroid)|ABO(Esophagus_Gastroesophageal_Junction)|ABO(Liver)|ABO(Skin_Not_Sun_Exposed_Suprapubic)|ABO(Stomach)|ABO(Kidney_Cortex)|ABO(Brain_Nucleus_accumbens_basal_ganglia)|ABO(Brain_Cortex)|ABO(Artery_Coronary)|ABO(Muscle_Skeletal)|ABO(Esophagus_Mucosa)|ABO(Heart_Atrial_Appendage)|ABO(Whole_Blood)|ABO(Pituitary)|ABO(Artery_Tibial)|ABO(Adrenal_Gland)|ABO(Uterus)|ABO(Nerve_Tibial)|OBP2B(Skin_Sun_Exposed_Lower_leg)|ABO(Skin_Sun_Exposed_Lower_leg)|ABO(Colon_Sigmoid)|ABO(Artery_Aorta)|ABO(Spleen)|ABO(Ovary)|ABO(Brain_Frontal_Cortex_BA9)|ABO(Vagina)|ABO(Adipose_Visceral_Omentum)|ABO(Testis)|ABO(Adipose_Subcutaneous)|ABO(Pancreas)|ABO(Esophagus_Muscularis)|ABO(Colon_Transverse)|ABO(Lung)|ABO(Breast_Mammary_Tissue)	.
Severe	Tested	EUR		3	45909528	C	T	0.0759858	0.973369	80559	0.511165	1.66723	0.0855403	2.29074e-09	intronic	LZTFL1				rs73064431	.	.	FYCO1(Thyroid)|SLC6A20(Muscle_Skeletal)|CXCR6(Muscle_Skeletal)|CCR1(Esophagus_Mucosa)|CXCR6(Artery_Tibial)|SLC6A20(Nerve_Tibial)|CXCR6(Nerve_Tibial)|CCR1(Cells_Cultured_fibroblasts)|CXCR6(Adipose_Subcutaneous)|SLC6A20(Esophagus_Muscularis)|SLC6A20(Breast_Mammary_Tissue)	.
Hospitalization	Positive	EUR	M	3	45908514	C	G	0.0750186	0.979848	7784	0.476521	1.61046	0.0797633	2.31238e-09	intronic	LZTFL1				rs35652899	.	.	SLC6A20(Muscle_Skeletal)|CXCR6(Muscle_Skeletal)|CCR1(Esophagus_Mucosa)|CCR9(Whole_Blood)|CXCR6(Artery_Tibial)|RP11-697K23.3(Nerve_Tibial)|SLC6A20(Nerve_Tibial)|CCR1(Cells_Cultured_fibroblasts)|LZTFL1(Adipose_Subcutaneous)|CXCR6(Adipose_Subcutaneous)|SLC6A20(Esophagus_Muscularis)|CCR1(Esophagus_Muscularis)|SLC6A20(Breast_Mammary_Tissue)	.
Susceptibility	Population	EUR		9	136141646	CAA	C	0.337729	0.996771	459250	0.0733734	1.07613	0.0122833	2.32287e-09	intronic	ABO				rs587650417	.	.	.	.
Hospitalization	Tested	EUR	M	3	45909644	C	A	0.0757798	0.970155	45362	0.411479	1.50905	0.0689146	2.36019e-09	intronic	LZTFL1				rs13092887	.	.	.	.
Hospitalization	Population	EUR	M	3	45861932	G	A	0.0699249	0.999434	209951	0.417131	1.5176	0.0698699	2.37097e-09	intergenic	SLC6A20;LZTFL1	dist=23904;dist=2878			rs13078854	.	.	SLC6A20(Muscle_Skeletal)|CXCR6(Muscle_Skeletal)|CCR1(Esophagus_Mucosa)|CCR9(Whole_Blood)|CXCR6(Artery_Tibial)|RP11-697K23.3(Nerve_Tibial)|SLC6A20(Nerve_Tibial)|CCR1(Cells_Cultured_fibroblasts)|LZTFL1(Adipose_Subcutaneous)|CXCR6(Adipose_Subcutaneous)|SLC6A20(Esophagus_Muscularis)|CCR1(Esophagus_Muscularis)|SLC6A20(Breast_Mammary_Tissue)	CXCR6
Hospitalization	Population	ALL		3	45989921	G	T	0.1046	0.996726	487320	0.249129	1.28291	0.0417366	2.38586e-09	intronic	FYCO1				rs71325095	.	.	FYCO1(Thyroid)|SLC6A20(Muscle_Skeletal)|CXCR6(Muscle_Skeletal)|FYCO1(Esophagus_Mucosa)|CCR1(Esophagus_Mucosa)|FLT1P1(Whole_Blood)|CXCR6(Artery_Tibial)|CXCR6(Nerve_Tibial)|FYCO1(Nerve_Tibial)|FYCO1(Cells_Cultured_fibroblasts)|CCR1(Cells_Cultured_fibroblasts)|CXCR6(Artery_Aorta)|LZTFL1(Adipose_Subcutaneous)|CXCR6(Adipose_Subcutaneous)|SLC6A20(Esophagus_Muscularis)|CCR1(Esophagus_Muscularis)	.
Hospitalization	Tested	ALL		3	46123186	CT	C	0.102898	0.959646	104916	0.259671	1.2965	0.0435035	2.38772e-09	intronic	XCR1				rs111793438	.	.	.	.
Hospitalization	Tested	EUR		3	45977804	GAAA	G	0.0996836	0.99228	98377	0.274652	1.31607	0.0460153	2.39127e-09	intronic	FYCO1				rs752233903	.	.	.	.
Severe	Tested	EUR		3	45861932	G	A	0.0693789	0.999434	80559	0.527877	1.69533	0.0884493	2.39983e-09	intergenic	SLC6A20;LZTFL1	dist=23904;dist=2878			rs13078854	.	.	SLC6A20(Muscle_Skeletal)|CXCR6(Muscle_Skeletal)|CCR1(Esophagus_Mucosa)|CCR9(Whole_Blood)|CXCR6(Artery_Tibial)|RP11-697K23.3(Nerve_Tibial)|SLC6A20(Nerve_Tibial)|CCR1(Cells_Cultured_fibroblasts)|LZTFL1(Adipose_Subcutaneous)|CXCR6(Adipose_Subcutaneous)|SLC6A20(Esophagus_Muscularis)|CCR1(Esophagus_Muscularis)|SLC6A20(Breast_Mammary_Tissue)	CXCR6
Susceptibility	Population	EUR		9	136142203	A	C	0.316953	1	459250	0.0741932	1.07701	0.0124327	2.40771e-09	intronic	ABO				rs514659	Gene expression of ABO (probeID ILMN_1656979) in temporal cortex in Alzheimer's disease cases and controls|Advanced age-related macular degeneration (choroidal neovascularization) vs. no AMD|LDL cholesterol|Gene expression of ABO (probeID ILMN_1656979) in temporal cortex in Alzheimer's disease cases|Angiographic coronary artery disease (CAD)|Gene expression of ABO (probeID ILMN_1656979) in cerebellum in Alzheimer's disease cases and controls|Venous thrombosis|Fasting blood glucose|Gene expression of ABO (probeID ILMN_1656979) in cerebellum in non-Alzheimer's disease samples|Gene expression of ABO (probeID ILMN_1656979) in temporal cortex in non-Alzheimer's disease samples|Activated partial thromboplastin time|Serum metabolite (mass spec peak: 765.4 m/z)|Venous thromboembolism|von Willebrand factor (vWF)|Graves' disease|Factor XIII antigen|Diastolic blood pressure (DBP)|Adiponectin levels|Circulating galectin-3 levels|Advanced age-related macular degeneration|Red blood cell count (RBC)|Total cholesterol|Mitral annular calcium|Serum metabolite (mass spec peak: 512.2 m/z)|Coronary artery disease (CAD)|Myocardial infarction (MI) in patients with coronary artery disease (CAD) by angiography|Interleukin-6 (IL-6) levels|Hematocrit (Hct)	.	.	GBGT1|ABO|MED22|SLC2A6
Hospitalization	Tested	EUR	M	3	45909528	C	T	0.0762006	0.973369	45362	0.409786	1.5065	0.0686926	2.43877e-09	intronic	LZTFL1				rs73064431	.	.	FYCO1(Thyroid)|SLC6A20(Muscle_Skeletal)|CXCR6(Muscle_Skeletal)|CCR1(Esophagus_Mucosa)|CXCR6(Artery_Tibial)|SLC6A20(Nerve_Tibial)|CXCR6(Nerve_Tibial)|CCR1(Cells_Cultured_fibroblasts)|CXCR6(Adipose_Subcutaneous)|SLC6A20(Esophagus_Muscularis)|SLC6A20(Breast_Mammary_Tissue)	.
Hospitalization	Population	EUR	M	3	45899651	A	G	0.0699744	0.99384	209951	0.417598	1.51831	0.0700083	2.44669e-09	intronic	LZTFL1				rs34326463	.	.	SLC6A20(Muscle_Skeletal)|CXCR6(Muscle_Skeletal)|CCR1(Esophagus_Mucosa)|CCR9(Whole_Blood)|CXCR6(Artery_Tibial)|RP11-697K23.3(Nerve_Tibial)|SLC6A20(Nerve_Tibial)|CCR1(Cells_Cultured_fibroblasts)|LZTFL1(Adipose_Subcutaneous)|CXCR6(Adipose_Subcutaneous)|SLC6A20(Esophagus_Muscularis)|CCR1(Esophagus_Muscularis)|SLC6A20(Breast_Mammary_Tissue)	.
Hospitalization	Tested	ALL		3	45928769	G	A	0.101261	0.978965	104916	0.259929	1.29684	0.0435785	2.45213e-09	intronic	CCR9;LZTFL1				rs34338823	.	.	FYCO1(Thyroid)|SLC6A20(Muscle_Skeletal)|CXCR6(Muscle_Skeletal)|FYCO1(Esophagus_Mucosa)|CCR1(Esophagus_Mucosa)|FLT1P1(Whole_Blood)|CXCR6(Artery_Tibial)|SLC6A20(Nerve_Tibial)|CXCR6(Nerve_Tibial)|CXCR6(Skin_Sun_Exposed_Lower_leg)|FYCO1(Cells_Cultured_fibroblasts)|CCR1(Cells_Cultured_fibroblasts)|CXCR6(Artery_Aorta)|LZTFL1(Adipose_Subcutaneous)|CXCR6(Adipose_Subcutaneous)|SLC6A20(Esophagus_Muscularis)|CCR1(Esophagus_Muscularis)|SLC6A20(Breast_Mammary_Tissue)	.
Severe	Tested	ALL		3	45846769	A	G	0.0739154	0.970654	85986	0.492816	1.63692	0.0826258	2.45494e-09	intergenic	SLC6A20;LZTFL1	dist=8741;dist=18041			rs17763742	Type 1 diabetes, combined control dataset|Microalbuminuria|HDL cholesterol|Major depressive disorder	.	SLC6A20(Muscle_Skeletal)|CXCR6(Muscle_Skeletal)|CCR1(Esophagus_Mucosa)|CXCR6(Artery_Tibial)|RP11-697K23.3(Nerve_Tibial)|SLC6A20(Nerve_Tibial)|CCR1(Cells_Cultured_fibroblasts)|SLC6A20(Esophagus_Muscularis)|SLC6A20(Breast_Mammary_Tissue)	CCR1|CXCR6,FYCO1|CXCR6
Severe	Tested	EUR		3	45859651	G	A	0.0694268	0.998579	80559	0.527524	1.69473	0.0884555	2.46555e-09	intergenic	SLC6A20;LZTFL1	dist=21623;dist=5159			rs17713054	HDL cholesterol|Type 1 diabetes, combined control dataset	.	SLC6A20(Muscle_Skeletal)|CXCR6(Muscle_Skeletal)|CCR1(Esophagus_Mucosa)|CCR9(Whole_Blood)|CXCR6(Artery_Tibial)|RP11-697K23.3(Nerve_Tibial)|SLC6A20(Nerve_Tibial)|CCR1(Cells_Cultured_fibroblasts)|LZTFL1(Adipose_Subcutaneous)|CXCR6(Adipose_Subcutaneous)|SLC6A20(Esophagus_Muscularis)|CCR1(Esophagus_Muscularis)|SLC6A20(Breast_Mammary_Tissue)	CXCR6|CXCR6,FYCO1|CCR1
Hospitalization	Positive	EUR	M	3	45871139	GA	G	0.0747604	0.982686	7784	0.477259	1.61165	0.0800344	2.47389e-09	intronic	LZTFL1				rs958924038	.	.	.	.
Hospitalization	Population	EUR	M	3	45859651	G	A	0.0699726	0.998579	209951	0.416657	1.51688	0.0698729	2.47543e-09	intergenic	SLC6A20;LZTFL1	dist=21623;dist=5159			rs17713054	HDL cholesterol|Type 1 diabetes, combined control dataset	.	SLC6A20(Muscle_Skeletal)|CXCR6(Muscle_Skeletal)|CCR1(Esophagus_Mucosa)|CCR9(Whole_Blood)|CXCR6(Artery_Tibial)|RP11-697K23.3(Nerve_Tibial)|SLC6A20(Nerve_Tibial)|CCR1(Cells_Cultured_fibroblasts)|LZTFL1(Adipose_Subcutaneous)|CXCR6(Adipose_Subcutaneous)|SLC6A20(Esophagus_Muscularis)|CCR1(Esophagus_Muscularis)|SLC6A20(Breast_Mammary_Tissue)	CXCR6|CXCR6,FYCO1|CCR1
Hospitalization	Tested	EUR		3	45977810	AAAG	A	0.0996954	0.993566	98377	0.274117	1.31537	0.0459813	2.49954e-09	intronic	FYCO1				rs750042689	.	.	.	.
Severe	Population	ALL		3	45850783	T	A	0.0805852	0.978188	487320	0.456677	1.57882	0.0766117	2.50802e-09	intergenic	SLC6A20;LZTFL1	dist=12755;dist=14027			rs72893671	.	.	CXCR6(Muscle_Skeletal)|CXCR6(Artery_Tibial)|SLC6A20(Nerve_Tibial)	.
Hospitalization	Tested	EUR		3	45981171	C	T	0.10055	0.996326	98377	0.272724	1.31354	0.0457528	2.50973e-09	intronic	FYCO1				rs2171531	.	.	FYCO1(Thyroid)|SLC6A20(Muscle_Skeletal)|CXCR6(Muscle_Skeletal)|FYCO1(Esophagus_Mucosa)|CCR1(Esophagus_Mucosa)|FLT1P1(Whole_Blood)|CXCR6(Artery_Tibial)|CXCR6(Nerve_Tibial)|FYCO1(Nerve_Tibial)|FYCO1(Cells_Cultured_fibroblasts)|CCR1(Cells_Cultured_fibroblasts)|CXCR6(Artery_Aorta)|LZTFL1(Adipose_Subcutaneous)|CXCR6(Adipose_Subcutaneous)|SLC6A20(Esophagus_Muscularis)|CCR1(Esophagus_Muscularis)	.
Susceptibility	Population	EUR		9	136146448	TAAGAC	T	0.31756	0.996802	459250	0.0744525	1.07729	0.0124908	2.51354e-09	intronic	ABO				rs782455289	.	.	.	.
Hospitalization	Positive	EUR	M	3	45908116	A	T	0.074542	0.987496	7784	0.476475	1.61039	0.0799451	2.52195e-09	intronic	LZTFL1				rs13081482	HDL cholesterol	.	SLC6A20(Muscle_Skeletal)|CXCR6(Muscle_Skeletal)|CCR1(Esophagus_Mucosa)|CCR9(Whole_Blood)|CXCR6(Artery_Tibial)|RP11-697K23.3(Nerve_Tibial)|SLC6A20(Nerve_Tibial)|CCR1(Cells_Cultured_fibroblasts)|LZTFL1(Adipose_Subcutaneous)|CXCR6(Adipose_Subcutaneous)|SLC6A20(Esophagus_Muscularis)|CCR1(Esophagus_Muscularis)|SLC6A20(Breast_Mammary_Tissue)	CCR1|LZTFL1|CXCR6,FYCO1|CXCR6
Hospitalization	Population	EUR	M	3	45889921	A	T	0.0699876	0.995044	209951	0.416838	1.51716	0.0699607	2.55068e-09	intronic	LZTFL1				rs35081325	.	.	SLC6A20(Muscle_Skeletal)|CXCR6(Muscle_Skeletal)|CCR1(Esophagus_Mucosa)|CCR9(Whole_Blood)|CXCR6(Artery_Tibial)|RP11-697K23.3(Nerve_Tibial)|SLC6A20(Nerve_Tibial)|CCR1(Cells_Cultured_fibroblasts)|LZTFL1(Adipose_Subcutaneous)|CXCR6(Adipose_Subcutaneous)|SLC6A20(Esophagus_Muscularis)|CCR1(Esophagus_Muscularis)|SLC6A20(Breast_Mammary_Tissue)	.
Susceptibility	Tested	EUR	M	9	136146597	C	T	0.2555	0.999339	45362	0.12407	1.1321	0.0208246	2.55528e-09	intronic	ABO				rs550057	Venous thrombosis	Cytokine network levels (multivariate analysis)|Estimated glomerular filtration rate|Low density lipoprotein cholesterol levels|Lead levels in blood|Intake of total sugars|Blood protein levels|Red blood cell count|Total cholesterol levels|Lung function (FVC)|"Allergic disease (asthma, hay fever or eczema)"|LDL cholesterol	.	ABO
Hospitalization	Population	EUR	M	3	45908514	C	G	0.069932	0.979848	209951	0.419199	1.52074	0.0703642	2.56018e-09	intronic	LZTFL1				rs35652899	.	.	SLC6A20(Muscle_Skeletal)|CXCR6(Muscle_Skeletal)|CCR1(Esophagus_Mucosa)|CCR9(Whole_Blood)|CXCR6(Artery_Tibial)|RP11-697K23.3(Nerve_Tibial)|SLC6A20(Nerve_Tibial)|CCR1(Cells_Cultured_fibroblasts)|LZTFL1(Adipose_Subcutaneous)|CXCR6(Adipose_Subcutaneous)|SLC6A20(Esophagus_Muscularis)|CCR1(Esophagus_Muscularis)|SLC6A20(Breast_Mammary_Tissue)	.
Hospitalization	Population	EUR	M	3	45901089	C	T	0.0698498	0.99422	209951	0.417233	1.51776	0.0700443	2.57379e-09	intronic	LZTFL1				rs73064425	.	.	SLC6A20(Muscle_Skeletal)|CXCR6(Muscle_Skeletal)|CCR1(Esophagus_Mucosa)|CCR9(Whole_Blood)|CXCR6(Artery_Tibial)|RP11-697K23.3(Nerve_Tibial)|SLC6A20(Nerve_Tibial)|CCR1(Cells_Cultured_fibroblasts)|LZTFL1(Adipose_Subcutaneous)|CXCR6(Adipose_Subcutaneous)|SLC6A20(Esophagus_Muscularis)|CCR1(Esophagus_Muscularis)|SLC6A20(Breast_Mammary_Tissue)	.
Susceptibility	Tested	ALL		9	136141646	CAA	C	0.344629	0.996771	104916	0.0749854	1.07787	0.0125893	2.58037e-09	intronic	ABO				rs587650417	.	.	.	.
Hospitalization	Population	EUR	M	3	45888690	A	G	0.0699935	0.995218	209951	0.416607	1.51681	0.0699498	2.5881e-09	intronic	LZTFL1				rs34288077	.	.	SLC6A20(Muscle_Skeletal)|CXCR6(Muscle_Skeletal)|CCR1(Esophagus_Mucosa)|CCR9(Whole_Blood)|CXCR6(Artery_Tibial)|RP11-697K23.3(Nerve_Tibial)|SLC6A20(Nerve_Tibial)|CCR1(Cells_Cultured_fibroblasts)|LZTFL1(Adipose_Subcutaneous)|CXCR6(Adipose_Subcutaneous)|SLC6A20(Esophagus_Muscularis)|CCR1(Esophagus_Muscularis)|SLC6A20(Breast_Mammary_Tissue)	.
Hospitalization	Positive	EUR	M	3	45847241	A	G	0.0919954	0.966029	7784	0.435788	1.54618	0.0732045	2.63244e-09	intergenic	SLC6A20;LZTFL1	dist=9213;dist=17569			rs17078348	HDL cholesterol|Microalbuminuria|Alanine/N,N-dimethylglycine ratio	.	CXCR6(Muscle_Skeletal)|CXCR6(Artery_Tibial)	CCR1|CXCR6,FYCO1
Severe	Population	EUR		3	45909528	C	T	0.0762416	0.973369	459250	0.50829	1.66245	0.0853973	2.64774e-09	intronic	LZTFL1				rs73064431	.	.	FYCO1(Thyroid)|SLC6A20(Muscle_Skeletal)|CXCR6(Muscle_Skeletal)|CCR1(Esophagus_Mucosa)|CXCR6(Artery_Tibial)|SLC6A20(Nerve_Tibial)|CXCR6(Nerve_Tibial)|CCR1(Cells_Cultured_fibroblasts)|CXCR6(Adipose_Subcutaneous)|SLC6A20(Esophagus_Muscularis)|SLC6A20(Breast_Mammary_Tissue)	.
Hospitalization	Tested	ALL		3	46053968	A	G	0.103466	0.998157	104916	0.25384	1.28897	0.0426671	2.69267e-09	intergenic	FYCO1;XCR1	dist=16652;dist=4533			rs35883205	.	.	FYCO1(Thyroid)|SLC6A20(Muscle_Skeletal)|CXCR6(Muscle_Skeletal)|FYCO1(Esophagus_Mucosa)|CCR1(Esophagus_Mucosa)|FLT1P1(Whole_Blood)|CXCR6(Artery_Tibial)|CXCR6(Nerve_Tibial)|FYCO1(Nerve_Tibial)|CXCR6(Skin_Sun_Exposed_Lower_leg)|FYCO1(Cells_Cultured_fibroblasts)|CCR1(Cells_Cultured_fibroblasts)|CXCR6(Artery_Aorta)|LZTFL1(Adipose_Subcutaneous)|CXCR6(Adipose_Subcutaneous)|SLC6A20(Esophagus_Muscularis)|CCR1(Esophagus_Muscularis)	.
Hospitalization	Population	EUR	M	3	45862952	T	C	0.0700187	1	209951	0.415141	1.51458	0.0697847	2.69968e-09	intergenic	SLC6A20;LZTFL1	dist=24924;dist=1858			rs71325088	.	.	SLC6A20(Muscle_Skeletal)|CXCR6(Muscle_Skeletal)|CCR1(Esophagus_Mucosa)|CCR9(Whole_Blood)|CXCR6(Artery_Tibial)|RP11-697K23.3(Nerve_Tibial)|SLC6A20(Nerve_Tibial)|CCR1(Cells_Cultured_fibroblasts)|LZTFL1(Adipose_Subcutaneous)|CXCR6(Adipose_Subcutaneous)|SLC6A20(Esophagus_Muscularis)|CCR1(Esophagus_Muscularis)|SLC6A20(Breast_Mammary_Tissue)	.
Hospitalization	Population	EUR	M	3	45871908	G	A	0.0699704	0.99824	209951	0.415493	1.51512	0.0698572	2.71844e-09	intronic	LZTFL1				rs67959919	.	.	SLC6A20(Muscle_Skeletal)|CXCR6(Muscle_Skeletal)|CCR1(Esophagus_Mucosa)|CCR9(Whole_Blood)|CXCR6(Artery_Tibial)|RP11-697K23.3(Nerve_Tibial)|SLC6A20(Nerve_Tibial)|CCR1(Cells_Cultured_fibroblasts)|LZTFL1(Adipose_Subcutaneous)|CXCR6(Adipose_Subcutaneous)|SLC6A20(Esophagus_Muscularis)|CCR1(Esophagus_Muscularis)|SLC6A20(Breast_Mammary_Tissue)	.
Hospitalization	Population	EUR	M	3	45909024	A	G	0.0703821	0.980735	209951	0.417626	1.51835	0.0702203	2.72479e-09	intronic	LZTFL1				rs35044562	.	.	SLC6A20(Muscle_Skeletal)|CXCR6(Muscle_Skeletal)|CCR1(Esophagus_Mucosa)|CCR9(Whole_Blood)|CXCR6(Artery_Tibial)|RP11-697K23.3(Nerve_Tibial)|SLC6A20(Nerve_Tibial)|CCR1(Cells_Cultured_fibroblasts)|LZTFL1(Adipose_Subcutaneous)|CXCR6(Adipose_Subcutaneous)|SLC6A20(Esophagus_Muscularis)|CCR1(Esophagus_Muscularis)|SLC6A20(Breast_Mammary_Tissue)	.
Hospitalization	Population	EUR	M	3	45864732	T	C	0.0700145	0.998626	209951	0.415328	1.51487	0.0698345	2.72571e-09	downstream	LZTFL1	dist=78			rs10490770	Gene expression of [probe 6550333 centered at chr3:45964449] in blood|Serum ratio of (gamma-tocopherol)/(pyroglutamylglycine)|HDL cholesterol	.	SLC6A20(Muscle_Skeletal)|CXCR6(Muscle_Skeletal)|CCR1(Esophagus_Mucosa)|CCR9(Whole_Blood)|CXCR6(Artery_Tibial)|RP11-697K23.3(Nerve_Tibial)|SLC6A20(Nerve_Tibial)|CCR1(Cells_Cultured_fibroblasts)|LZTFL1(Adipose_Subcutaneous)|CXCR6(Adipose_Subcutaneous)|SLC6A20(Esophagus_Muscularis)|CCR1(Esophagus_Muscularis)|SLC6A20(Breast_Mammary_Tissue)	.|CXCR6|CCR1|CXCR6,FYCO1|CCR3
Hospitalization	Population	EUR	M	3	45867440	A	G	0.0699961	0.998476	209951	0.415325	1.51486	0.0698436	2.73941e-09	UTR3	LZTFL1	NM_001276379:c.*379T>C;NM_001276378:c.*366T>C;NM_020347:c.*366T>C			rs35624553	.	.	SLC6A20(Muscle_Skeletal)|CXCR6(Muscle_Skeletal)|CCR1(Esophagus_Mucosa)|CCR9(Whole_Blood)|CXCR6(Artery_Tibial)|RP11-697K23.3(Nerve_Tibial)|SLC6A20(Nerve_Tibial)|CCR1(Cells_Cultured_fibroblasts)|LZTFL1(Adipose_Subcutaneous)|CXCR6(Adipose_Subcutaneous)|SLC6A20(Esophagus_Muscularis)|CCR1(Esophagus_Muscularis)|SLC6A20(Breast_Mammary_Tissue)	.
Severe	Population	ALL		3	45908514	C	G	0.0709724	0.979848	487320	0.492362	1.63618	0.0828112	2.75444e-09	intronic	LZTFL1				rs35652899	.	.	SLC6A20(Muscle_Skeletal)|CXCR6(Muscle_Skeletal)|CCR1(Esophagus_Mucosa)|CCR9(Whole_Blood)|CXCR6(Artery_Tibial)|RP11-697K23.3(Nerve_Tibial)|SLC6A20(Nerve_Tibial)|CCR1(Cells_Cultured_fibroblasts)|LZTFL1(Adipose_Subcutaneous)|CXCR6(Adipose_Subcutaneous)|SLC6A20(Esophagus_Muscularis)|CCR1(Esophagus_Muscularis)|SLC6A20(Breast_Mammary_Tissue)	.
Hospitalization	Tested	ALL		3	46053581	A	T	0.103395	0.998728	104916	0.253669	1.28875	0.0426656	2.75579e-09	intergenic	FYCO1;XCR1	dist=16265;dist=4920			rs3851346	Serum concentration of hypoxanthine|Refractive error|HDL cholesterol	.	FYCO1(Thyroid)|SLC6A20(Muscle_Skeletal)|CXCR6(Muscle_Skeletal)|FYCO1(Esophagus_Mucosa)|CCR1(Esophagus_Mucosa)|FLT1P1(Whole_Blood)|CXCR6(Artery_Tibial)|CXCR6(Nerve_Tibial)|FYCO1(Nerve_Tibial)|CXCR6(Skin_Sun_Exposed_Lower_leg)|FYCO1(Cells_Cultured_fibroblasts)|CCR1(Cells_Cultured_fibroblasts)|CXCR6(Artery_Aorta)|LZTFL1(Adipose_Subcutaneous)|CXCR6(Adipose_Subcutaneous)|SLC6A20(Esophagus_Muscularis)|CCR1(Esophagus_Muscularis)	CXCR6|CCR1|CCR2|FYCO1|CXCR6,FYCO1
Hospitalization	Tested	EUR		3	45994205	G	GGA	0.101001	0.993989	98377	0.27166	1.31214	0.0456992	2.77278e-09	intronic	FYCO1				rs143443576	.	.	FYCO1(Thyroid)|SLC6A20(Muscle_Skeletal)|CXCR6(Muscle_Skeletal)|FYCO1(Esophagus_Mucosa)|CCR1(Esophagus_Mucosa)|FLT1P1(Whole_Blood)|CXCR6(Artery_Tibial)|CXCR6(Nerve_Tibial)|FYCO1(Nerve_Tibial)|FYCO1(Cells_Cultured_fibroblasts)|CCR1(Cells_Cultured_fibroblasts)|CXCR6(Artery_Aorta)|LZTFL1(Adipose_Subcutaneous)|CXCR6(Adipose_Subcutaneous)|SLC6A20(Esophagus_Muscularis)|CCR1(Esophagus_Muscularis)	.
Hospitalization	Tested	ALL		3	46056173	C	T	0.103206	0.996195	104916	0.253662	1.28874	0.0426918	2.82065e-09	intergenic	FYCO1;XCR1	dist=18857;dist=2328			rs35751180	.	.	FYCO1(Thyroid)|SLC6A20(Muscle_Skeletal)|CXCR6(Muscle_Skeletal)|FYCO1(Esophagus_Mucosa)|CCR1(Esophagus_Mucosa)|FLT1P1(Whole_Blood)|CXCR6(Artery_Tibial)|CXCR6(Nerve_Tibial)|FYCO1(Nerve_Tibial)|FYCO1(Cells_Cultured_fibroblasts)|CCR1(Cells_Cultured_fibroblasts)|CXCR6(Artery_Aorta)|LZTFL1(Adipose_Subcutaneous)|CXCR6(Adipose_Subcutaneous)|SLC6A20(Esophagus_Muscularis)|CCR1(Esophagus_Muscularis)	.
Hospitalization	Population	EUR	M	3	45876459	G	GA	0.070675	0.992429	209951	0.413959	1.5128	0.0696846	2.84209e-09	intronic	LZTFL1				rs11385942	.	.	SLC6A20(Muscle_Skeletal)|CXCR6(Muscle_Skeletal)|CCR1(Esophagus_Mucosa)|CXCR6(Artery_Tibial)|RP11-697K23.3(Nerve_Tibial)|SLC6A20(Nerve_Tibial)|CCR1(Cells_Cultured_fibroblasts)|CXCR6(Adipose_Subcutaneous)|SLC6A20(Esophagus_Muscularis)|CCR1(Esophagus_Muscularis)	.
Hospitalization	Tested	ALL		3	45932407	G	A	0.101297	0.979494	104916	0.258746	1.29531	0.0435574	2.84418e-09	intronic	CCR9;LZTFL1				rs71325091	.	.	FYCO1(Thyroid)|SLC6A20(Muscle_Skeletal)|CXCR6(Muscle_Skeletal)|FYCO1(Esophagus_Mucosa)|CCR1(Esophagus_Mucosa)|FLT1P1(Whole_Blood)|CXCR6(Artery_Tibial)|SLC6A20(Nerve_Tibial)|CXCR6(Nerve_Tibial)|CXCR6(Skin_Sun_Exposed_Lower_leg)|FYCO1(Cells_Cultured_fibroblasts)|CCR1(Cells_Cultured_fibroblasts)|CXCR6(Artery_Aorta)|LZTFL1(Adipose_Subcutaneous)|CXCR6(Adipose_Subcutaneous)|CCRL2(Adipose_Subcutaneous)|SLC6A20(Esophagus_Muscularis)|CCR1(Esophagus_Muscularis)|SLC6A20(Breast_Mammary_Tissue)	.
Severe	Tested	EUR		3	45864732	T	C	0.0694869	0.998626	80559	0.525025	1.6905	0.088391	2.85372e-09	downstream	LZTFL1	dist=78			rs10490770	Serum ratio of (gamma-tocopherol)/(pyroglutamylglycine)|HDL cholesterol|Gene expression of [probe 6550333 centered at chr3:45964449] in blood	.	SLC6A20(Muscle_Skeletal)|CXCR6(Muscle_Skeletal)|CCR1(Esophagus_Mucosa)|CCR9(Whole_Blood)|CXCR6(Artery_Tibial)|RP11-697K23.3(Nerve_Tibial)|SLC6A20(Nerve_Tibial)|CCR1(Cells_Cultured_fibroblasts)|LZTFL1(Adipose_Subcutaneous)|CXCR6(Adipose_Subcutaneous)|SLC6A20(Esophagus_Muscularis)|CCR1(Esophagus_Muscularis)|SLC6A20(Breast_Mammary_Tissue)	CCR3|.|CXCR6,FYCO1|CCR1|CXCR6
Hospitalization	Population	EUR	M	3	45889949	C	T	0.0701438	0.993237	209951	0.415097	1.51452	0.0698976	2.8738e-09	intronic	LZTFL1				rs35731912	.	.	SLC6A20(Muscle_Skeletal)|CXCR6(Muscle_Skeletal)|CCR1(Esophagus_Mucosa)|CXCR6(Artery_Tibial)|RP11-697K23.3(Nerve_Tibial)|SLC6A20(Nerve_Tibial)|CCR1(Cells_Cultured_fibroblasts)|SLC6A20(Esophagus_Muscularis)|CCR1(Esophagus_Muscularis)|SLC6A20(Breast_Mammary_Tissue)	.
Hospitalization	Tested	ALL		3	46049765	T	C	0.113628	0.991433	104916	0.239837	1.27104	0.0403972	2.90357e-09	intergenic	FYCO1;XCR1	dist=12449;dist=8736			rs13433997	.	.	XCR1(Skin_Not_Sun_Exposed_Suprapubic)|CXCR6(Muscle_Skeletal)|RP11-24F11.2(Heart_Atrial_Appendage)|FLT1P1(Whole_Blood)|CCR3(Whole_Blood)|CXCR6(Artery_Tibial)|CXCR6(Nerve_Tibial)|CCR1(Cells_Cultured_fibroblasts)|CCR1(Esophagus_Muscularis)	.
Susceptibility	Tested	ALL		3	45838013	G	T	0.131642	0.979264	104916	0.106508	1.11239	0.0179428	2.92131e-09	UTR5	SLC6A20	NM_022405:c.-102C>A;NM_020208:c.-102C>A;NM_001385683:c.-102C>A			rs2271616	.	.	SLC6A20(Skin_Not_Sun_Exposed_Suprapubic)|SLC6A20(Skin_Sun_Exposed_Lower_leg)|CLEC3B(Adipose_Subcutaneous)|SLC6A20(Colon_Transverse)	.
Hospitalization	Population	EUR	M	3	45880481	T	C	0.070058	0.99659	209951	0.414678	1.51388	0.0698593	2.92246e-09	intronic	LZTFL1				rs35508621	.	.	SLC6A20(Muscle_Skeletal)|CXCR6(Muscle_Skeletal)|CCR1(Esophagus_Mucosa)|CCR9(Whole_Blood)|CXCR6(Artery_Tibial)|RP11-697K23.3(Nerve_Tibial)|SLC6A20(Nerve_Tibial)|CCR1(Cells_Cultured_fibroblasts)|LZTFL1(Adipose_Subcutaneous)|CXCR6(Adipose_Subcutaneous)|SLC6A20(Esophagus_Muscularis)|CCR1(Esophagus_Muscularis)|SLC6A20(Breast_Mammary_Tissue)	.
Severe	Population	ALL		3	45900634	G	C	0.060435	0.972908	487320	0.53914	1.71453	0.0908609	2.96199e-09	intronic	LZTFL1				rs76374459	.	.	SLC6A20(Muscle_Skeletal)|CXCR6(Muscle_Skeletal)|CCR1(Esophagus_Mucosa)|CXCR6(Artery_Tibial)|RP11-697K23.3(Nerve_Tibial)|SLC6A20(Nerve_Tibial)|CCR1(Cells_Cultured_fibroblasts)|CXCR6(Adipose_Subcutaneous)|SLC6A20(Esophagus_Muscularis)|CCR1(Esophagus_Muscularis)	.
Hospitalization	Population	ALL	M	3	45871139	GA	G	0.0739142	0.982686	223091	0.379488	1.46154	0.0639726	2.99203e-09	intronic	LZTFL1				rs958924038	.	.	.	.
Hospitalization	Tested	EUR		3	45989921	G	T	0.101352	0.996726	98377	0.270151	1.31016	0.0455635	3.0457e-09	intronic	FYCO1				rs71325095	.	.	FYCO1(Thyroid)|SLC6A20(Muscle_Skeletal)|CXCR6(Muscle_Skeletal)|FYCO1(Esophagus_Mucosa)|CCR1(Esophagus_Mucosa)|FLT1P1(Whole_Blood)|CXCR6(Artery_Tibial)|CXCR6(Nerve_Tibial)|FYCO1(Nerve_Tibial)|FYCO1(Cells_Cultured_fibroblasts)|CCR1(Cells_Cultured_fibroblasts)|CXCR6(Artery_Aorta)|LZTFL1(Adipose_Subcutaneous)|CXCR6(Adipose_Subcutaneous)|SLC6A20(Esophagus_Muscularis)|CCR1(Esophagus_Muscularis)	.
Hospitalization	Tested	ALL		3	45916786	G	A	0.101294	0.976768	104916	0.258594	1.29511	0.0436217	3.06471e-09	intronic	LZTFL1				rs34901975	.	.	FYCO1(Thyroid)|SLC6A20(Muscle_Skeletal)|CXCR6(Muscle_Skeletal)|FYCO1(Esophagus_Mucosa)|CCR1(Esophagus_Mucosa)|FLT1P1(Whole_Blood)|CXCR6(Artery_Tibial)|SLC6A20(Nerve_Tibial)|CXCR6(Nerve_Tibial)|CXCR6(Skin_Sun_Exposed_Lower_leg)|FYCO1(Cells_Cultured_fibroblasts)|CCR1(Cells_Cultured_fibroblasts)|CXCR6(Artery_Aorta)|LZTFL1(Adipose_Subcutaneous)|CXCR6(Adipose_Subcutaneous)|SLC6A20(Esophagus_Muscularis)|CCR1(Esophagus_Muscularis)|SLC6A20(Breast_Mammary_Tissue)	.
Hospitalization	Tested	EUR		3	45970944	C	G	0.100215	0.995084	98377	0.271745	1.31225	0.0458416	3.06829e-09	intronic	FYCO1				rs13099120	.	.	FYCO1(Thyroid)|SLC6A20(Muscle_Skeletal)|CXCR6(Muscle_Skeletal)|FYCO1(Esophagus_Mucosa)|CCR1(Esophagus_Mucosa)|FLT1P1(Whole_Blood)|CXCR6(Artery_Tibial)|CXCR6(Nerve_Tibial)|FYCO1(Nerve_Tibial)|FYCO1(Cells_Cultured_fibroblasts)|CCR1(Cells_Cultured_fibroblasts)|CXCR6(Artery_Aorta)|LZTFL1(Adipose_Subcutaneous)|CXCR6(Adipose_Subcutaneous)|SLC6A20(Esophagus_Muscularis)|CCR1(Esophagus_Muscularis)	.
Hospitalization	Population	EUR		3	45995724	A	AT	0.0567066	0.933769	459250	0.363789	1.43877	0.0613809	3.08993e-09	intronic	FYCO1				rs140221038	.	.	FYCO1(Thyroid)|SLC6A20(Muscle_Skeletal)|CXCR6(Muscle_Skeletal)|CCR1(Esophagus_Mucosa)|CXCR6(Artery_Tibial)|CXCR6(Nerve_Tibial)|CCR1(Cells_Cultured_fibroblasts)|CXCR6(Adipose_Subcutaneous)|SLC6A20(Esophagus_Muscularis)|CCR1(Esophagus_Muscularis)	.
Susceptibility	Tested	EUR	M	9	136145425	C	A	0.223763	0.91984	45362	0.134479	1.14394	0.0227051	3.16413e-09	intronic	ABO				rs9411378	Graves' disease	Blood protein levels|Red cell distribution width|Total cholesterol levels|Low density lipoprotein cholesterol levels	.	ABO
Hospitalization	Positive	EUR	M	3	45841938	C	T	0.0779369	0.960437	7784	0.468104	1.59696	0.0790367	3.16859e-09	intergenic	SLC6A20;LZTFL1	dist=3910;dist=22872			rs35896106	Alanine/N,N-dimethylglycine ratio	.	SLC6A20(Muscle_Skeletal)|CXCR6(Muscle_Skeletal)|CXCR6(Artery_Tibial)|RP11-697K23.3(Nerve_Tibial)|SLC6A20(Nerve_Tibial)	.
Severe	Population	EUR		3	45900634	G	C	0.0615028	0.972908	459250	0.561029	1.75248	0.0947409	3.18581e-09	intronic	LZTFL1				rs76374459	.	.	SLC6A20(Muscle_Skeletal)|CXCR6(Muscle_Skeletal)|CCR1(Esophagus_Mucosa)|CXCR6(Artery_Tibial)|RP11-697K23.3(Nerve_Tibial)|SLC6A20(Nerve_Tibial)|CCR1(Cells_Cultured_fibroblasts)|CXCR6(Adipose_Subcutaneous)|SLC6A20(Esophagus_Muscularis)|CCR1(Esophagus_Muscularis)	.
Hospitalization	Tested	ALL		3	45995708	T	TGG	0.0997887	0.972188	104916	0.260205	1.2972	0.0439433	3.19243e-09	intronic	FYCO1				rs532777636	.	.	FYCO1(Thyroid)|SLC6A20(Muscle_Skeletal)|CXCR6(Muscle_Skeletal)|FYCO1(Esophagus_Mucosa)|CCR1(Esophagus_Mucosa)|FLT1P1(Whole_Blood)|CXCR6(Artery_Tibial)|CXCR6(Nerve_Tibial)|FYCO1(Cells_Cultured_fibroblasts)|CCR1(Cells_Cultured_fibroblasts)|CXCR6(Artery_Aorta)|LZTFL1(Adipose_Subcutaneous)|CXCR6(Adipose_Subcutaneous)|SLC6A20(Esophagus_Muscularis)|CCR1(Esophagus_Muscularis)	.
Hospitalization	Tested	ALL		3	45930796	TA	T	0.103137	0.964297	104916	0.25679	1.29277	0.043391	3.25782e-09	intronic	CCR9;LZTFL1				rs1460408387	.	.	.	.
Severe	Tested	EUR		3	45867440	A	G	0.0694501	0.998476	80559	0.522947	1.68699	0.0883794	3.27732e-09	UTR3	LZTFL1	NM_001276379:c.*379T>C;NM_001276378:c.*366T>C;NM_020347:c.*366T>C			rs35624553	.	.	SLC6A20(Muscle_Skeletal)|CXCR6(Muscle_Skeletal)|CCR1(Esophagus_Mucosa)|CCR9(Whole_Blood)|CXCR6(Artery_Tibial)|RP11-697K23.3(Nerve_Tibial)|SLC6A20(Nerve_Tibial)|CCR1(Cells_Cultured_fibroblasts)|LZTFL1(Adipose_Subcutaneous)|CXCR6(Adipose_Subcutaneous)|SLC6A20(Esophagus_Muscularis)|CCR1(Esophagus_Muscularis)|SLC6A20(Breast_Mammary_Tissue)	.
Hospitalization	Tested	EUR		3	46003537	G	A	0.101389	0.996517	98377	0.269462	1.30926	0.0455521	3.30919e-09	intronic	FYCO1				rs36039366	.	.	FYCO1(Thyroid)|SLC6A20(Muscle_Skeletal)|CXCR6(Muscle_Skeletal)|FYCO1(Esophagus_Mucosa)|CCR1(Esophagus_Mucosa)|FLT1P1(Whole_Blood)|CXCR6(Artery_Tibial)|CXCR6(Nerve_Tibial)|FYCO1(Nerve_Tibial)|FYCO1(Cells_Cultured_fibroblasts)|CCR1(Cells_Cultured_fibroblasts)|CXCR6(Artery_Aorta)|LZTFL1(Adipose_Subcutaneous)|CXCR6(Adipose_Subcutaneous)|SLC6A20(Esophagus_Muscularis)|CCR1(Esophagus_Muscularis)	.
Hospitalization	Tested	EUR		3	46001720	T	G	0.101393	0.996669	98377	0.269417	1.3092	0.0455486	3.32012e-09	intronic	FYCO1				rs35827997	.	.	FYCO1(Thyroid)|SLC6A20(Muscle_Skeletal)|CXCR6(Muscle_Skeletal)|FYCO1(Esophagus_Mucosa)|CCR1(Esophagus_Mucosa)|FLT1P1(Whole_Blood)|CXCR6(Artery_Tibial)|CXCR6(Nerve_Tibial)|FYCO1(Nerve_Tibial)|FYCO1(Cells_Cultured_fibroblasts)|CCR1(Cells_Cultured_fibroblasts)|CXCR6(Artery_Aorta)|LZTFL1(Adipose_Subcutaneous)|CXCR6(Adipose_Subcutaneous)|SLC6A20(Esophagus_Muscularis)|CCR1(Esophagus_Muscularis)	.
Hospitalization	Tested	EUR		3	46001227	G	A	0.101392	0.996657	98377	0.269406	1.30919	0.045549	3.32612e-09	intronic	FYCO1				rs76597151	.	.	FYCO1(Thyroid)|SLC6A20(Muscle_Skeletal)|CXCR6(Muscle_Skeletal)|FYCO1(Esophagus_Mucosa)|CCR1(Esophagus_Mucosa)|FLT1P1(Whole_Blood)|CXCR6(Artery_Tibial)|CXCR6(Nerve_Tibial)|FYCO1(Nerve_Tibial)|FYCO1(Cells_Cultured_fibroblasts)|CCR1(Cells_Cultured_fibroblasts)|CXCR6(Artery_Aorta)|LZTFL1(Adipose_Subcutaneous)|CXCR6(Adipose_Subcutaneous)|SLC6A20(Esophagus_Muscularis)|CCR1(Esophagus_Muscularis)	.
Hospitalization	Tested	EUR		3	45996501	A	G	0.101411	0.996863	98377	0.269274	1.30901	0.0455419	3.36645e-09	intronic	FYCO1				rs4388012	Refractive error|Type 1 diabetes, combined control dataset|Major depressive disorder|HDL cholesterol	.	FYCO1(Thyroid)|SLC6A20(Muscle_Skeletal)|CXCR6(Muscle_Skeletal)|FYCO1(Esophagus_Mucosa)|CCR1(Esophagus_Mucosa)|FLT1P1(Whole_Blood)|CXCR6(Artery_Tibial)|CXCR6(Nerve_Tibial)|FYCO1(Nerve_Tibial)|FYCO1(Cells_Cultured_fibroblasts)|CCR1(Cells_Cultured_fibroblasts)|CXCR6(Artery_Aorta)|LZTFL1(Adipose_Subcutaneous)|CXCR6(Adipose_Subcutaneous)|SLC6A20(Esophagus_Muscularis)|CCR1(Esophagus_Muscularis)	CCR2|CXCR6,FYCO1|CXCR6|CCR1|FYCO1
Hospitalization	Tested	EUR		3	46123186	CT	C	0.0992091	0.959646	98377	0.277357	1.31964	0.0469172	3.38727e-09	intronic	XCR1				rs111793438	.	.	.	.
Hospitalization	Population	ALL		3	45977804	GAAA	G	0.103062	0.99228	487320	0.248789	1.28247	0.0420905	3.40444e-09	intronic	FYCO1				rs752233903	.	.	.	.
Hospitalization	Positive	ALL	M	3	45841938	C	T	0.088329	0.960437	8724	0.423102	1.52669	0.0716133	3.45985e-09	intergenic	SLC6A20;LZTFL1	dist=3910;dist=22872			rs35896106	Alanine/N,N-dimethylglycine ratio	.	SLC6A20(Muscle_Skeletal)|CXCR6(Muscle_Skeletal)|CXCR6(Artery_Tibial)|RP11-697K23.3(Nerve_Tibial)|SLC6A20(Nerve_Tibial)	.
Severe	Population	EUR		3	45861932	G	A	0.0697644	0.999434	459250	0.520429	1.68275	0.0881007	3.47951e-09	intergenic	SLC6A20;LZTFL1	dist=23904;dist=2878			rs13078854	.	.	SLC6A20(Muscle_Skeletal)|CXCR6(Muscle_Skeletal)|CCR1(Esophagus_Mucosa)|CCR9(Whole_Blood)|CXCR6(Artery_Tibial)|RP11-697K23.3(Nerve_Tibial)|SLC6A20(Nerve_Tibial)|CCR1(Cells_Cultured_fibroblasts)|LZTFL1(Adipose_Subcutaneous)|CXCR6(Adipose_Subcutaneous)|SLC6A20(Esophagus_Muscularis)|CCR1(Esophagus_Muscularis)|SLC6A20(Breast_Mammary_Tissue)	CXCR6
Hospitalization	Tested	ALL		3	45920298	T	C	0.101305	0.977591	104916	0.257452	1.29363	0.0435879	3.49438e-09	intronic	LZTFL1				rs34518147	.	.	FYCO1(Thyroid)|SLC6A20(Muscle_Skeletal)|CXCR6(Muscle_Skeletal)|FYCO1(Esophagus_Mucosa)|CCR1(Esophagus_Mucosa)|FLT1P1(Whole_Blood)|CXCR6(Artery_Tibial)|SLC6A20(Nerve_Tibial)|CXCR6(Nerve_Tibial)|CXCR6(Skin_Sun_Exposed_Lower_leg)|FYCO1(Cells_Cultured_fibroblasts)|CCR1(Cells_Cultured_fibroblasts)|CXCR6(Artery_Aorta)|LZTFL1(Adipose_Subcutaneous)|CXCR6(Adipose_Subcutaneous)|SLC6A20(Esophagus_Muscularis)|CCR1(Esophagus_Muscularis)|SLC6A20(Breast_Mammary_Tissue)	.
Hospitalization	Population	ALL		3	45981171	C	T	0.103892	0.996326	487320	0.247157	1.28038	0.0418492	3.50742e-09	intronic	FYCO1				rs2171531	.	.	FYCO1(Thyroid)|SLC6A20(Muscle_Skeletal)|CXCR6(Muscle_Skeletal)|FYCO1(Esophagus_Mucosa)|CCR1(Esophagus_Mucosa)|FLT1P1(Whole_Blood)|CXCR6(Artery_Tibial)|CXCR6(Nerve_Tibial)|FYCO1(Nerve_Tibial)|FYCO1(Cells_Cultured_fibroblasts)|CCR1(Cells_Cultured_fibroblasts)|CXCR6(Artery_Aorta)|LZTFL1(Adipose_Subcutaneous)|CXCR6(Adipose_Subcutaneous)|SLC6A20(Esophagus_Muscularis)|CCR1(Esophagus_Muscularis)	.
Severe	Population	ALL		3	45861932	G	A	0.0725627	0.999434	487320	0.476775	1.61087	0.0807324	3.5133e-09	intergenic	SLC6A20;LZTFL1	dist=23904;dist=2878			rs13078854	.	.	SLC6A20(Muscle_Skeletal)|CXCR6(Muscle_Skeletal)|CCR1(Esophagus_Mucosa)|CCR9(Whole_Blood)|CXCR6(Artery_Tibial)|RP11-697K23.3(Nerve_Tibial)|SLC6A20(Nerve_Tibial)|CCR1(Cells_Cultured_fibroblasts)|LZTFL1(Adipose_Subcutaneous)|CXCR6(Adipose_Subcutaneous)|SLC6A20(Esophagus_Muscularis)|CCR1(Esophagus_Muscularis)|SLC6A20(Breast_Mammary_Tissue)	CXCR6
Hospitalization	Tested	EUR		3	46003496	T	C	0.100319	0.996897	98377	0.270299	1.31036	0.0457744	3.52581e-09	intronic	FYCO1				rs35209528	.	.	FYCO1(Thyroid)|SLC6A20(Muscle_Skeletal)|CXCR6(Muscle_Skeletal)|FYCO1(Esophagus_Mucosa)|CCR1(Esophagus_Mucosa)|FLT1P1(Whole_Blood)|CXCR6(Artery_Tibial)|CXCR6(Nerve_Tibial)|FYCO1(Nerve_Tibial)|FYCO1(Cells_Cultured_fibroblasts)|CCR1(Cells_Cultured_fibroblasts)|CXCR6(Artery_Aorta)|LZTFL1(Adipose_Subcutaneous)|CXCR6(Adipose_Subcutaneous)|SLC6A20(Esophagus_Muscularis)|CCR1(Esophagus_Muscularis)	.
Severe	Population	EUR		3	45859651	G	A	0.0698172	0.998579	459250	0.519914	1.68188	0.088101	3.60563e-09	intergenic	SLC6A20;LZTFL1	dist=21623;dist=5159			rs17713054	HDL cholesterol|Type 1 diabetes, combined control dataset	.	SLC6A20(Muscle_Skeletal)|CXCR6(Muscle_Skeletal)|CCR1(Esophagus_Mucosa)|CCR9(Whole_Blood)|CXCR6(Artery_Tibial)|RP11-697K23.3(Nerve_Tibial)|SLC6A20(Nerve_Tibial)|CCR1(Cells_Cultured_fibroblasts)|LZTFL1(Adipose_Subcutaneous)|CXCR6(Adipose_Subcutaneous)|SLC6A20(Esophagus_Muscularis)|CCR1(Esophagus_Muscularis)|SLC6A20(Breast_Mammary_Tissue)	CXCR6,FYCO1|CCR1|CXCR6
Severe	Population	ALL		3	45859651	G	A	0.0726154	0.998579	487320	0.476409	1.61028	0.0807374	3.61916e-09	intergenic	SLC6A20;LZTFL1	dist=21623;dist=5159			rs17713054	HDL cholesterol|Type 1 diabetes, combined control dataset	.	SLC6A20(Muscle_Skeletal)|CXCR6(Muscle_Skeletal)|CCR1(Esophagus_Mucosa)|CCR9(Whole_Blood)|CXCR6(Artery_Tibial)|RP11-697K23.3(Nerve_Tibial)|SLC6A20(Nerve_Tibial)|CCR1(Cells_Cultured_fibroblasts)|LZTFL1(Adipose_Subcutaneous)|CXCR6(Adipose_Subcutaneous)|SLC6A20(Esophagus_Muscularis)|CCR1(Esophagus_Muscularis)|SLC6A20(Breast_Mammary_Tissue)	CXCR6|CXCR6,FYCO1|CCR1
Hospitalization	Tested	EUR		3	45989873	C	T	0.101299	0.99724	98377	0.268774	1.30836	0.0455497	3.62025e-09	intronic	FYCO1				rs56332428	.	.	FYCO1(Thyroid)|SLC6A20(Muscle_Skeletal)|CXCR6(Muscle_Skeletal)|FYCO1(Esophagus_Mucosa)|CCR1(Esophagus_Mucosa)|FLT1P1(Whole_Blood)|CXCR6(Artery_Tibial)|CXCR6(Nerve_Tibial)|FYCO1(Nerve_Tibial)|FYCO1(Cells_Cultured_fibroblasts)|CCR1(Cells_Cultured_fibroblasts)|CXCR6(Artery_Aorta)|LZTFL1(Adipose_Subcutaneous)|CXCR6(Adipose_Subcutaneous)|SLC6A20(Esophagus_Muscularis)|CCR1(Esophagus_Muscularis)	.
Hospitalization	Population	ALL		3	45977810	AAAG	A	0.103076	0.993566	487320	0.248173	1.28168	0.0420587	3.62147e-09	intronic	FYCO1				rs750042689	.	.	.	.
Hospitalization	Tested	EUR		3	45967800	CA	C	0.100403	0.99651	98377	0.269921	1.30986	0.0457476	3.63009e-09	intronic	FYCO1				rs761402513	.	.	.	.
Hospitalization	Positive	EUR	M	3	45845748	A	C	0.0923357	0.963496	7784	0.431569	1.53967	0.0731514	3.64233e-09	intergenic	SLC6A20;LZTFL1	dist=7720;dist=19062			rs17078346	Major depressive disorder|Age-related hearing impairment|Alanine/N,N-dimethylglycine ratio|HDL cholesterol|Serum ratio of (levulinate (4-oxovalerate))/(pipecolate)|Microalbuminuria	.	CXCR6(Muscle_Skeletal)	CCR3|CCR1|CXCR6,FYCO1|CXCR6
Hospitalization	Tested	EUR		3	45975485	T	TA	0.0981886	0.985914	98377	0.274204	1.31548	0.0464789	3.64527e-09	intronic	FYCO1				rs200582580	.	.	.	.
Hospitalization	Tested	EUR		3	45997506	G	GA	0.100388	0.996743	98377	0.269945	1.30989	0.0457592	3.65151e-09	intronic	FYCO1				rs35257780	.	.	FYCO1(Thyroid)|SLC6A20(Muscle_Skeletal)|CXCR6(Muscle_Skeletal)|FYCO1(Esophagus_Mucosa)|CCR1(Esophagus_Mucosa)|FLT1P1(Whole_Blood)|CXCR6(Artery_Tibial)|CXCR6(Nerve_Tibial)|FYCO1(Nerve_Tibial)|FYCO1(Cells_Cultured_fibroblasts)|CCR1(Cells_Cultured_fibroblasts)|CXCR6(Artery_Aorta)|LZTFL1(Adipose_Subcutaneous)|CXCR6(Adipose_Subcutaneous)|SLC6A20(Esophagus_Muscularis)|CCR1(Esophagus_Muscularis)	.
Hospitalization	Tested	EUR		3	45997263	T	C	0.101303	0.996847	98377	0.268771	1.30836	0.0455605	3.6524e-09	intronic	FYCO1				rs41289616	.	.	FYCO1(Thyroid)|SLC6A20(Muscle_Skeletal)|CXCR6(Muscle_Skeletal)|FYCO1(Esophagus_Mucosa)|CCR1(Esophagus_Mucosa)|FLT1P1(Whole_Blood)|CXCR6(Artery_Tibial)|CXCR6(Nerve_Tibial)|FYCO1(Nerve_Tibial)|FYCO1(Cells_Cultured_fibroblasts)|CCR1(Cells_Cultured_fibroblasts)|CXCR6(Artery_Aorta)|LZTFL1(Adipose_Subcutaneous)|CXCR6(Adipose_Subcutaneous)|SLC6A20(Esophagus_Muscularis)|CCR1(Esophagus_Muscularis)	.
Severe	Tested	EUR		3	45880481	T	C	0.0695455	0.99659	80559	0.521264	1.68416	0.0883725	3.66843e-09	intronic	LZTFL1				rs35508621	.	.	SLC6A20(Muscle_Skeletal)|CXCR6(Muscle_Skeletal)|CCR1(Esophagus_Mucosa)|CCR9(Whole_Blood)|CXCR6(Artery_Tibial)|RP11-697K23.3(Nerve_Tibial)|SLC6A20(Nerve_Tibial)|CCR1(Cells_Cultured_fibroblasts)|LZTFL1(Adipose_Subcutaneous)|CXCR6(Adipose_Subcutaneous)|SLC6A20(Esophagus_Muscularis)|CCR1(Esophagus_Muscularis)|SLC6A20(Breast_Mammary_Tissue)	.
Susceptibility	Tested	ALL		9	136149098	T	A	0.263219	0.849911	104916	0.0864825	1.09033	0.0146624	3.67417e-09	intronic	ABO				rs8176645	Graves' disease	.	ABO(Heart_Left_Ventricle)|ABO(Thyroid)|ABO(Esophagus_Gastroesophageal_Junction)|ABO(Liver)|ABO(Skin_Not_Sun_Exposed_Suprapubic)|ABO(Stomach)|ABO(Kidney_Cortex)|ABO(Brain_Nucleus_accumbens_basal_ganglia)|ABO(Brain_Cortex)|ABO(Artery_Coronary)|ABO(Muscle_Skeletal)|ABO(Esophagus_Mucosa)|ABO(Heart_Atrial_Appendage)|ABO(Whole_Blood)|ABO(Pituitary)|ABO(Artery_Tibial)|ABO(Adrenal_Gland)|ABO(Uterus)|ABO(Nerve_Tibial)|OBP2B(Skin_Sun_Exposed_Lower_leg)|ABO(Skin_Sun_Exposed_Lower_leg)|ABO(Colon_Sigmoid)|ABO(Artery_Aorta)|ABO(Spleen)|ABO(Ovary)|ABO(Brain_Frontal_Cortex_BA9)|ABO(Vagina)|ABO(Adipose_Visceral_Omentum)|ABO(Testis)|ABO(Adipose_Subcutaneous)|ABO(Pancreas)|ABO(Esophagus_Muscularis)|ABO(Colon_Transverse)|ABO(Lung)|ABO(Breast_Mammary_Tissue)	.
Hospitalization	Tested	EUR		3	46001367	C	A	0.100359	0.996663	98377	0.269906	1.30984	0.0457637	3.68376e-09	intronic	FYCO1				rs34849862	.	.	FYCO1(Thyroid)|SLC6A20(Muscle_Skeletal)|CXCR6(Muscle_Skeletal)|FYCO1(Esophagus_Mucosa)|CCR1(Esophagus_Mucosa)|FLT1P1(Whole_Blood)|CXCR6(Artery_Tibial)|CXCR6(Nerve_Tibial)|FYCO1(Nerve_Tibial)|FYCO1(Cells_Cultured_fibroblasts)|CCR1(Cells_Cultured_fibroblasts)|CXCR6(Artery_Aorta)|LZTFL1(Adipose_Subcutaneous)|CXCR6(Adipose_Subcutaneous)|SLC6A20(Esophagus_Muscularis)|CCR1(Esophagus_Muscularis)	.
Hospitalization	Tested	EUR		3	46000728	T	G	0.100366	0.996696	98377	0.269835	1.30975	0.045761	3.71034e-09	intronic	FYCO1				rs34324101	.	.	FYCO1(Thyroid)|SLC6A20(Muscle_Skeletal)|CXCR6(Muscle_Skeletal)|FYCO1(Esophagus_Mucosa)|CCR1(Esophagus_Mucosa)|FLT1P1(Whole_Blood)|CXCR6(Artery_Tibial)|CXCR6(Nerve_Tibial)|FYCO1(Nerve_Tibial)|FYCO1(Cells_Cultured_fibroblasts)|CCR1(Cells_Cultured_fibroblasts)|CXCR6(Artery_Aorta)|LZTFL1(Adipose_Subcutaneous)|CXCR6(Adipose_Subcutaneous)|SLC6A20(Esophagus_Muscularis)|CCR1(Esophagus_Muscularis)	.
Susceptibility	Tested	ALL	M	9	136149095	CA	C	0.34126	0.9942	48422	0.107436	1.11342	0.0182202	3.71145e-09	intronic	ABO				rs781822643	.	.	.	.
Hospitalization	Tested	EUR		3	46002963	G	C	0.100362	0.996623	98377	0.269834	1.30975	0.0457635	3.71827e-09	intronic	FYCO1				rs71325096	.	.	FYCO1(Thyroid)|SLC6A20(Muscle_Skeletal)|CXCR6(Muscle_Skeletal)|FYCO1(Esophagus_Mucosa)|CCR1(Esophagus_Mucosa)|FLT1P1(Whole_Blood)|CXCR6(Artery_Tibial)|CXCR6(Nerve_Tibial)|FYCO1(Nerve_Tibial)|FYCO1(Cells_Cultured_fibroblasts)|CCR1(Cells_Cultured_fibroblasts)|CXCR6(Artery_Aorta)|LZTFL1(Adipose_Subcutaneous)|CXCR6(Adipose_Subcutaneous)|SLC6A20(Esophagus_Muscularis)|CCR1(Esophagus_Muscularis)	.
Hospitalization	Tested	EUR		3	46000870	G	A	0.100364	0.996707	98377	0.269817	1.30973	0.045761	3.71903e-09	intronic	FYCO1				rs13069079	Gene expression of CCR1 in blood|HDL cholesterol|Refractive error|Celiac disease|Gene expression of [probe 6550333 centered at chr3:45964449] in blood	.	FYCO1(Thyroid)|SLC6A20(Muscle_Skeletal)|CXCR6(Muscle_Skeletal)|FYCO1(Esophagus_Mucosa)|CCR1(Esophagus_Mucosa)|FLT1P1(Whole_Blood)|CXCR6(Artery_Tibial)|CXCR6(Nerve_Tibial)|FYCO1(Nerve_Tibial)|FYCO1(Cells_Cultured_fibroblasts)|CCR1(Cells_Cultured_fibroblasts)|CXCR6(Artery_Aorta)|LZTFL1(Adipose_Subcutaneous)|CXCR6(Adipose_Subcutaneous)|SLC6A20(Esophagus_Muscularis)|CCR1(Esophagus_Muscularis)	CCR2|;CCR1|CXCR6|CCR1|CXCR6,FYCO1|FYCO1
Hospitalization	Tested	EUR		3	45983476	T	A	0.100406	0.997044	98377	0.269697	1.30957	0.0457452	3.73242e-09	intronic	FYCO1				rs55920693	.	.	FYCO1(Thyroid)|SLC6A20(Muscle_Skeletal)|CXCR6(Muscle_Skeletal)|FYCO1(Esophagus_Mucosa)|CCR1(Esophagus_Mucosa)|FLT1P1(Whole_Blood)|CXCR6(Artery_Tibial)|CXCR6(Nerve_Tibial)|FYCO1(Nerve_Tibial)|FYCO1(Cells_Cultured_fibroblasts)|CCR1(Cells_Cultured_fibroblasts)|CXCR6(Artery_Aorta)|LZTFL1(Adipose_Subcutaneous)|CXCR6(Adipose_Subcutaneous)|SLC6A20(Esophagus_Muscularis)|CCR1(Esophagus_Muscularis)	.
Hospitalization	Tested	EUR		3	45999209	A	G	0.100392	0.996798	98377	0.269732	1.30961	0.0457543	3.74157e-09	intronic	FYCO1				rs34000569	.	.	FYCO1(Thyroid)|SLC6A20(Muscle_Skeletal)|CXCR6(Muscle_Skeletal)|FYCO1(Esophagus_Mucosa)|CCR1(Esophagus_Mucosa)|FLT1P1(Whole_Blood)|CXCR6(Artery_Tibial)|CXCR6(Nerve_Tibial)|FYCO1(Nerve_Tibial)|FYCO1(Cells_Cultured_fibroblasts)|CCR1(Cells_Cultured_fibroblasts)|CXCR6(Artery_Aorta)|LZTFL1(Adipose_Subcutaneous)|CXCR6(Adipose_Subcutaneous)|SLC6A20(Esophagus_Muscularis)|CCR1(Esophagus_Muscularis)	.
Hospitalization	Tested	ALL		3	46007823	G	T	0.102494	0.995585	104916	0.25308	1.28799	0.0429345	3.75686e-09	exonic	FYCO1		nonsynonymous SNV	FYCO1:NM_024513:exon8:c.C3003A:p.N1001K	rs13079478	.	.	FYCO1(Thyroid)|CCR1(Esophagus_Gastroesophageal_Junction)|SLC6A20(Muscle_Skeletal)|CXCR6(Muscle_Skeletal)|FYCO1(Esophagus_Mucosa)|CCR1(Esophagus_Mucosa)|FLT1P1(Whole_Blood)|CXCR6(Artery_Tibial)|CXCR6(Nerve_Tibial)|FYCO1(Nerve_Tibial)|FYCO1(Cells_Cultured_fibroblasts)|CCR1(Cells_Cultured_fibroblasts)|CXCR6(Artery_Aorta)|LZTFL1(Adipose_Subcutaneous)|CXCR6(Adipose_Subcutaneous)|SLC6A20(Esophagus_Muscularis)|CCR1(Esophagus_Muscularis)	.
Severe	Tested	ALL		3	45889949	C	T	0.0734923	0.993237	85986	0.479786	1.61573	0.0813987	3.76324e-09	intronic	LZTFL1				rs35731912	.	.	SLC6A20(Muscle_Skeletal)|CXCR6(Muscle_Skeletal)|CCR1(Esophagus_Mucosa)|CXCR6(Artery_Tibial)|RP11-697K23.3(Nerve_Tibial)|SLC6A20(Nerve_Tibial)|CCR1(Cells_Cultured_fibroblasts)|SLC6A20(Esophagus_Muscularis)|CCR1(Esophagus_Muscularis)|SLC6A20(Breast_Mammary_Tissue)	.
Hospitalization	Tested	EUR		3	45974092	G	A	0.100429	0.996834	98377	0.269613	1.30946	0.0457441	3.77073e-09	intronic	FYCO1				rs35477280	.	.	FYCO1(Thyroid)|SLC6A20(Muscle_Skeletal)|CXCR6(Muscle_Skeletal)|FYCO1(Esophagus_Mucosa)|CCR1(Esophagus_Mucosa)|FLT1P1(Whole_Blood)|CXCR6(Artery_Tibial)|CXCR6(Nerve_Tibial)|FYCO1(Nerve_Tibial)|FYCO1(Cells_Cultured_fibroblasts)|CCR1(Cells_Cultured_fibroblasts)|CXCR6(Artery_Aorta)|LZTFL1(Adipose_Subcutaneous)|CXCR6(Adipose_Subcutaneous)|SLC6A20(Esophagus_Muscularis)|CCR1(Esophagus_Muscularis)	.
Hospitalization	Tested	ALL		3	45918215	G	A	0.101234	0.976933	104916	0.257012	1.29306	0.0436147	3.79755e-09	intronic	LZTFL1				rs17764831	Refractive error|HDL cholesterol	Eosinophil counts	FYCO1(Thyroid)|SLC6A20(Muscle_Skeletal)|CXCR6(Muscle_Skeletal)|FYCO1(Esophagus_Mucosa)|CCR1(Esophagus_Mucosa)|FLT1P1(Whole_Blood)|CXCR6(Artery_Tibial)|SLC6A20(Nerve_Tibial)|CXCR6(Nerve_Tibial)|CXCR6(Skin_Sun_Exposed_Lower_leg)|FYCO1(Cells_Cultured_fibroblasts)|CCR1(Cells_Cultured_fibroblasts)|CXCR6(Artery_Aorta)|LZTFL1(Adipose_Subcutaneous)|CXCR6(Adipose_Subcutaneous)|SLC6A20(Esophagus_Muscularis)|CCR1(Esophagus_Muscularis)|SLC6A20(Breast_Mammary_Tissue)	FYCO1|CXCR6|CXCR6,FYCO1|CCR1
Severe	Tested	ALL		3	45841938	C	T	0.0771738	0.960437	85986	0.475389	1.60864	0.0806893	3.82493e-09	intergenic	SLC6A20;LZTFL1	dist=3910;dist=22872			rs35896106	Alanine/N,N-dimethylglycine ratio	.	SLC6A20(Muscle_Skeletal)|CXCR6(Muscle_Skeletal)|CXCR6(Artery_Tibial)|RP11-697K23.3(Nerve_Tibial)|SLC6A20(Nerve_Tibial)	.
Hospitalization	Population	ALL	M	3	45871908	G	A	0.0736978	0.99824	223091	0.376107	1.4566	0.063841	3.83147e-09	intronic	LZTFL1				rs67959919	.	.	SLC6A20(Muscle_Skeletal)|CXCR6(Muscle_Skeletal)|CCR1(Esophagus_Mucosa)|CCR9(Whole_Blood)|CXCR6(Artery_Tibial)|RP11-697K23.3(Nerve_Tibial)|SLC6A20(Nerve_Tibial)|CCR1(Cells_Cultured_fibroblasts)|LZTFL1(Adipose_Subcutaneous)|CXCR6(Adipose_Subcutaneous)|SLC6A20(Esophagus_Muscularis)|CCR1(Esophagus_Muscularis)|SLC6A20(Breast_Mammary_Tissue)	.
Hospitalization	Tested	EUR		3	45970391	G	A	0.100452	0.996734	98377	0.269436	1.30923	0.0457385	3.84315e-09	intronic	FYCO1				rs35831747	.	.	FYCO1(Thyroid)|SLC6A20(Muscle_Skeletal)|CXCR6(Muscle_Skeletal)|FYCO1(Esophagus_Mucosa)|CCR1(Esophagus_Mucosa)|FLT1P1(Whole_Blood)|CXCR6(Artery_Tibial)|CXCR6(Nerve_Tibial)|FYCO1(Nerve_Tibial)|FYCO1(Cells_Cultured_fibroblasts)|CCR1(Cells_Cultured_fibroblasts)|CXCR6(Artery_Aorta)|LZTFL1(Adipose_Subcutaneous)|CXCR6(Adipose_Subcutaneous)|SLC6A20(Esophagus_Muscularis)|CCR1(Esophagus_Muscularis)	.
Hospitalization	Population	EUR	M	3	45908116	A	T	0.0696348	0.987496	209951	0.414002	1.51286	0.0702827	3.84966e-09	intronic	LZTFL1				rs13081482	HDL cholesterol	.	SLC6A20(Muscle_Skeletal)|CXCR6(Muscle_Skeletal)|CCR1(Esophagus_Mucosa)|CCR9(Whole_Blood)|CXCR6(Artery_Tibial)|RP11-697K23.3(Nerve_Tibial)|SLC6A20(Nerve_Tibial)|CCR1(Cells_Cultured_fibroblasts)|LZTFL1(Adipose_Subcutaneous)|CXCR6(Adipose_Subcutaneous)|SLC6A20(Esophagus_Muscularis)|CCR1(Esophagus_Muscularis)|SLC6A20(Breast_Mammary_Tissue)	CXCR6|CXCR6,FYCO1|LZTFL1|CCR1
Susceptibility	Population	ALL		3	45837886	G	C	0.146081	1	487320	0.0919453	1.0963	0.0156097	3.85604e-09	exonic	SLC6A20		nonsynonymous SNV	SLC6A20:NM_001385683:exon1:c.C26G:p.A9G,SLC6A20:NM_020208:exon1:c.C26G:p.A9G,SLC6A20:NM_022405:exon1:c.C26G:p.A9G	rs2271615	Obesity with early age of onset (age >2)|Total cholesterol|Type 2 diabetes|LDL cholesterol	.	SLC6A20(Skin_Not_Sun_Exposed_Suprapubic)|SLC6A20(Skin_Sun_Exposed_Lower_leg)|EXOSC7(Adipose_Subcutaneous)	CCR2
Hospitalization	Tested	EUR		3	45975443	C	T	0.100441	0.996883	98377	0.269402	1.30918	0.0457391	3.86256e-09	intronic	FYCO1				rs13066516	.	.	FYCO1(Thyroid)|SLC6A20(Muscle_Skeletal)|CXCR6(Muscle_Skeletal)|FYCO1(Esophagus_Mucosa)|CCR1(Esophagus_Mucosa)|FLT1P1(Whole_Blood)|CXCR6(Artery_Tibial)|CXCR6(Nerve_Tibial)|FYCO1(Nerve_Tibial)|FYCO1(Cells_Cultured_fibroblasts)|CCR1(Cells_Cultured_fibroblasts)|CXCR6(Artery_Aorta)|LZTFL1(Adipose_Subcutaneous)|CXCR6(Adipose_Subcutaneous)|SLC6A20(Esophagus_Muscularis)|CCR1(Esophagus_Muscularis)	.
Severe	Population	ALL		3	45909528	C	T	0.0794418	0.973369	487320	0.459977	1.58404	0.0780965	3.86522e-09	intronic	LZTFL1				rs73064431	.	.	FYCO1(Thyroid)|SLC6A20(Muscle_Skeletal)|CXCR6(Muscle_Skeletal)|CCR1(Esophagus_Mucosa)|CXCR6(Artery_Tibial)|SLC6A20(Nerve_Tibial)|CXCR6(Nerve_Tibial)|CCR1(Cells_Cultured_fibroblasts)|CXCR6(Adipose_Subcutaneous)|SLC6A20(Esophagus_Muscularis)|SLC6A20(Breast_Mammary_Tissue)	.
Hospitalization	Tested	EUR		3	46009487	G	A	0.0999726	1	98377	0.269597	1.30944	0.0457942	3.92915e-09	exonic	FYCO1		nonsynonymous SNV	FYCO1:NM_024513:exon8:c.C1339T:p.R447C	rs33910087	.	.	FYCO1(Thyroid)|SLC6A20(Muscle_Skeletal)|CXCR6(Muscle_Skeletal)|FYCO1(Esophagus_Mucosa)|CCR1(Esophagus_Mucosa)|FLT1P1(Whole_Blood)|CXCR6(Artery_Tibial)|CXCR6(Nerve_Tibial)|FYCO1(Nerve_Tibial)|FYCO1(Cells_Cultured_fibroblasts)|CCR1(Cells_Cultured_fibroblasts)|CXCR6(Artery_Aorta)|LZTFL1(Adipose_Subcutaneous)|CXCR6(Adipose_Subcutaneous)|SLC6A20(Esophagus_Muscularis)|CCR1(Esophagus_Muscularis)	.
Severe	Tested	EUR		3	45871908	G	A	0.0694302	0.99824	80559	0.520057	1.68212	0.0883497	3.94826e-09	intronic	LZTFL1				rs67959919	.	.	SLC6A20(Muscle_Skeletal)|CXCR6(Muscle_Skeletal)|CCR1(Esophagus_Mucosa)|CCR9(Whole_Blood)|CXCR6(Artery_Tibial)|RP11-697K23.3(Nerve_Tibial)|SLC6A20(Nerve_Tibial)|CCR1(Cells_Cultured_fibroblasts)|LZTFL1(Adipose_Subcutaneous)|CXCR6(Adipose_Subcutaneous)|SLC6A20(Esophagus_Muscularis)|CCR1(Esophagus_Muscularis)|SLC6A20(Breast_Mammary_Tissue)	.
Hospitalization	Tested	ALL		3	45939016	G	A	0.101095	0.980826	104916	0.256387	1.29225	0.0435595	3.95904e-09	intronic	CCR9;LZTFL1				rs17764980	Refractive error|HDL cholesterol	.	FYCO1(Thyroid)|SLC6A20(Muscle_Skeletal)|CXCR6(Muscle_Skeletal)|FYCO1(Esophagus_Mucosa)|CCR1(Esophagus_Mucosa)|FLT1P1(Whole_Blood)|CXCR6(Artery_Tibial)|SLC6A20(Nerve_Tibial)|CXCR6(Nerve_Tibial)|CXCR6(Skin_Sun_Exposed_Lower_leg)|FYCO1(Cells_Cultured_fibroblasts)|CCR1(Cells_Cultured_fibroblasts)|CXCR6(Artery_Aorta)|LZTFL1(Adipose_Subcutaneous)|CXCR6(Adipose_Subcutaneous)|CCRL2(Adipose_Subcutaneous)|SLC6A20(Esophagus_Muscularis)|CCR1(Esophagus_Muscularis)|SLC6A20(Breast_Mammary_Tissue)	FYCO1|CXCR6|CXCR6,FYCO1|CCR1
Hospitalization	Tested	EUR		3	46082481	G	A	0.100558	0.998054	98377	0.269039	1.30871	0.045713	3.97138e-09	intronic	XCR1				rs13063033	.	.	.	.
Hospitalization	Tested	EUR		3	45993645	C	T	0.100433	0.996871	98377	0.269133	1.30883	0.0457371	3.9965e-09	intronic	FYCO1				rs35501575	.	.	FYCO1(Thyroid)|SLC6A20(Muscle_Skeletal)|CXCR6(Muscle_Skeletal)|FYCO1(Esophagus_Mucosa)|CCR1(Esophagus_Mucosa)|FLT1P1(Whole_Blood)|CXCR6(Artery_Tibial)|CXCR6(Nerve_Tibial)|FYCO1(Nerve_Tibial)|FYCO1(Cells_Cultured_fibroblasts)|CCR1(Cells_Cultured_fibroblasts)|CXCR6(Artery_Aorta)|LZTFL1(Adipose_Subcutaneous)|CXCR6(Adipose_Subcutaneous)|SLC6A20(Esophagus_Muscularis)|CCR1(Esophagus_Muscularis)	.
Hospitalization	Population	ALL		3	45960420	G	C	0.102947	0.997381	487320	0.247068	1.28027	0.0420032	4.05026e-09	UTR3	FYCO1	NM_024513:c.*2837C>G			rs1994491	Refractive error|HDL cholesterol	.	FYCO1(Thyroid)|SLC6A20(Muscle_Skeletal)|CXCR6(Muscle_Skeletal)|FYCO1(Esophagus_Mucosa)|CCR1(Esophagus_Mucosa)|FLT1P1(Whole_Blood)|CXCR6(Artery_Tibial)|CXCR6(Nerve_Tibial)|FYCO1(Nerve_Tibial)|FYCO1(Cells_Cultured_fibroblasts)|CCR1(Cells_Cultured_fibroblasts)|CXCR6(Artery_Aorta)|LZTFL1(Adipose_Subcutaneous)|CXCR6(Adipose_Subcutaneous)|SLC6A20(Esophagus_Muscularis)|CCR1(Esophagus_Muscularis)	FYCO1|CXCR6|CCR1|CXCR6,FYCO1
Susceptibility	Population	EUR	M	9	136146597	C	T	0.254377	0.999339	209951	0.112692	1.11929	0.0191587	4.05226e-09	intronic	ABO				rs550057	Venous thrombosis	Blood protein levels|Lead levels in blood|LDL cholesterol|Red blood cell count|Cytokine network levels (multivariate analysis)|Estimated glomerular filtration rate|Intake of total sugars|"Allergic disease (asthma, hay fever or eczema)"|Total cholesterol levels|Low density lipoprotein cholesterol levels|Lung function (FVC)	.	ABO
Susceptibility	Population	nEUR		10	78250184	T	C	0.0155424	0.967763	28070	0.873095	2.39431	0.148482	4.09903e-09	intronic	LRMDA				rs114026383	.	.	.	.
Hospitalization	Tested	EUR		3	45995748	T	C	0.101324	0.996715	98377	0.267836	1.30713	0.0455556	4.11931e-09	intronic	FYCO1				rs34381952	.	.	FYCO1(Thyroid)|SLC6A20(Muscle_Skeletal)|CXCR6(Muscle_Skeletal)|FYCO1(Esophagus_Mucosa)|CCR1(Esophagus_Mucosa)|FLT1P1(Whole_Blood)|CXCR6(Artery_Tibial)|CXCR6(Nerve_Tibial)|FYCO1(Nerve_Tibial)|FYCO1(Cells_Cultured_fibroblasts)|CCR1(Cells_Cultured_fibroblasts)|CXCR6(Artery_Aorta)|LZTFL1(Adipose_Subcutaneous)|CXCR6(Adipose_Subcutaneous)|SLC6A20(Esophagus_Muscularis)|CCR1(Esophagus_Muscularis)	.
Hospitalization	Tested	EUR		3	45976662	C	T	0.100481	0.996618	98377	0.268863	1.30848	0.0457327	4.12728e-09	intronic	FYCO1				rs77902290	.	.	FYCO1(Thyroid)|SLC6A20(Muscle_Skeletal)|CXCR6(Muscle_Skeletal)|FYCO1(Esophagus_Mucosa)|CCR1(Esophagus_Mucosa)|FLT1P1(Whole_Blood)|CXCR6(Artery_Tibial)|CXCR6(Nerve_Tibial)|FYCO1(Nerve_Tibial)|FYCO1(Cells_Cultured_fibroblasts)|CCR1(Cells_Cultured_fibroblasts)|CXCR6(Artery_Aorta)|LZTFL1(Adipose_Subcutaneous)|CXCR6(Adipose_Subcutaneous)|SLC6A20(Esophagus_Muscularis)|CCR1(Esophagus_Muscularis)	.
Hospitalization	Tested	ALL		3	45939802	G	A	0.101098	0.980977	104916	0.256045	1.29181	0.0435534	4.13024e-09	intronic	CCR9;LZTFL1				rs17714101	Refractive error|HDL cholesterol	.	FYCO1(Thyroid)|SLC6A20(Muscle_Skeletal)|CXCR6(Muscle_Skeletal)|FYCO1(Esophagus_Mucosa)|CCR1(Esophagus_Mucosa)|FLT1P1(Whole_Blood)|CXCR6(Artery_Tibial)|SLC6A20(Nerve_Tibial)|CXCR6(Nerve_Tibial)|CXCR6(Skin_Sun_Exposed_Lower_leg)|FYCO1(Cells_Cultured_fibroblasts)|CCR1(Cells_Cultured_fibroblasts)|CXCR6(Artery_Aorta)|LZTFL1(Adipose_Subcutaneous)|CXCR6(Adipose_Subcutaneous)|CCRL2(Adipose_Subcutaneous)|SLC6A20(Esophagus_Muscularis)|CCR1(Esophagus_Muscularis)|SLC6A20(Breast_Mammary_Tissue)	FYCO1|CXCR6|CXCR6,FYCO1|CCR1
Hospitalization	Tested	EUR		3	46056173	C	T	0.0991256	0.996195	98377	0.270741	1.31093	0.046061	4.15563e-09	intergenic	FYCO1;XCR1	dist=18857;dist=2328			rs35751180	.	.	FYCO1(Thyroid)|SLC6A20(Muscle_Skeletal)|CXCR6(Muscle_Skeletal)|FYCO1(Esophagus_Mucosa)|CCR1(Esophagus_Mucosa)|FLT1P1(Whole_Blood)|CXCR6(Artery_Tibial)|CXCR6(Nerve_Tibial)|FYCO1(Nerve_Tibial)|FYCO1(Cells_Cultured_fibroblasts)|CCR1(Cells_Cultured_fibroblasts)|CXCR6(Artery_Aorta)|LZTFL1(Adipose_Subcutaneous)|CXCR6(Adipose_Subcutaneous)|SLC6A20(Esophagus_Muscularis)|CCR1(Esophagus_Muscularis)	.
Severe	Population	EUR		3	45864732	T	C	0.0698681	0.998626	459250	0.517436	1.67772	0.0880334	4.15947e-09	downstream	LZTFL1	dist=78			rs10490770	Gene expression of [probe 6550333 centered at chr3:45964449] in blood|HDL cholesterol|Serum ratio of (gamma-tocopherol)/(pyroglutamylglycine)	.	SLC6A20(Muscle_Skeletal)|CXCR6(Muscle_Skeletal)|CCR1(Esophagus_Mucosa)|CCR9(Whole_Blood)|CXCR6(Artery_Tibial)|RP11-697K23.3(Nerve_Tibial)|SLC6A20(Nerve_Tibial)|CCR1(Cells_Cultured_fibroblasts)|LZTFL1(Adipose_Subcutaneous)|CXCR6(Adipose_Subcutaneous)|SLC6A20(Esophagus_Muscularis)|CCR1(Esophagus_Muscularis)|SLC6A20(Breast_Mammary_Tissue)	CXCR6,FYCO1|CCR3|CXCR6|.|CCR1
Severe	Tested	EUR		3	45909024	A	G	0.0699367	0.980735	80559	0.521295	1.68421	0.088698	4.17272e-09	intronic	LZTFL1				rs35044562	.	.	SLC6A20(Muscle_Skeletal)|CXCR6(Muscle_Skeletal)|CCR1(Esophagus_Mucosa)|CCR9(Whole_Blood)|CXCR6(Artery_Tibial)|RP11-697K23.3(Nerve_Tibial)|SLC6A20(Nerve_Tibial)|CCR1(Cells_Cultured_fibroblasts)|LZTFL1(Adipose_Subcutaneous)|CXCR6(Adipose_Subcutaneous)|SLC6A20(Esophagus_Muscularis)|CCR1(Esophagus_Muscularis)|SLC6A20(Breast_Mammary_Tissue)	.
Hospitalization	Tested	EUR		3	45968043	T	G	0.100584	0.995498	98377	0.268742	1.30832	0.0457313	4.18942e-09	intronic	FYCO1				rs2373087	.	.	FYCO1(Thyroid)|SLC6A20(Muscle_Skeletal)|CXCR6(Muscle_Skeletal)|FYCO1(Esophagus_Mucosa)|CCR1(Esophagus_Mucosa)|FLT1P1(Whole_Blood)|CXCR6(Artery_Tibial)|CXCR6(Nerve_Tibial)|FYCO1(Nerve_Tibial)|FYCO1(Cells_Cultured_fibroblasts)|CCR1(Cells_Cultured_fibroblasts)|CXCR6(Artery_Aorta)|LZTFL1(Adipose_Subcutaneous)|CXCR6(Adipose_Subcutaneous)|SLC6A20(Esophagus_Muscularis)|CCR1(Esophagus_Muscularis)	.
Severe	Population	ALL		3	45864732	T	C	0.0726751	0.998626	487320	0.474013	1.60643	0.0806776	4.21834e-09	downstream	LZTFL1	dist=78			rs10490770	Gene expression of [probe 6550333 centered at chr3:45964449] in blood|Serum ratio of (gamma-tocopherol)/(pyroglutamylglycine)|HDL cholesterol	.	SLC6A20(Muscle_Skeletal)|CXCR6(Muscle_Skeletal)|CCR1(Esophagus_Mucosa)|CCR9(Whole_Blood)|CXCR6(Artery_Tibial)|RP11-697K23.3(Nerve_Tibial)|SLC6A20(Nerve_Tibial)|CCR1(Cells_Cultured_fibroblasts)|LZTFL1(Adipose_Subcutaneous)|CXCR6(Adipose_Subcutaneous)|SLC6A20(Esophagus_Muscularis)|CCR1(Esophagus_Muscularis)|SLC6A20(Breast_Mammary_Tissue)	CXCR6|CXCR6,FYCO1|CCR1|CCR3|.
Hospitalization	Tested	ALL		3	46036387	A	AT	0.105565	0.982069	104916	0.250377	1.28451	0.0426168	4.22618e-09	intronic	FYCO1				rs142571332	.	.	.	.
Hospitalization	Population	ALL		3	45997506	G	GA	0.103715	0.996743	487320	0.245945	1.27883	0.041868	4.24626e-09	intronic	FYCO1				rs35257780	.	.	FYCO1(Thyroid)|SLC6A20(Muscle_Skeletal)|CXCR6(Muscle_Skeletal)|FYCO1(Esophagus_Mucosa)|CCR1(Esophagus_Mucosa)|FLT1P1(Whole_Blood)|CXCR6(Artery_Tibial)|CXCR6(Nerve_Tibial)|FYCO1(Nerve_Tibial)|FYCO1(Cells_Cultured_fibroblasts)|CCR1(Cells_Cultured_fibroblasts)|CXCR6(Artery_Aorta)|LZTFL1(Adipose_Subcutaneous)|CXCR6(Adipose_Subcutaneous)|SLC6A20(Esophagus_Muscularis)|CCR1(Esophagus_Muscularis)	.
Hospitalization	Tested	EUR		3	46012542	T	TA	0.100975	0.998681	98377	0.267716	1.30698	0.0455877	4.29136e-09	intronic	FYCO1				rs139901862	.	.	FYCO1(Thyroid)|SLC6A20(Muscle_Skeletal)|CXCR6(Muscle_Skeletal)|FYCO1(Esophagus_Mucosa)|CCR1(Esophagus_Mucosa)|FLT1P1(Whole_Blood)|CXCR6(Artery_Tibial)|CXCR6(Nerve_Tibial)|FYCO1(Nerve_Tibial)|FYCO1(Cells_Cultured_fibroblasts)|CCR1(Cells_Cultured_fibroblasts)|CXCR6(Artery_Aorta)|LZTFL1(Adipose_Subcutaneous)|CXCR6(Adipose_Subcutaneous)|SLC6A20(Esophagus_Muscularis)|CCR1(Esophagus_Muscularis)	.
Susceptibility	Tested	ALL	M	9	136139907	GAAACTGCC	G	0.25017	0.997613	48422	0.117613	1.12481	0.0200288	4.30053e-09	intronic	ABO				rs782134971	.	.	.	.
Hospitalization	Tested	EUR		3	46006341	C	G	0.101045	0.998754	98377	0.267559	1.30677	0.0455671	4.31193e-09	intronic	FYCO1				rs17280623	HDL cholesterol|Refractive error|Fasting insulin|HOMA-IR	.	FYCO1(Thyroid)|SLC6A20(Muscle_Skeletal)|CXCR6(Muscle_Skeletal)|FYCO1(Esophagus_Mucosa)|CCR1(Esophagus_Mucosa)|FLT1P1(Whole_Blood)|CXCR6(Artery_Tibial)|CXCR6(Nerve_Tibial)|FYCO1(Nerve_Tibial)|FYCO1(Cells_Cultured_fibroblasts)|CCR1(Cells_Cultured_fibroblasts)|CXCR6(Artery_Aorta)|LZTFL1(Adipose_Subcutaneous)|CXCR6(Adipose_Subcutaneous)|SLC6A20(Esophagus_Muscularis)|CCR1(Esophagus_Muscularis)	CCR2|CXCR6,FYCO1|CXCR6|CCR1|FYCO1
Hospitalization	Population	ALL	M	3	45861932	G	A	0.073632	0.999434	223091	0.374715	1.45458	0.0638185	4.31667e-09	intergenic	SLC6A20;LZTFL1	dist=23904;dist=2878			rs13078854	.	.	SLC6A20(Muscle_Skeletal)|CXCR6(Muscle_Skeletal)|CCR1(Esophagus_Mucosa)|CCR9(Whole_Blood)|CXCR6(Artery_Tibial)|RP11-697K23.3(Nerve_Tibial)|SLC6A20(Nerve_Tibial)|CCR1(Cells_Cultured_fibroblasts)|LZTFL1(Adipose_Subcutaneous)|CXCR6(Adipose_Subcutaneous)|SLC6A20(Esophagus_Muscularis)|CCR1(Esophagus_Muscularis)|SLC6A20(Breast_Mammary_Tissue)	CXCR6
Susceptibility	Tested	EUR	F	3	45835417	G	A	0.0614449	1	53015	0.207836	1.23101	0.0354018	4.33785e-09	intronic	SLC6A20				rs73062389	.	.	SLC6A20(Colon_Transverse)	.
Severe	Tested	EUR		3	45908514	C	G	0.0695182	0.979848	80559	0.521311	1.68423	0.0888277	4.38993e-09	intronic	LZTFL1				rs35652899	.	.	SLC6A20(Muscle_Skeletal)|CXCR6(Muscle_Skeletal)|CCR1(Esophagus_Mucosa)|CCR9(Whole_Blood)|CXCR6(Artery_Tibial)|RP11-697K23.3(Nerve_Tibial)|SLC6A20(Nerve_Tibial)|CCR1(Cells_Cultured_fibroblasts)|LZTFL1(Adipose_Subcutaneous)|CXCR6(Adipose_Subcutaneous)|SLC6A20(Esophagus_Muscularis)|CCR1(Esophagus_Muscularis)|SLC6A20(Breast_Mammary_Tissue)	.
Susceptibility	Population	nEUR		10	78269400	A	G	0.0155357	0.96754	28070	0.870189	2.38736	0.14828	4.39584e-09	intronic	LRMDA				rs116575591	.	.	.	.
Hospitalization	Population	ALL	M	3	45859651	G	A	0.0736795	0.998579	223091	0.3745	1.45426	0.0638261	4.42387e-09	intergenic	SLC6A20;LZTFL1	dist=21623;dist=5159			rs17713054	HDL cholesterol|Type 1 diabetes, combined control dataset	.	SLC6A20(Muscle_Skeletal)|CXCR6(Muscle_Skeletal)|CCR1(Esophagus_Mucosa)|CCR9(Whole_Blood)|CXCR6(Artery_Tibial)|RP11-697K23.3(Nerve_Tibial)|SLC6A20(Nerve_Tibial)|CCR1(Cells_Cultured_fibroblasts)|LZTFL1(Adipose_Subcutaneous)|CXCR6(Adipose_Subcutaneous)|SLC6A20(Esophagus_Muscularis)|CCR1(Esophagus_Muscularis)|SLC6A20(Breast_Mammary_Tissue)	CXCR6,FYCO1|CCR1|CXCR6
Hospitalization	Population	ALL		3	45970944	C	G	0.103591	0.995084	487320	0.245896	1.27877	0.0419188	4.46423e-09	intronic	FYCO1				rs13099120	.	.	FYCO1(Thyroid)|SLC6A20(Muscle_Skeletal)|CXCR6(Muscle_Skeletal)|FYCO1(Esophagus_Mucosa)|CCR1(Esophagus_Mucosa)|FLT1P1(Whole_Blood)|CXCR6(Artery_Tibial)|CXCR6(Nerve_Tibial)|FYCO1(Nerve_Tibial)|FYCO1(Cells_Cultured_fibroblasts)|CCR1(Cells_Cultured_fibroblasts)|CXCR6(Artery_Aorta)|LZTFL1(Adipose_Subcutaneous)|CXCR6(Adipose_Subcutaneous)|SLC6A20(Esophagus_Muscularis)|CCR1(Esophagus_Muscularis)	.
Susceptibility	Population	ALL	M	9	136149095	CA	C	0.339391	0.9942	223091	0.0974873	1.1024	0.0166245	4.51608e-09	intronic	ABO				rs781822643	.	.	.	.
Hospitalization	Population	ALL	M	3	45845748	A	C	0.0957164	0.963496	223091	0.333025	1.39518	0.0568045	4.55555e-09	intergenic	SLC6A20;LZTFL1	dist=7720;dist=19062			rs17078346	Major depressive disorder|Age-related hearing impairment|HDL cholesterol|Serum ratio of (levulinate (4-oxovalerate))/(pipecolate)|Microalbuminuria|Alanine/N,N-dimethylglycine ratio	.	CXCR6(Muscle_Skeletal)	CXCR6,FYCO1|CCR3|CCR1|CXCR6
Hospitalization	Population	ALL		3	46003496	T	C	0.103663	0.996897	487320	0.245431	1.27817	0.0418677	4.57171e-09	intronic	FYCO1				rs35209528	.	.	FYCO1(Thyroid)|SLC6A20(Muscle_Skeletal)|CXCR6(Muscle_Skeletal)|FYCO1(Esophagus_Mucosa)|CCR1(Esophagus_Mucosa)|FLT1P1(Whole_Blood)|CXCR6(Artery_Tibial)|CXCR6(Nerve_Tibial)|FYCO1(Nerve_Tibial)|FYCO1(Cells_Cultured_fibroblasts)|CCR1(Cells_Cultured_fibroblasts)|CXCR6(Artery_Aorta)|LZTFL1(Adipose_Subcutaneous)|CXCR6(Adipose_Subcutaneous)|SLC6A20(Esophagus_Muscularis)|CCR1(Esophagus_Muscularis)	.
Hospitalization	Tested	EUR		3	46018344	G	A	0.100013	0.998612	98377	0.268384	1.30785	0.0457889	4.59179e-09	intronic	FYCO1				rs13066062	.	.	FYCO1(Thyroid)|CCR1(Esophagus_Gastroesophageal_Junction)|SLC6A20(Muscle_Skeletal)|CXCR6(Muscle_Skeletal)|FYCO1(Esophagus_Mucosa)|CCR1(Esophagus_Mucosa)|FLT1P1(Whole_Blood)|CXCR6(Artery_Tibial)|CXCR6(Nerve_Tibial)|FYCO1(Nerve_Tibial)|FYCO1(Cells_Cultured_fibroblasts)|CCR1(Cells_Cultured_fibroblasts)|CXCR6(Artery_Aorta)|LZTFL1(Adipose_Subcutaneous)|CXCR6(Adipose_Subcutaneous)|SLC6A20(Esophagus_Muscularis)|CCR1(Esophagus_Muscularis)	.
Hospitalization	Population	ALL	M	3	45899651	A	G	0.0736859	0.99384	223091	0.374796	1.4547	0.0639834	4.69294e-09	intronic	LZTFL1				rs34326463	.	.	SLC6A20(Muscle_Skeletal)|CXCR6(Muscle_Skeletal)|CCR1(Esophagus_Mucosa)|CCR9(Whole_Blood)|CXCR6(Artery_Tibial)|RP11-697K23.3(Nerve_Tibial)|SLC6A20(Nerve_Tibial)|CCR1(Cells_Cultured_fibroblasts)|LZTFL1(Adipose_Subcutaneous)|CXCR6(Adipose_Subcutaneous)|SLC6A20(Esophagus_Muscularis)|CCR1(Esophagus_Muscularis)|SLC6A20(Breast_Mammary_Tissue)	.
Hospitalization	Population	ALL		3	46001367	C	A	0.103694	0.996663	487320	0.24519	1.27786	0.0418618	4.70938e-09	intronic	FYCO1				rs34849862	.	.	FYCO1(Thyroid)|SLC6A20(Muscle_Skeletal)|CXCR6(Muscle_Skeletal)|FYCO1(Esophagus_Mucosa)|CCR1(Esophagus_Mucosa)|FLT1P1(Whole_Blood)|CXCR6(Artery_Tibial)|CXCR6(Nerve_Tibial)|FYCO1(Nerve_Tibial)|FYCO1(Cells_Cultured_fibroblasts)|CCR1(Cells_Cultured_fibroblasts)|CXCR6(Artery_Aorta)|LZTFL1(Adipose_Subcutaneous)|CXCR6(Adipose_Subcutaneous)|SLC6A20(Esophagus_Muscularis)|CCR1(Esophagus_Muscularis)	.
Hospitalization	Population	ALL		3	46000728	T	G	0.1037	0.996696	487320	0.245148	1.27781	0.0418601	4.73121e-09	intronic	FYCO1				rs34324101	.	.	FYCO1(Thyroid)|SLC6A20(Muscle_Skeletal)|CXCR6(Muscle_Skeletal)|FYCO1(Esophagus_Mucosa)|CCR1(Esophagus_Mucosa)|FLT1P1(Whole_Blood)|CXCR6(Artery_Tibial)|CXCR6(Nerve_Tibial)|FYCO1(Nerve_Tibial)|FYCO1(Cells_Cultured_fibroblasts)|CCR1(Cells_Cultured_fibroblasts)|CXCR6(Artery_Aorta)|LZTFL1(Adipose_Subcutaneous)|CXCR6(Adipose_Subcutaneous)|SLC6A20(Esophagus_Muscularis)|CCR1(Esophagus_Muscularis)	.
Hospitalization	Population	ALL		3	46002963	G	C	0.103696	0.996623	487320	0.245156	1.27782	0.0418624	4.73471e-09	intronic	FYCO1				rs71325096	.	.	FYCO1(Thyroid)|SLC6A20(Muscle_Skeletal)|CXCR6(Muscle_Skeletal)|FYCO1(Esophagus_Mucosa)|CCR1(Esophagus_Mucosa)|FLT1P1(Whole_Blood)|CXCR6(Artery_Tibial)|CXCR6(Nerve_Tibial)|FYCO1(Nerve_Tibial)|FYCO1(Cells_Cultured_fibroblasts)|CCR1(Cells_Cultured_fibroblasts)|CXCR6(Artery_Aorta)|LZTFL1(Adipose_Subcutaneous)|CXCR6(Adipose_Subcutaneous)|SLC6A20(Esophagus_Muscularis)|CCR1(Esophagus_Muscularis)	.
Hospitalization	Population	ALL		3	46000870	G	A	0.103698	0.996707	487320	0.245128	1.27779	0.04186	4.74439e-09	intronic	FYCO1				rs13069079	Gene expression of [probe 6550333 centered at chr3:45964449] in blood|Celiac disease|Refractive error|HDL cholesterol|Gene expression of CCR1 in blood	.	FYCO1(Thyroid)|SLC6A20(Muscle_Skeletal)|CXCR6(Muscle_Skeletal)|FYCO1(Esophagus_Mucosa)|CCR1(Esophagus_Mucosa)|FLT1P1(Whole_Blood)|CXCR6(Artery_Tibial)|CXCR6(Nerve_Tibial)|FYCO1(Nerve_Tibial)|FYCO1(Cells_Cultured_fibroblasts)|CCR1(Cells_Cultured_fibroblasts)|CXCR6(Artery_Aorta)|LZTFL1(Adipose_Subcutaneous)|CXCR6(Adipose_Subcutaneous)|SLC6A20(Esophagus_Muscularis)|CCR1(Esophagus_Muscularis)	CCR2|FYCO1|CXCR6,FYCO1|;CCR1|CXCR6|CCR1
Hospitalization	Population	ALL		3	45999209	A	G	0.103718	0.996798	487320	0.245076	1.27772	0.041853	4.75208e-09	intronic	FYCO1				rs34000569	.	.	FYCO1(Thyroid)|SLC6A20(Muscle_Skeletal)|CXCR6(Muscle_Skeletal)|FYCO1(Esophagus_Mucosa)|CCR1(Esophagus_Mucosa)|FLT1P1(Whole_Blood)|CXCR6(Artery_Tibial)|CXCR6(Nerve_Tibial)|FYCO1(Nerve_Tibial)|FYCO1(Cells_Cultured_fibroblasts)|CCR1(Cells_Cultured_fibroblasts)|CXCR6(Artery_Aorta)|LZTFL1(Adipose_Subcutaneous)|CXCR6(Adipose_Subcutaneous)|SLC6A20(Esophagus_Muscularis)|CCR1(Esophagus_Muscularis)	.
Hospitalization	Population	ALL	M	3	45901089	C	T	0.0735495	0.99422	223091	0.374867	1.4548	0.0640226	4.76362e-09	intronic	LZTFL1				rs73064425	.	.	SLC6A20(Muscle_Skeletal)|CXCR6(Muscle_Skeletal)|CCR1(Esophagus_Mucosa)|CCR9(Whole_Blood)|CXCR6(Artery_Tibial)|RP11-697K23.3(Nerve_Tibial)|SLC6A20(Nerve_Tibial)|CCR1(Cells_Cultured_fibroblasts)|LZTFL1(Adipose_Subcutaneous)|CXCR6(Adipose_Subcutaneous)|SLC6A20(Esophagus_Muscularis)|CCR1(Esophagus_Muscularis)|SLC6A20(Breast_Mammary_Tissue)	.
Hospitalization	Population	ALL		3	46018344	G	A	0.103207	0.998612	487320	0.245312	1.27802	0.0419036	4.79309e-09	intronic	FYCO1				rs13066062	.	.	FYCO1(Thyroid)|CCR1(Esophagus_Gastroesophageal_Junction)|SLC6A20(Muscle_Skeletal)|CXCR6(Muscle_Skeletal)|FYCO1(Esophagus_Mucosa)|CCR1(Esophagus_Mucosa)|FLT1P1(Whole_Blood)|CXCR6(Artery_Tibial)|CXCR6(Nerve_Tibial)|FYCO1(Nerve_Tibial)|FYCO1(Cells_Cultured_fibroblasts)|CCR1(Cells_Cultured_fibroblasts)|CXCR6(Artery_Aorta)|LZTFL1(Adipose_Subcutaneous)|CXCR6(Adipose_Subcutaneous)|SLC6A20(Esophagus_Muscularis)|CCR1(Esophagus_Muscularis)	.
Severe	Tested	EUR		3	45888690	A	G	0.0694874	0.995218	80559	0.517365	1.6776	0.0883768	4.79652e-09	intronic	LZTFL1				rs34288077	.	.	SLC6A20(Muscle_Skeletal)|CXCR6(Muscle_Skeletal)|CCR1(Esophagus_Mucosa)|CCR9(Whole_Blood)|CXCR6(Artery_Tibial)|RP11-697K23.3(Nerve_Tibial)|SLC6A20(Nerve_Tibial)|CCR1(Cells_Cultured_fibroblasts)|LZTFL1(Adipose_Subcutaneous)|CXCR6(Adipose_Subcutaneous)|SLC6A20(Esophagus_Muscularis)|CCR1(Esophagus_Muscularis)|SLC6A20(Breast_Mammary_Tissue)	.
Hospitalization	Population	ALL		3	45983476	T	A	0.103733	0.997044	487320	0.244925	1.27753	0.0418457	4.82657e-09	intronic	FYCO1				rs55920693	.	.	FYCO1(Thyroid)|SLC6A20(Muscle_Skeletal)|CXCR6(Muscle_Skeletal)|FYCO1(Esophagus_Mucosa)|CCR1(Esophagus_Mucosa)|FLT1P1(Whole_Blood)|CXCR6(Artery_Tibial)|CXCR6(Nerve_Tibial)|FYCO1(Nerve_Tibial)|FYCO1(Cells_Cultured_fibroblasts)|CCR1(Cells_Cultured_fibroblasts)|CXCR6(Artery_Aorta)|LZTFL1(Adipose_Subcutaneous)|CXCR6(Adipose_Subcutaneous)|SLC6A20(Esophagus_Muscularis)|CCR1(Esophagus_Muscularis)	.
Hospitalization	Population	ALL	M	3	45889921	A	T	0.0737036	0.995044	223091	0.374153	1.45376	0.0639287	4.83782e-09	intronic	LZTFL1				rs35081325	.	.	SLC6A20(Muscle_Skeletal)|CXCR6(Muscle_Skeletal)|CCR1(Esophagus_Mucosa)|CCR9(Whole_Blood)|CXCR6(Artery_Tibial)|RP11-697K23.3(Nerve_Tibial)|SLC6A20(Nerve_Tibial)|CCR1(Cells_Cultured_fibroblasts)|LZTFL1(Adipose_Subcutaneous)|CXCR6(Adipose_Subcutaneous)|SLC6A20(Esophagus_Muscularis)|CCR1(Esophagus_Muscularis)|SLC6A20(Breast_Mammary_Tissue)	.
Severe	Population	ALL		3	45909024	A	G	0.0729743	0.980735	487320	0.47576	1.60924	0.0812925	4.84394e-09	intronic	LZTFL1				rs35044562	.	.	SLC6A20(Muscle_Skeletal)|CXCR6(Muscle_Skeletal)|CCR1(Esophagus_Mucosa)|CCR9(Whole_Blood)|CXCR6(Artery_Tibial)|RP11-697K23.3(Nerve_Tibial)|SLC6A20(Nerve_Tibial)|CCR1(Cells_Cultured_fibroblasts)|LZTFL1(Adipose_Subcutaneous)|CXCR6(Adipose_Subcutaneous)|SLC6A20(Esophagus_Muscularis)|CCR1(Esophagus_Muscularis)|SLC6A20(Breast_Mammary_Tissue)	.
Severe	Tested	EUR		3	45889921	A	T	0.069486	0.995044	80559	0.517244	1.6774	0.0883813	4.8448e-09	intronic	LZTFL1				rs35081325	.	.	SLC6A20(Muscle_Skeletal)|CXCR6(Muscle_Skeletal)|CCR1(Esophagus_Mucosa)|CCR9(Whole_Blood)|CXCR6(Artery_Tibial)|RP11-697K23.3(Nerve_Tibial)|SLC6A20(Nerve_Tibial)|CCR1(Cells_Cultured_fibroblasts)|LZTFL1(Adipose_Subcutaneous)|CXCR6(Adipose_Subcutaneous)|SLC6A20(Esophagus_Muscularis)|CCR1(Esophagus_Muscularis)|SLC6A20(Breast_Mammary_Tissue)	.
Hospitalization	Population	EUR		3	46018781	A	G	0.0812873	0.976076	459250	0.295122	1.34329	0.0504318	4.85968e-09	intronic	FYCO1				rs71615437	.	.	FYCO1(Thyroid)|SLC6A20(Muscle_Skeletal)|CXCR6(Muscle_Skeletal)|CCR1(Esophagus_Mucosa)|FLT1P1(Whole_Blood)|CXCR6(Artery_Tibial)|CXCR6(Nerve_Tibial)|FYCO1(Cells_Cultured_fibroblasts)|CCR1(Cells_Cultured_fibroblasts)|LZTFL1(Adipose_Subcutaneous)|CXCR6(Adipose_Subcutaneous)|SLC6A20(Esophagus_Muscularis)|CCR1(Esophagus_Muscularis)	.
Severe	Population	EUR		3	45867440	A	G	0.0698506	0.998476	459250	0.514949	1.67355	0.0880034	4.87259e-09	UTR3	LZTFL1	NM_001276379:c.*379T>C;NM_001276378:c.*366T>C;NM_020347:c.*366T>C			rs35624553	.	.	SLC6A20(Muscle_Skeletal)|CXCR6(Muscle_Skeletal)|CCR1(Esophagus_Mucosa)|CCR9(Whole_Blood)|CXCR6(Artery_Tibial)|RP11-697K23.3(Nerve_Tibial)|SLC6A20(Nerve_Tibial)|CCR1(Cells_Cultured_fibroblasts)|LZTFL1(Adipose_Subcutaneous)|CXCR6(Adipose_Subcutaneous)|SLC6A20(Esophagus_Muscularis)|CCR1(Esophagus_Muscularis)|SLC6A20(Breast_Mammary_Tissue)	.
Hospitalization	Population	ALL	M	3	45888690	A	G	0.0737085	0.995218	223091	0.373994	1.45353	0.0639184	4.88299e-09	intronic	LZTFL1				rs34288077	.	.	SLC6A20(Muscle_Skeletal)|CXCR6(Muscle_Skeletal)|CCR1(Esophagus_Mucosa)|CCR9(Whole_Blood)|CXCR6(Artery_Tibial)|RP11-697K23.3(Nerve_Tibial)|SLC6A20(Nerve_Tibial)|CCR1(Cells_Cultured_fibroblasts)|LZTFL1(Adipose_Subcutaneous)|CXCR6(Adipose_Subcutaneous)|SLC6A20(Esophagus_Muscularis)|CCR1(Esophagus_Muscularis)|SLC6A20(Breast_Mammary_Tissue)	.
Severe	Population	ALL		3	45867440	A	G	0.0726575	0.998476	487320	0.47195	1.60312	0.0806604	4.88392e-09	UTR3	LZTFL1	NM_001276379:c.*379T>C;NM_001276378:c.*366T>C;NM_020347:c.*366T>C			rs35624553	.	.	SLC6A20(Muscle_Skeletal)|CXCR6(Muscle_Skeletal)|CCR1(Esophagus_Mucosa)|CCR9(Whole_Blood)|CXCR6(Artery_Tibial)|RP11-697K23.3(Nerve_Tibial)|SLC6A20(Nerve_Tibial)|CCR1(Cells_Cultured_fibroblasts)|LZTFL1(Adipose_Subcutaneous)|CXCR6(Adipose_Subcutaneous)|SLC6A20(Esophagus_Muscularis)|CCR1(Esophagus_Muscularis)|SLC6A20(Breast_Mammary_Tissue)	.
Hospitalization	Tested	EUR		3	46015569	T	C	0.100203	0.994262	98377	0.268199	1.30761	0.0458386	4.88814e-09	intronic	FYCO1				rs71325101	.	.	FYCO1(Thyroid)|SLC6A20(Muscle_Skeletal)|CXCR6(Muscle_Skeletal)|FYCO1(Esophagus_Mucosa)|CCR1(Esophagus_Mucosa)|FLT1P1(Whole_Blood)|CXCR6(Artery_Tibial)|CXCR6(Nerve_Tibial)|FYCO1(Nerve_Tibial)|FYCO1(Cells_Cultured_fibroblasts)|CCR1(Cells_Cultured_fibroblasts)|CXCR6(Artery_Aorta)|LZTFL1(Adipose_Subcutaneous)|CXCR6(Adipose_Subcutaneous)|SLC6A20(Esophagus_Muscularis)|CCR1(Esophagus_Muscularis)	.
Hospitalization	Tested	ALL		3	46123900	T	TAC	0.103787	0.989889	104916	0.249574	1.28348	0.0426678	4.93814e-09	intronic	XCR1				rs34278810	.	.	.	.
Hospitalization	Tested	EUR		3	45960646	T	C	0.0988256	0.997596	98377	0.269314	1.30907	0.0460471	4.95511e-09	UTR3	FYCO1	NM_024513:c.*2611A>G			rs1994492	.	.	FYCO1(Thyroid)|SLC6A20(Muscle_Skeletal)|CXCR6(Muscle_Skeletal)|FYCO1(Esophagus_Mucosa)|CCR1(Esophagus_Mucosa)|FLT1P1(Whole_Blood)|CXCR6(Artery_Tibial)|CXCR6(Nerve_Tibial)|FYCO1(Nerve_Tibial)|FYCO1(Cells_Cultured_fibroblasts)|CCR1(Cells_Cultured_fibroblasts)|CXCR6(Artery_Aorta)|LZTFL1(Adipose_Subcutaneous)|CXCR6(Adipose_Subcutaneous)|SLC6A20(Esophagus_Muscularis)|CCR1(Esophagus_Muscularis)	.
Hospitalization	Population	ALL		3	45967800	CA	C	0.103764	0.99651	487320	0.244796	1.27736	0.0418561	4.95983e-09	intronic	FYCO1				rs761402513	.	.	.	.
Hospitalization	Tested	EUR		3	45960700	C	T	0.0988252	0.997586	98377	0.269299	1.30905	0.0460473	4.96544e-09	UTR3	FYCO1	NM_024513:c.*2557G>A			rs1994493	.	.	FYCO1(Thyroid)|SLC6A20(Muscle_Skeletal)|CXCR6(Muscle_Skeletal)|FYCO1(Esophagus_Mucosa)|CCR1(Esophagus_Mucosa)|FLT1P1(Whole_Blood)|CXCR6(Artery_Tibial)|CXCR6(Nerve_Tibial)|FYCO1(Nerve_Tibial)|FYCO1(Cells_Cultured_fibroblasts)|CCR1(Cells_Cultured_fibroblasts)|CXCR6(Artery_Aorta)|LZTFL1(Adipose_Subcutaneous)|CXCR6(Adipose_Subcutaneous)|SLC6A20(Esophagus_Muscularis)|CCR1(Esophagus_Muscularis)	.
Severe	Tested	EUR		3	45901089	C	T	0.0693786	0.99422	80559	0.517434	1.67772	0.088477	4.96818e-09	intronic	LZTFL1				rs73064425	.	.	SLC6A20(Muscle_Skeletal)|CXCR6(Muscle_Skeletal)|CCR1(Esophagus_Mucosa)|CCR9(Whole_Blood)|CXCR6(Artery_Tibial)|RP11-697K23.3(Nerve_Tibial)|SLC6A20(Nerve_Tibial)|CCR1(Cells_Cultured_fibroblasts)|LZTFL1(Adipose_Subcutaneous)|CXCR6(Adipose_Subcutaneous)|SLC6A20(Esophagus_Muscularis)|CCR1(Esophagus_Muscularis)|SLC6A20(Breast_Mammary_Tissue)	.
Hospitalization	Tested	EUR		3	46007488	G	A	0.100964	0.999307	98377	0.266396	1.30525	0.0455624	5.01003e-09	intronic	FYCO1				rs13078739	Fasting insulin|HOMA-IR|HDL cholesterol|Refractive error|Type 1 diabetes, combined control dataset|Major depressive disorder|Irritible bowel syndrome|Serum concentration of hypoxanthine	.	FYCO1(Thyroid)|SLC6A20(Muscle_Skeletal)|CXCR6(Muscle_Skeletal)|FYCO1(Esophagus_Mucosa)|CCR1(Esophagus_Mucosa)|FLT1P1(Whole_Blood)|CXCR6(Artery_Tibial)|CXCR6(Nerve_Tibial)|FYCO1(Nerve_Tibial)|FYCO1(Cells_Cultured_fibroblasts)|CCR1(Cells_Cultured_fibroblasts)|CXCR6(Artery_Aorta)|LZTFL1(Adipose_Subcutaneous)|CXCR6(Adipose_Subcutaneous)|SLC6A20(Esophagus_Muscularis)|CCR1(Esophagus_Muscularis)	CCR2|CXCR6,FYCO1|CXCR6|CCR1|FYCO1
Hospitalization	Population	ALL	M	3	45864732	T	C	0.073735	0.998626	223091	0.37294	1.452	0.0637886	5.02013e-09	downstream	LZTFL1	dist=78			rs10490770	HDL cholesterol|Serum ratio of (gamma-tocopherol)/(pyroglutamylglycine)|Gene expression of [probe 6550333 centered at chr3:45964449] in blood	.	SLC6A20(Muscle_Skeletal)|CXCR6(Muscle_Skeletal)|CCR1(Esophagus_Mucosa)|CCR9(Whole_Blood)|CXCR6(Artery_Tibial)|RP11-697K23.3(Nerve_Tibial)|SLC6A20(Nerve_Tibial)|CCR1(Cells_Cultured_fibroblasts)|LZTFL1(Adipose_Subcutaneous)|CXCR6(Adipose_Subcutaneous)|SLC6A20(Esophagus_Muscularis)|CCR1(Esophagus_Muscularis)|SLC6A20(Breast_Mammary_Tissue)	CXCR6,FYCO1|CCR3|.|CCR1|CXCR6
Hospitalization	Population	ALL	M	3	45867440	A	G	0.0737156	0.998476	223091	0.372976	1.45205	0.0638014	5.03865e-09	UTR3	LZTFL1	NM_001276379:c.*379T>C;NM_001276378:c.*366T>C;NM_020347:c.*366T>C			rs35624553	.	.	SLC6A20(Muscle_Skeletal)|CXCR6(Muscle_Skeletal)|CCR1(Esophagus_Mucosa)|CCR9(Whole_Blood)|CXCR6(Artery_Tibial)|RP11-697K23.3(Nerve_Tibial)|SLC6A20(Nerve_Tibial)|CCR1(Cells_Cultured_fibroblasts)|LZTFL1(Adipose_Subcutaneous)|CXCR6(Adipose_Subcutaneous)|SLC6A20(Esophagus_Muscularis)|CCR1(Esophagus_Muscularis)|SLC6A20(Breast_Mammary_Tissue)	.
Hospitalization	Population	ALL		3	45974092	G	A	0.103766	0.996834	487320	0.244591	1.2771	0.0418418	5.04717e-09	intronic	FYCO1				rs35477280	.	.	FYCO1(Thyroid)|SLC6A20(Muscle_Skeletal)|CXCR6(Muscle_Skeletal)|FYCO1(Esophagus_Mucosa)|CCR1(Esophagus_Mucosa)|FLT1P1(Whole_Blood)|CXCR6(Artery_Tibial)|CXCR6(Nerve_Tibial)|FYCO1(Nerve_Tibial)|FYCO1(Cells_Cultured_fibroblasts)|CCR1(Cells_Cultured_fibroblasts)|CXCR6(Artery_Aorta)|LZTFL1(Adipose_Subcutaneous)|CXCR6(Adipose_Subcutaneous)|SLC6A20(Esophagus_Muscularis)|CCR1(Esophagus_Muscularis)	.
Hospitalization	Tested	EUR		3	45962603	A	G	0.0988818	0.997018	98377	0.269092	1.30878	0.0460372	5.06234e-09	UTR3	FYCO1	NM_024513:c.*654T>C			rs75928798	.	.	FYCO1(Thyroid)|SLC6A20(Muscle_Skeletal)|CXCR6(Muscle_Skeletal)|FYCO1(Esophagus_Mucosa)|CCR1(Esophagus_Mucosa)|FLT1P1(Whole_Blood)|CXCR6(Artery_Tibial)|CXCR6(Nerve_Tibial)|FYCO1(Nerve_Tibial)|FYCO1(Cells_Cultured_fibroblasts)|CCR1(Cells_Cultured_fibroblasts)|CXCR6(Artery_Aorta)|LZTFL1(Adipose_Subcutaneous)|CXCR6(Adipose_Subcutaneous)|SLC6A20(Esophagus_Muscularis)|CCR1(Esophagus_Muscularis)	.
Hospitalization	Tested	EUR		3	45960420	G	C	0.0997497	0.997381	98377	0.267912	1.30723	0.0458429	5.09188e-09	UTR3	FYCO1	NM_024513:c.*2837C>G			rs1994491	Refractive error|HDL cholesterol	.	FYCO1(Thyroid)|SLC6A20(Muscle_Skeletal)|CXCR6(Muscle_Skeletal)|FYCO1(Esophagus_Mucosa)|CCR1(Esophagus_Mucosa)|FLT1P1(Whole_Blood)|CXCR6(Artery_Tibial)|CXCR6(Nerve_Tibial)|FYCO1(Nerve_Tibial)|FYCO1(Cells_Cultured_fibroblasts)|CCR1(Cells_Cultured_fibroblasts)|CXCR6(Artery_Aorta)|LZTFL1(Adipose_Subcutaneous)|CXCR6(Adipose_Subcutaneous)|SLC6A20(Esophagus_Muscularis)|CCR1(Esophagus_Muscularis)	FYCO1|CXCR6,FYCO1|CXCR6|CCR1
Hospitalization	Tested	ALL		3	45945132	A	C	0.101007	0.981492	104916	0.254507	1.28983	0.0435531	5.10848e-09	intronic	LZTFL1				rs17714228	Refractive error|HDL cholesterol	.	FYCO1(Thyroid)|SLC6A20(Muscle_Skeletal)|CXCR6(Muscle_Skeletal)|FYCO1(Esophagus_Mucosa)|CCR1(Esophagus_Mucosa)|FLT1P1(Whole_Blood)|CXCR6(Artery_Tibial)|SLC6A20(Nerve_Tibial)|CXCR6(Nerve_Tibial)|CXCR6(Skin_Sun_Exposed_Lower_leg)|FYCO1(Cells_Cultured_fibroblasts)|CCR1(Cells_Cultured_fibroblasts)|CXCR6(Artery_Aorta)|LZTFL1(Adipose_Subcutaneous)|CXCR6(Adipose_Subcutaneous)|CCRL2(Adipose_Subcutaneous)|SLC6A20(Esophagus_Muscularis)|CCR1(Esophagus_Muscularis)|SLC6A20(Breast_Mammary_Tissue)	FYCO1|CXCR6|CXCR6,FYCO1|CCR1
Hospitalization	Population	ALL		3	45975443	C	T	0.10377	0.996883	487320	0.244486	1.27696	0.0418393	5.11289e-09	intronic	FYCO1				rs13066516	.	.	FYCO1(Thyroid)|SLC6A20(Muscle_Skeletal)|CXCR6(Muscle_Skeletal)|FYCO1(Esophagus_Mucosa)|CCR1(Esophagus_Mucosa)|FLT1P1(Whole_Blood)|CXCR6(Artery_Tibial)|CXCR6(Nerve_Tibial)|FYCO1(Nerve_Tibial)|FYCO1(Cells_Cultured_fibroblasts)|CCR1(Cells_Cultured_fibroblasts)|CXCR6(Artery_Aorta)|LZTFL1(Adipose_Subcutaneous)|CXCR6(Adipose_Subcutaneous)|SLC6A20(Esophagus_Muscularis)|CCR1(Esophagus_Muscularis)	.
Severe	Tested	EUR		3	45889949	C	T	0.0695753	0.993237	80559	0.516218	1.67568	0.0883503	5.13115e-09	intronic	LZTFL1				rs35731912	.	.	SLC6A20(Muscle_Skeletal)|CXCR6(Muscle_Skeletal)|CCR1(Esophagus_Mucosa)|CXCR6(Artery_Tibial)|RP11-697K23.3(Nerve_Tibial)|SLC6A20(Nerve_Tibial)|CCR1(Cells_Cultured_fibroblasts)|SLC6A20(Esophagus_Muscularis)|CCR1(Esophagus_Muscularis)|SLC6A20(Breast_Mammary_Tissue)	.
Hospitalization	Population	ALL		3	45970391	G	A	0.103779	0.996734	487320	0.244435	1.2769	0.0418418	5.16124e-09	intronic	FYCO1				rs35831747	.	.	FYCO1(Thyroid)|SLC6A20(Muscle_Skeletal)|CXCR6(Muscle_Skeletal)|FYCO1(Esophagus_Mucosa)|CCR1(Esophagus_Mucosa)|FLT1P1(Whole_Blood)|CXCR6(Artery_Tibial)|CXCR6(Nerve_Tibial)|FYCO1(Nerve_Tibial)|FYCO1(Cells_Cultured_fibroblasts)|CCR1(Cells_Cultured_fibroblasts)|CXCR6(Artery_Aorta)|LZTFL1(Adipose_Subcutaneous)|CXCR6(Adipose_Subcutaneous)|SLC6A20(Esophagus_Muscularis)|CCR1(Esophagus_Muscularis)	.
Hospitalization	Population	ALL	M	3	45862952	T	C	0.0737434	1	223091	0.372202	1.45093	0.0637246	5.19514e-09	intergenic	SLC6A20;LZTFL1	dist=24924;dist=1858			rs71325088	.	.	SLC6A20(Muscle_Skeletal)|CXCR6(Muscle_Skeletal)|CCR1(Esophagus_Mucosa)|CCR9(Whole_Blood)|CXCR6(Artery_Tibial)|RP11-697K23.3(Nerve_Tibial)|SLC6A20(Nerve_Tibial)|CCR1(Cells_Cultured_fibroblasts)|LZTFL1(Adipose_Subcutaneous)|CXCR6(Adipose_Subcutaneous)|SLC6A20(Esophagus_Muscularis)|CCR1(Esophagus_Muscularis)|SLC6A20(Breast_Mammary_Tissue)	.
Hospitalization	Population	ALL	M	3	45841938	C	T	0.0779994	0.960437	223091	0.367603	1.44427	0.0629404	5.2045e-09	intergenic	SLC6A20;LZTFL1	dist=3910;dist=22872			rs35896106	Alanine/N,N-dimethylglycine ratio	.	SLC6A20(Muscle_Skeletal)|CXCR6(Muscle_Skeletal)|CXCR6(Artery_Tibial)|RP11-697K23.3(Nerve_Tibial)|SLC6A20(Nerve_Tibial)	.
Hospitalization	Tested	ALL		3	46096043	G	A	0.102959	0.99695	104916	0.249561	1.28346	0.0427298	5.2067e-09	intronic	XCR1				rs34340587	.	.	FYCO1(Thyroid)|SLC6A20(Muscle_Skeletal)|CXCR6(Muscle_Skeletal)|FYCO1(Esophagus_Mucosa)|CCR1(Esophagus_Mucosa)|FLT1P1(Whole_Blood)|CXCR6(Artery_Tibial)|CXCR6(Nerve_Tibial)|FYCO1(Nerve_Tibial)|CCR1(Cells_Cultured_fibroblasts)|CXCR6(Artery_Aorta)|LZTFL1(Adipose_Subcutaneous)|CXCR6(Adipose_Subcutaneous)|SLC6A20(Esophagus_Muscularis)|CCR1(Esophagus_Muscularis)	.
Susceptibility	Population	ALL	M	9	136139907	GAAACTGCC	G	0.249403	0.997613	223091	0.107391	1.11337	0.0183923	5.25457e-09	intronic	ABO				rs782134971	.	.	.	.
Severe	Tested	EUR		3	45899651	A	G	0.0694764	0.99384	80559	0.516172	1.6756	0.0884075	5.2656e-09	intronic	LZTFL1				rs34326463	.	.	SLC6A20(Muscle_Skeletal)|CXCR6(Muscle_Skeletal)|CCR1(Esophagus_Mucosa)|CCR9(Whole_Blood)|CXCR6(Artery_Tibial)|RP11-697K23.3(Nerve_Tibial)|SLC6A20(Nerve_Tibial)|CCR1(Cells_Cultured_fibroblasts)|LZTFL1(Adipose_Subcutaneous)|CXCR6(Adipose_Subcutaneous)|SLC6A20(Esophagus_Muscularis)|CCR1(Esophagus_Muscularis)|SLC6A20(Breast_Mammary_Tissue)	.
Hospitalization	Population	ALL	M	3	45876459	G	GA	0.0752593	0.992429	223091	0.367739	1.44446	0.0629982	5.30561e-09	intronic	LZTFL1				rs11385942	.	.	SLC6A20(Muscle_Skeletal)|CXCR6(Muscle_Skeletal)|CCR1(Esophagus_Mucosa)|CXCR6(Artery_Tibial)|RP11-697K23.3(Nerve_Tibial)|SLC6A20(Nerve_Tibial)|CCR1(Cells_Cultured_fibroblasts)|CXCR6(Adipose_Subcutaneous)|SLC6A20(Esophagus_Muscularis)|CCR1(Esophagus_Muscularis)	.
Severe	Population	ALL		3	45880481	T	C	0.072722	0.99659	487320	0.470965	1.60154	0.0806854	5.31335e-09	intronic	LZTFL1				rs35508621	.	.	SLC6A20(Muscle_Skeletal)|CXCR6(Muscle_Skeletal)|CCR1(Esophagus_Mucosa)|CCR9(Whole_Blood)|CXCR6(Artery_Tibial)|RP11-697K23.3(Nerve_Tibial)|SLC6A20(Nerve_Tibial)|CCR1(Cells_Cultured_fibroblasts)|LZTFL1(Adipose_Subcutaneous)|CXCR6(Adipose_Subcutaneous)|SLC6A20(Esophagus_Muscularis)|CCR1(Esophagus_Muscularis)|SLC6A20(Breast_Mammary_Tissue)	.
Susceptibility	Tested	EUR		9	136149098	T	A	0.259744	0.849911	98377	0.09029	1.09449	0.0154688	5.31737e-09	intronic	ABO				rs8176645	Graves' disease	.	ABO(Heart_Left_Ventricle)|ABO(Thyroid)|ABO(Esophagus_Gastroesophageal_Junction)|ABO(Liver)|ABO(Skin_Not_Sun_Exposed_Suprapubic)|ABO(Stomach)|ABO(Kidney_Cortex)|ABO(Brain_Nucleus_accumbens_basal_ganglia)|ABO(Brain_Cortex)|ABO(Artery_Coronary)|ABO(Muscle_Skeletal)|ABO(Esophagus_Mucosa)|ABO(Heart_Atrial_Appendage)|ABO(Whole_Blood)|ABO(Pituitary)|ABO(Artery_Tibial)|ABO(Adrenal_Gland)|ABO(Uterus)|ABO(Nerve_Tibial)|OBP2B(Skin_Sun_Exposed_Lower_leg)|ABO(Skin_Sun_Exposed_Lower_leg)|ABO(Colon_Sigmoid)|ABO(Artery_Aorta)|ABO(Spleen)|ABO(Ovary)|ABO(Brain_Frontal_Cortex_BA9)|ABO(Vagina)|ABO(Adipose_Visceral_Omentum)|ABO(Testis)|ABO(Adipose_Subcutaneous)|ABO(Pancreas)|ABO(Esophagus_Muscularis)|ABO(Colon_Transverse)|ABO(Lung)|ABO(Breast_Mammary_Tissue)	.
Hospitalization	Tested	ALL		3	46081306	T	C	0.10298	0.999544	104916	0.249076	1.28284	0.0426757	5.33115e-09	intronic	XCR1				rs34438204	.	.	FYCO1(Thyroid)|SLC6A20(Muscle_Skeletal)|CXCR6(Muscle_Skeletal)|FYCO1(Esophagus_Mucosa)|CCR1(Esophagus_Mucosa)|FLT1P1(Whole_Blood)|CXCR6(Artery_Tibial)|CXCR6(Nerve_Tibial)|FYCO1(Nerve_Tibial)|CCR1(Cells_Cultured_fibroblasts)|CXCR6(Artery_Aorta)|LZTFL1(Adipose_Subcutaneous)|CXCR6(Adipose_Subcutaneous)|SLC6A20(Esophagus_Muscularis)|CCR1(Esophagus_Muscularis)	.
Hospitalization	Tested	ALL		3	46071081	G	A	0.103007	0.999724	104916	0.249009	1.28275	0.0426726	5.36796e-09	intronic	XCR1				rs34562820	.	.	FYCO1(Thyroid)|SLC6A20(Muscle_Skeletal)|CXCR6(Muscle_Skeletal)|FYCO1(Esophagus_Mucosa)|CCR1(Esophagus_Mucosa)|FLT1P1(Whole_Blood)|CXCR6(Artery_Tibial)|CXCR6(Nerve_Tibial)|FYCO1(Nerve_Tibial)|CCR1(Cells_Cultured_fibroblasts)|CXCR6(Artery_Aorta)|LZTFL1(Adipose_Subcutaneous)|CXCR6(Adipose_Subcutaneous)|SLC6A20(Esophagus_Muscularis)|CCR1(Esophagus_Muscularis)	.
Hospitalization	Tested	EUR		3	46006269	C	T	0.100825	0.997697	98377	0.26619	1.30498	0.0456175	5.37081e-09	intronic	FYCO1				rs35525815	.	.	FYCO1(Thyroid)|SLC6A20(Muscle_Skeletal)|CXCR6(Muscle_Skeletal)|FYCO1(Esophagus_Mucosa)|CCR1(Esophagus_Mucosa)|FLT1P1(Whole_Blood)|CXCR6(Artery_Tibial)|CXCR6(Nerve_Tibial)|FYCO1(Nerve_Tibial)|FYCO1(Cells_Cultured_fibroblasts)|CCR1(Cells_Cultured_fibroblasts)|CXCR6(Artery_Aorta)|LZTFL1(Adipose_Subcutaneous)|CXCR6(Adipose_Subcutaneous)|SLC6A20(Esophagus_Muscularis)|CCR1(Esophagus_Muscularis)	.
Severe	Tested	ALL		3	45876459	G	GA	0.0742721	0.992429	85986	0.471589	1.60254	0.0808248	5.38861e-09	intronic	LZTFL1				rs11385942	.	.	SLC6A20(Muscle_Skeletal)|CXCR6(Muscle_Skeletal)|CCR1(Esophagus_Mucosa)|CXCR6(Artery_Tibial)|RP11-697K23.3(Nerve_Tibial)|SLC6A20(Nerve_Tibial)|CCR1(Cells_Cultured_fibroblasts)|CXCR6(Adipose_Subcutaneous)|SLC6A20(Esophagus_Muscularis)|CCR1(Esophagus_Muscularis)	.
Hospitalization	Tested	ALL		3	46072519	G	A	0.103007	0.999704	104916	0.248976	1.28271	0.0426722	5.39101e-09	intronic	XCR1				rs34619093	.	.	FYCO1(Thyroid)|SLC6A20(Muscle_Skeletal)|CXCR6(Muscle_Skeletal)|FYCO1(Esophagus_Mucosa)|CCR1(Esophagus_Mucosa)|FLT1P1(Whole_Blood)|CXCR6(Artery_Tibial)|CXCR6(Nerve_Tibial)|FYCO1(Nerve_Tibial)|CCR1(Cells_Cultured_fibroblasts)|CXCR6(Artery_Aorta)|LZTFL1(Adipose_Subcutaneous)|CXCR6(Adipose_Subcutaneous)|SLC6A20(Esophagus_Muscularis)|CCR1(Esophagus_Muscularis)	.
Hospitalization	Tested	EUR		3	46006239	A	G	0.100928	0.998353	98377	0.265966	1.30469	0.0455849	5.39483e-09	intronic	FYCO1				rs35855315	.	.	FYCO1(Thyroid)|SLC6A20(Muscle_Skeletal)|CXCR6(Muscle_Skeletal)|FYCO1(Esophagus_Mucosa)|CCR1(Esophagus_Mucosa)|FLT1P1(Whole_Blood)|CXCR6(Artery_Tibial)|CXCR6(Nerve_Tibial)|FYCO1(Nerve_Tibial)|FYCO1(Cells_Cultured_fibroblasts)|CCR1(Cells_Cultured_fibroblasts)|CXCR6(Artery_Aorta)|LZTFL1(Adipose_Subcutaneous)|CXCR6(Adipose_Subcutaneous)|SLC6A20(Esophagus_Muscularis)|CCR1(Esophagus_Muscularis)	.
Hospitalization	Population	ALL	M	3	45880481	T	C	0.073771	0.99659	223091	0.372428	1.45125	0.0638329	5.3976e-09	intronic	LZTFL1				rs35508621	.	.	SLC6A20(Muscle_Skeletal)|CXCR6(Muscle_Skeletal)|CCR1(Esophagus_Mucosa)|CCR9(Whole_Blood)|CXCR6(Artery_Tibial)|RP11-697K23.3(Nerve_Tibial)|SLC6A20(Nerve_Tibial)|CCR1(Cells_Cultured_fibroblasts)|LZTFL1(Adipose_Subcutaneous)|CXCR6(Adipose_Subcutaneous)|SLC6A20(Esophagus_Muscularis)|CCR1(Esophagus_Muscularis)|SLC6A20(Breast_Mammary_Tissue)	.
Severe	Population	EUR		3	45880481	T	C	0.0699213	0.99659	459250	0.513426	1.67101	0.0880024	5.40416e-09	intronic	LZTFL1				rs35508621	.	.	SLC6A20(Muscle_Skeletal)|CXCR6(Muscle_Skeletal)|CCR1(Esophagus_Mucosa)|CCR9(Whole_Blood)|CXCR6(Artery_Tibial)|RP11-697K23.3(Nerve_Tibial)|SLC6A20(Nerve_Tibial)|CCR1(Cells_Cultured_fibroblasts)|LZTFL1(Adipose_Subcutaneous)|CXCR6(Adipose_Subcutaneous)|SLC6A20(Esophagus_Muscularis)|CCR1(Esophagus_Muscularis)|SLC6A20(Breast_Mammary_Tissue)	.
Hospitalization	Tested	EUR		3	46007825	T	C	0.100906	0.999262	98377	0.265847	1.30454	0.0455706	5.41996e-09	exonic	FYCO1		nonsynonymous SNV	FYCO1:NM_024513:exon8:c.A3001G:p.N1001D	rs13059238	.	.	FYCO1(Thyroid)|SLC6A20(Muscle_Skeletal)|CXCR6(Muscle_Skeletal)|FYCO1(Esophagus_Mucosa)|CCR1(Esophagus_Mucosa)|FLT1P1(Whole_Blood)|CXCR6(Artery_Tibial)|CXCR6(Nerve_Tibial)|FYCO1(Nerve_Tibial)|FYCO1(Cells_Cultured_fibroblasts)|CCR1(Cells_Cultured_fibroblasts)|CXCR6(Artery_Aorta)|LZTFL1(Adipose_Subcutaneous)|CXCR6(Adipose_Subcutaneous)|SLC6A20(Esophagus_Muscularis)|CCR1(Esophagus_Muscularis)	.
Hospitalization	Tested	EUR		3	46010007	T	C	0.100958	0.999825	98377	0.265686	1.30433	0.0455481	5.44091e-09	exonic	FYCO1		synonymous SNV	FYCO1:NM_024513:exon8:c.A819G:p.Q273Q	rs13071283	Fasting insulin|HOMA-B|HDL cholesterol|HOMA-IR|Refractive error	.	FYCO1(Thyroid)|SLC6A20(Muscle_Skeletal)|CXCR6(Muscle_Skeletal)|FYCO1(Esophagus_Mucosa)|CCR1(Esophagus_Mucosa)|FLT1P1(Whole_Blood)|CXCR6(Artery_Tibial)|CXCR6(Nerve_Tibial)|FYCO1(Nerve_Tibial)|FYCO1(Cells_Cultured_fibroblasts)|CCR1(Cells_Cultured_fibroblasts)|CXCR6(Artery_Aorta)|LZTFL1(Adipose_Subcutaneous)|CXCR6(Adipose_Subcutaneous)|SLC6A20(Esophagus_Muscularis)|CCR1(Esophagus_Muscularis)	CCR2|CXCR6,FYCO1|CXCR6|CCR1|FYCO1
Hospitalization	Tested	EUR		3	46022833	G	A	0.0999385	0.998927	98377	0.267013	1.30606	0.0457786	5.45368e-09	intronic	FYCO1				rs36122610	.	.	FYCO1(Thyroid)|CCR1(Esophagus_Gastroesophageal_Junction)|SLC6A20(Muscle_Skeletal)|CXCR6(Muscle_Skeletal)|FYCO1(Esophagus_Mucosa)|CCR1(Esophagus_Mucosa)|FLT1P1(Whole_Blood)|CXCR6(Artery_Tibial)|CXCR6(Nerve_Tibial)|FYCO1(Nerve_Tibial)|FYCO1(Cells_Cultured_fibroblasts)|CCR1(Cells_Cultured_fibroblasts)|CXCR6(Artery_Aorta)|LZTFL1(Adipose_Subcutaneous)|CXCR6(Adipose_Subcutaneous)|SLC6A20(Esophagus_Muscularis)|CCR1(Esophagus_Muscularis)	.
Hospitalization	Population	ALL		3	45968043	T	G	0.103897	0.995498	487320	0.243975	1.27631	0.041841	5.50944e-09	intronic	FYCO1				rs2373087	.	.	FYCO1(Thyroid)|SLC6A20(Muscle_Skeletal)|CXCR6(Muscle_Skeletal)|FYCO1(Esophagus_Mucosa)|CCR1(Esophagus_Mucosa)|FLT1P1(Whole_Blood)|CXCR6(Artery_Tibial)|CXCR6(Nerve_Tibial)|FYCO1(Nerve_Tibial)|FYCO1(Cells_Cultured_fibroblasts)|CCR1(Cells_Cultured_fibroblasts)|CXCR6(Artery_Aorta)|LZTFL1(Adipose_Subcutaneous)|CXCR6(Adipose_Subcutaneous)|SLC6A20(Esophagus_Muscularis)|CCR1(Esophagus_Muscularis)	.
Severe	Tested	ALL		3	45843315	C	T	0.0728565	0.965943	85986	0.485423	1.62486	0.0832495	5.51133e-09	intergenic	SLC6A20;LZTFL1	dist=5287;dist=21495			rs17763537	Alanine/N,N-dimethylglycine ratio|Microalbuminuria|HDL cholesterol	.	SLC6A20(Muscle_Skeletal)|CXCR6(Muscle_Skeletal)|CCR1(Esophagus_Mucosa)|CCR9(Whole_Blood)|CXCR6(Artery_Tibial)|RP11-697K23.3(Nerve_Tibial)|SLC6A20(Nerve_Tibial)|CCR1(Cells_Cultured_fibroblasts)|CXCR6(Adipose_Subcutaneous)|SLC6A20(Esophagus_Muscularis)|SLC6A20(Breast_Mammary_Tissue)	CCR1|CXCR6,FYCO1|SLC6A20|CXCR6
Hospitalization	Population	ALL		3	45976662	C	T	0.103816	0.996618	487320	0.243912	1.27623	0.0418327	5.52064e-09	intronic	FYCO1				rs77902290	.	.	FYCO1(Thyroid)|SLC6A20(Muscle_Skeletal)|CXCR6(Muscle_Skeletal)|FYCO1(Esophagus_Mucosa)|CCR1(Esophagus_Mucosa)|FLT1P1(Whole_Blood)|CXCR6(Artery_Tibial)|CXCR6(Nerve_Tibial)|FYCO1(Nerve_Tibial)|FYCO1(Cells_Cultured_fibroblasts)|CCR1(Cells_Cultured_fibroblasts)|CXCR6(Artery_Aorta)|LZTFL1(Adipose_Subcutaneous)|CXCR6(Adipose_Subcutaneous)|SLC6A20(Esophagus_Muscularis)|CCR1(Esophagus_Muscularis)	.
Severe	Population	EUR		3	45908514	C	G	0.0697676	0.979848	459250	0.516612	1.67634	0.088605	5.52579e-09	intronic	LZTFL1				rs35652899	.	.	SLC6A20(Muscle_Skeletal)|CXCR6(Muscle_Skeletal)|CCR1(Esophagus_Mucosa)|CCR9(Whole_Blood)|CXCR6(Artery_Tibial)|RP11-697K23.3(Nerve_Tibial)|SLC6A20(Nerve_Tibial)|CCR1(Cells_Cultured_fibroblasts)|LZTFL1(Adipose_Subcutaneous)|CXCR6(Adipose_Subcutaneous)|SLC6A20(Esophagus_Muscularis)|CCR1(Esophagus_Muscularis)|SLC6A20(Breast_Mammary_Tissue)	.
Hospitalization	Positive	ALL	M	3	45843242	G	A	0.0850655	0.966779	8724	0.424932	1.52949	0.0728859	5.53939e-09	intergenic	SLC6A20;LZTFL1	dist=5214;dist=21568			rs13071258	.	.	SLC6A20(Muscle_Skeletal)|CXCR6(Muscle_Skeletal)|CCR1(Esophagus_Mucosa)|CCR9(Whole_Blood)|CXCR6(Artery_Tibial)|RP11-697K23.3(Nerve_Tibial)|SLC6A20(Nerve_Tibial)|CCR1(Cells_Cultured_fibroblasts)|CXCR6(Adipose_Subcutaneous)|SLC6A20(Esophagus_Muscularis)|SLC6A20(Breast_Mammary_Tissue)	.
Hospitalization	Positive	ALL	M	3	45844198	A	C	0.0853355	0.967916	8724	0.423986	1.52804	0.072726	5.54577e-09	intergenic	SLC6A20;LZTFL1	dist=6170;dist=20612			rs34668658	.	.	SLC6A20(Muscle_Skeletal)|CXCR6(Muscle_Skeletal)|CCR1(Esophagus_Mucosa)|CXCR6(Artery_Tibial)|RP11-697K23.3(Nerve_Tibial)|SLC6A20(Nerve_Tibial)|CCR1(Cells_Cultured_fibroblasts)|SLC6A20(Esophagus_Muscularis)|SLC6A20(Breast_Mammary_Tissue)	.
Hospitalization	Tested	EUR		3	46025048	G	A	0.0999546	0.998944	98377	0.266826	1.30581	0.0457747	5.57203e-09	intronic	FYCO1				rs13075758	Fasting insulin|Primary sclerosing cholangitis|HOMA-B|HDL cholesterol|HOMA-IR|Refractive error	.	FYCO1(Thyroid)|CCR1(Esophagus_Gastroesophageal_Junction)|SLC6A20(Muscle_Skeletal)|CXCR6(Muscle_Skeletal)|FYCO1(Esophagus_Mucosa)|CCR1(Esophagus_Mucosa)|FLT1P1(Whole_Blood)|CXCR6(Artery_Tibial)|CXCR6(Nerve_Tibial)|FYCO1(Nerve_Tibial)|FYCO1(Cells_Cultured_fibroblasts)|CCR1(Cells_Cultured_fibroblasts)|CXCR6(Artery_Aorta)|LZTFL1(Adipose_Subcutaneous)|CXCR6(Adipose_Subcutaneous)|SLC6A20(Esophagus_Muscularis)|CCR1(Esophagus_Muscularis)	CCR2|CXCR6,FYCO1|CXCR6|CCR1|FYCO1
Hospitalization	Population	ALL	M	3	45909024	A	G	0.0740131	0.980735	223091	0.37483	1.45474	0.0643059	5.58078e-09	intronic	LZTFL1				rs35044562	.	.	SLC6A20(Muscle_Skeletal)|CXCR6(Muscle_Skeletal)|CCR1(Esophagus_Mucosa)|CCR9(Whole_Blood)|CXCR6(Artery_Tibial)|RP11-697K23.3(Nerve_Tibial)|SLC6A20(Nerve_Tibial)|CCR1(Cells_Cultured_fibroblasts)|LZTFL1(Adipose_Subcutaneous)|CXCR6(Adipose_Subcutaneous)|SLC6A20(Esophagus_Muscularis)|CCR1(Esophagus_Muscularis)|SLC6A20(Breast_Mammary_Tissue)	.
Severe	Tested	ALL		3	45843439	G	T	0.0728525	0.96614	85986	0.485038	1.62424	0.0832223	5.60228e-09	intergenic	SLC6A20;LZTFL1	dist=5411;dist=21371			rs17763569	HDL cholesterol	.	SLC6A20(Muscle_Skeletal)|CXCR6(Muscle_Skeletal)|CCR1(Esophagus_Mucosa)|CCR9(Whole_Blood)|CXCR6(Artery_Tibial)|RP11-697K23.3(Nerve_Tibial)|SLC6A20(Nerve_Tibial)|CXCR6(Adipose_Subcutaneous)|SLC6A20(Esophagus_Muscularis)|SLC6A20(Breast_Mammary_Tissue)	CCR1|CXCR6,FYCO1|CXCR6
Severe	Population	EUR		3	45909024	A	G	0.0702473	0.980735	459250	0.515348	1.67422	0.0884287	5.61516e-09	intronic	LZTFL1				rs35044562	.	.	SLC6A20(Muscle_Skeletal)|CXCR6(Muscle_Skeletal)|CCR1(Esophagus_Mucosa)|CCR9(Whole_Blood)|CXCR6(Artery_Tibial)|RP11-697K23.3(Nerve_Tibial)|SLC6A20(Nerve_Tibial)|CCR1(Cells_Cultured_fibroblasts)|LZTFL1(Adipose_Subcutaneous)|CXCR6(Adipose_Subcutaneous)|SLC6A20(Esophagus_Muscularis)|CCR1(Esophagus_Muscularis)|SLC6A20(Breast_Mammary_Tissue)	.
Hospitalization	Tested	EUR		3	46024529	T	A	0.0999587	0.998916	98377	0.26676	1.30573	0.0457744	5.61911e-09	intronic	FYCO1				rs34442130	.	.	FYCO1(Thyroid)|CCR1(Esophagus_Gastroesophageal_Junction)|SLC6A20(Muscle_Skeletal)|CXCR6(Muscle_Skeletal)|FYCO1(Esophagus_Mucosa)|CCR1(Esophagus_Mucosa)|FLT1P1(Whole_Blood)|CXCR6(Artery_Tibial)|CXCR6(Nerve_Tibial)|FYCO1(Nerve_Tibial)|FYCO1(Cells_Cultured_fibroblasts)|CCR1(Cells_Cultured_fibroblasts)|CXCR6(Artery_Aorta)|LZTFL1(Adipose_Subcutaneous)|CXCR6(Adipose_Subcutaneous)|SLC6A20(Esophagus_Muscularis)|CCR1(Esophagus_Muscularis)	.
Hospitalization	Tested	ALL		3	45947018	A	G	0.10115	0.982196	104916	0.253492	1.28852	0.0434987	5.62421e-09	intronic	LZTFL1				rs71325092	.	.	FYCO1(Thyroid)|SLC6A20(Muscle_Skeletal)|CXCR6(Muscle_Skeletal)|FYCO1(Esophagus_Mucosa)|CCR1(Esophagus_Mucosa)|FLT1P1(Whole_Blood)|CXCR6(Artery_Tibial)|SLC6A20(Nerve_Tibial)|CXCR6(Nerve_Tibial)|CXCR6(Skin_Sun_Exposed_Lower_leg)|FYCO1(Cells_Cultured_fibroblasts)|CCR1(Cells_Cultured_fibroblasts)|CXCR6(Artery_Aorta)|LZTFL1(Adipose_Subcutaneous)|CXCR6(Adipose_Subcutaneous)|CCRL2(Adipose_Subcutaneous)|SLC6A20(Esophagus_Muscularis)|CCR1(Esophagus_Muscularis)|SLC6A20(Breast_Mammary_Tissue)	.
Hospitalization	Tested	ALL		3	46087992	G	A	0.102968	0.999171	104916	0.248631	1.28227	0.0426823	5.70625e-09	intronic	XCR1				rs34679077	.	.	FYCO1(Thyroid)|SLC6A20(Muscle_Skeletal)|CXCR6(Muscle_Skeletal)|FYCO1(Esophagus_Mucosa)|CCR1(Esophagus_Mucosa)|FLT1P1(Whole_Blood)|CXCR6(Artery_Tibial)|CXCR6(Nerve_Tibial)|FYCO1(Nerve_Tibial)|CCR1(Cells_Cultured_fibroblasts)|CXCR6(Artery_Aorta)|LZTFL1(Adipose_Subcutaneous)|CXCR6(Adipose_Subcutaneous)|SLC6A20(Esophagus_Muscularis)|CCR1(Esophagus_Muscularis)	.
Hospitalization	Population	ALL		3	46022833	G	A	0.103138	0.998927	487320	0.244063	1.27642	0.0418991	5.71085e-09	intronic	FYCO1				rs36122610	.	.	FYCO1(Thyroid)|CCR1(Esophagus_Gastroesophageal_Junction)|SLC6A20(Muscle_Skeletal)|CXCR6(Muscle_Skeletal)|FYCO1(Esophagus_Mucosa)|CCR1(Esophagus_Mucosa)|FLT1P1(Whole_Blood)|CXCR6(Artery_Tibial)|CXCR6(Nerve_Tibial)|FYCO1(Nerve_Tibial)|FYCO1(Cells_Cultured_fibroblasts)|CCR1(Cells_Cultured_fibroblasts)|CXCR6(Artery_Aorta)|LZTFL1(Adipose_Subcutaneous)|CXCR6(Adipose_Subcutaneous)|SLC6A20(Esophagus_Muscularis)|CCR1(Esophagus_Muscularis)	.
Susceptibility	Population	EUR	M	9	136149095	CA	C	0.335864	0.9942	209951	0.102737	1.1082	0.0176378	5.71798e-09	intronic	ABO				rs781822643	.	.	.	.
Hospitalization	Tested	ALL		3	46058908	G	A	0.102956	0.999152	104916	0.248628	1.28226	0.0426914	5.75113e-09	UTR3	XCR1	NM_001024644:c.*3530C>T;NM_005283:c.*3530C>T;NM_001381860:c.*3530C>T			rs71327006	.	.	FYCO1(Thyroid)|SLC6A20(Muscle_Skeletal)|CXCR6(Muscle_Skeletal)|FYCO1(Esophagus_Mucosa)|CCR1(Esophagus_Mucosa)|FLT1P1(Whole_Blood)|CXCR6(Artery_Tibial)|CXCR6(Nerve_Tibial)|FYCO1(Nerve_Tibial)|CCR1(Cells_Cultured_fibroblasts)|CXCR6(Artery_Aorta)|LZTFL1(Adipose_Subcutaneous)|CXCR6(Adipose_Subcutaneous)|SLC6A20(Esophagus_Muscularis)|CCR1(Esophagus_Muscularis)	.
Hospitalization	Population	ALL		3	45954339	C	T	0.101585	0.996919	487320	0.245972	1.27886	0.0422394	5.76994e-09	intronic	LZTFL1				rs34068335	.	.	FYCO1(Thyroid)|SLC6A20(Muscle_Skeletal)|CXCR6(Muscle_Skeletal)|FYCO1(Esophagus_Mucosa)|CCR1(Esophagus_Mucosa)|FLT1P1(Whole_Blood)|CXCR6(Artery_Tibial)|SLC6A20(Nerve_Tibial)|CXCR6(Nerve_Tibial)|FYCO1(Nerve_Tibial)|FYCO1(Cells_Cultured_fibroblasts)|CCR1(Cells_Cultured_fibroblasts)|CXCR6(Artery_Aorta)|LZTFL1(Adipose_Subcutaneous)|CXCR6(Adipose_Subcutaneous)|SLC6A20(Esophagus_Muscularis)|CCR1(Esophagus_Muscularis)	.
Hospitalization	Tested	EUR		3	46015933	T	C	0.100959	0.999045	98377	0.265293	1.30381	0.0455584	5.77508e-09	intronic	FYCO1				rs71325102	.	.	FYCO1(Thyroid)|SLC6A20(Muscle_Skeletal)|CXCR6(Muscle_Skeletal)|FYCO1(Esophagus_Mucosa)|CCR1(Esophagus_Mucosa)|FLT1P1(Whole_Blood)|CXCR6(Artery_Tibial)|CXCR6(Nerve_Tibial)|FYCO1(Nerve_Tibial)|FYCO1(Cells_Cultured_fibroblasts)|CCR1(Cells_Cultured_fibroblasts)|CXCR6(Artery_Aorta)|LZTFL1(Adipose_Subcutaneous)|CXCR6(Adipose_Subcutaneous)|SLC6A20(Esophagus_Muscularis)|CCR1(Esophagus_Muscularis)	.
Hospitalization	Tested	ALL		3	46102173	G	C	0.10291	0.997982	104916	0.248787	1.28247	0.0427252	5.78179e-09	intronic	XCR1				rs71327015	.	.	FYCO1(Thyroid)|CCR1(Esophagus_Gastroesophageal_Junction)|SLC6A20(Muscle_Skeletal)|CXCR6(Muscle_Skeletal)|FYCO1(Esophagus_Mucosa)|CCR1(Esophagus_Mucosa)|FLT1P1(Whole_Blood)|CXCR6(Artery_Tibial)|CXCR6(Nerve_Tibial)|FYCO1(Nerve_Tibial)|CCR1(Cells_Cultured_fibroblasts)|CXCR6(Artery_Aorta)|LZTFL1(Adipose_Subcutaneous)|CXCR6(Adipose_Subcutaneous)|SLC6A20(Esophagus_Muscularis)|CCR1(Esophagus_Muscularis)	.
Hospitalization	Tested	EUR		3	45954339	C	T	0.0983546	0.996919	98377	0.268682	1.30824	0.0461466	5.80255e-09	intronic	LZTFL1				rs34068335	.	.	FYCO1(Thyroid)|SLC6A20(Muscle_Skeletal)|CXCR6(Muscle_Skeletal)|FYCO1(Esophagus_Mucosa)|CCR1(Esophagus_Mucosa)|FLT1P1(Whole_Blood)|CXCR6(Artery_Tibial)|SLC6A20(Nerve_Tibial)|CXCR6(Nerve_Tibial)|FYCO1(Nerve_Tibial)|FYCO1(Cells_Cultured_fibroblasts)|CCR1(Cells_Cultured_fibroblasts)|CXCR6(Artery_Aorta)|LZTFL1(Adipose_Subcutaneous)|CXCR6(Adipose_Subcutaneous)|SLC6A20(Esophagus_Muscularis)|CCR1(Esophagus_Muscularis)	.
Hospitalization	Population	ALL		3	45975485	T	TA	0.101673	0.985914	487320	0.247135	1.28035	0.0424465	5.80561e-09	intronic	FYCO1				rs200582580	.	.	.	.
Hospitalization	Tested	EUR		3	46008087	G	A	0.0998988	0.999521	98377	0.266509	1.3054	0.045777	5.81873e-09	exonic	FYCO1		synonymous SNV	FYCO1:NM_024513:exon8:c.C2739T:p.C913C	rs13079869	HDL cholesterol|Refractive error|Fasting insulin|HOMA-IR	.	FYCO1(Thyroid)|CCR1(Esophagus_Gastroesophageal_Junction)|SLC6A20(Muscle_Skeletal)|CXCR6(Muscle_Skeletal)|FYCO1(Esophagus_Mucosa)|CCR1(Esophagus_Mucosa)|FLT1P1(Whole_Blood)|CXCR6(Artery_Tibial)|CXCR6(Nerve_Tibial)|FYCO1(Nerve_Tibial)|FYCO1(Cells_Cultured_fibroblasts)|CCR1(Cells_Cultured_fibroblasts)|CXCR6(Artery_Aorta)|LZTFL1(Adipose_Subcutaneous)|CXCR6(Adipose_Subcutaneous)|SLC6A20(Esophagus_Muscularis)|CCR1(Esophagus_Muscularis)	CCR2|CXCR6,FYCO1|CXCR6|CCR1|FYCO1|CCR3
Hospitalization	Population	EUR	M	3	45841938	C	T	0.073241	0.960437	209951	0.403593	1.49719	0.0693298	5.8378e-09	intergenic	SLC6A20;LZTFL1	dist=3910;dist=22872			rs35896106	Alanine/N,N-dimethylglycine ratio	.	SLC6A20(Muscle_Skeletal)|CXCR6(Muscle_Skeletal)|CXCR6(Artery_Tibial)|RP11-697K23.3(Nerve_Tibial)|SLC6A20(Nerve_Tibial)	.
Severe	Population	EUR		3	45871908	G	A	0.0698229	0.99824	459250	0.512061	1.66873	0.0879691	5.85256e-09	intronic	LZTFL1				rs67959919	.	.	SLC6A20(Muscle_Skeletal)|CXCR6(Muscle_Skeletal)|CCR1(Esophagus_Mucosa)|CCR9(Whole_Blood)|CXCR6(Artery_Tibial)|RP11-697K23.3(Nerve_Tibial)|SLC6A20(Nerve_Tibial)|CCR1(Cells_Cultured_fibroblasts)|LZTFL1(Adipose_Subcutaneous)|CXCR6(Adipose_Subcutaneous)|SLC6A20(Esophagus_Muscularis)|CCR1(Esophagus_Muscularis)|SLC6A20(Breast_Mammary_Tissue)	.
Hospitalization	Population	ALL		3	46024529	T	A	0.103147	0.998916	487320	0.243875	1.27618	0.0418971	5.85626e-09	intronic	FYCO1				rs34442130	.	.	FYCO1(Thyroid)|CCR1(Esophagus_Gastroesophageal_Junction)|SLC6A20(Muscle_Skeletal)|CXCR6(Muscle_Skeletal)|FYCO1(Esophagus_Mucosa)|CCR1(Esophagus_Mucosa)|FLT1P1(Whole_Blood)|CXCR6(Artery_Tibial)|CXCR6(Nerve_Tibial)|FYCO1(Nerve_Tibial)|FYCO1(Cells_Cultured_fibroblasts)|CCR1(Cells_Cultured_fibroblasts)|CXCR6(Artery_Aorta)|LZTFL1(Adipose_Subcutaneous)|CXCR6(Adipose_Subcutaneous)|SLC6A20(Esophagus_Muscularis)|CCR1(Esophagus_Muscularis)	.
Hospitalization	Population	ALL		3	46025048	G	A	0.103144	0.998944	487320	0.243855	1.27616	0.0418958	5.86681e-09	intronic	FYCO1				rs13075758	Primary sclerosing cholangitis|Refractive error|Fasting insulin|HDL cholesterol|HOMA-IR|HOMA-B	.	FYCO1(Thyroid)|CCR1(Esophagus_Gastroesophageal_Junction)|SLC6A20(Muscle_Skeletal)|CXCR6(Muscle_Skeletal)|FYCO1(Esophagus_Mucosa)|CCR1(Esophagus_Mucosa)|FLT1P1(Whole_Blood)|CXCR6(Artery_Tibial)|CXCR6(Nerve_Tibial)|FYCO1(Nerve_Tibial)|FYCO1(Cells_Cultured_fibroblasts)|CCR1(Cells_Cultured_fibroblasts)|CXCR6(Artery_Aorta)|LZTFL1(Adipose_Subcutaneous)|CXCR6(Adipose_Subcutaneous)|SLC6A20(Esophagus_Muscularis)|CCR1(Esophagus_Muscularis)	CCR2|FYCO1|CXCR6,FYCO1|CXCR6|CCR1
Hospitalization	Tested	ALL		3	45951647	G	A	0.105645	0.978935	104916	0.248343	1.2819	0.0426726	5.89464e-09	intronic	LZTFL1				rs35280891	.	.	FYCO1(Thyroid)|CXCR6(Muscle_Skeletal)|FYCO1(Esophagus_Mucosa)|CCR1(Esophagus_Mucosa)|FLT1P1(Whole_Blood)|CXCR6(Artery_Tibial)|CXCR6(Nerve_Tibial)|FYCO1(Cells_Cultured_fibroblasts)|CCR1(Cells_Cultured_fibroblasts)|LZTFL1(Adipose_Subcutaneous)|CXCR6(Adipose_Subcutaneous)|SLC6A20(Esophagus_Muscularis)|CCR1(Esophagus_Muscularis)	.
Hospitalization	Tested	EUR		3	46011436	A	G	0.100848	0.999745	98377	0.265151	1.30363	0.0455676	5.92572e-09	intronic	FYCO1				rs17214952	Gene expression of FYCO1 in peripheral blood monocytes|Fasting insulin|HDL cholesterol|HOMA-IR|Refractive error|Major depressive disorder|Celiac disease|Serum concentration of hypoxanthine|Serum ratio of (asparagine)/(n-Butyl Oleate)	.	FYCO1(Thyroid)|SLC6A20(Muscle_Skeletal)|CXCR6(Muscle_Skeletal)|FYCO1(Esophagus_Mucosa)|CCR1(Esophagus_Mucosa)|FLT1P1(Whole_Blood)|CXCR6(Artery_Tibial)|CXCR6(Nerve_Tibial)|FYCO1(Nerve_Tibial)|FYCO1(Cells_Cultured_fibroblasts)|CCR1(Cells_Cultured_fibroblasts)|CXCR6(Artery_Aorta)|LZTFL1(Adipose_Subcutaneous)|CXCR6(Adipose_Subcutaneous)|SLC6A20(Esophagus_Muscularis)|CCR1(Esophagus_Muscularis)	CCR2|CXCR6,FYCO1|CXCR6|CCR1|FYCO1
Severe	Population	ALL		3	45871908	G	A	0.0726405	0.99824	487320	0.469022	1.59843	0.0806154	5.95499e-09	intronic	LZTFL1				rs67959919	.	.	SLC6A20(Muscle_Skeletal)|CXCR6(Muscle_Skeletal)|CCR1(Esophagus_Mucosa)|CCR9(Whole_Blood)|CXCR6(Artery_Tibial)|RP11-697K23.3(Nerve_Tibial)|SLC6A20(Nerve_Tibial)|CCR1(Cells_Cultured_fibroblasts)|LZTFL1(Adipose_Subcutaneous)|CXCR6(Adipose_Subcutaneous)|SLC6A20(Esophagus_Muscularis)|CCR1(Esophagus_Muscularis)|SLC6A20(Breast_Mammary_Tissue)	.
Hospitalization	Population	ALL		3	45962603	A	G	0.102118	0.997018	487320	0.245097	1.27775	0.0421391	6.01307e-09	UTR3	FYCO1	NM_024513:c.*654T>C			rs75928798	.	.	FYCO1(Thyroid)|SLC6A20(Muscle_Skeletal)|CXCR6(Muscle_Skeletal)|FYCO1(Esophagus_Mucosa)|CCR1(Esophagus_Mucosa)|FLT1P1(Whole_Blood)|CXCR6(Artery_Tibial)|CXCR6(Nerve_Tibial)|FYCO1(Nerve_Tibial)|FYCO1(Cells_Cultured_fibroblasts)|CCR1(Cells_Cultured_fibroblasts)|CXCR6(Artery_Aorta)|LZTFL1(Adipose_Subcutaneous)|CXCR6(Adipose_Subcutaneous)|SLC6A20(Esophagus_Muscularis)|CCR1(Esophagus_Muscularis)	.
Hospitalization	Tested	EUR	M	3	45847241	A	G	0.0880951	0.966029	45362	0.372977	1.45205	0.0641268	6.01865e-09	intergenic	SLC6A20;LZTFL1	dist=9213;dist=17569			rs17078348	HDL cholesterol|Alanine/N,N-dimethylglycine ratio|Microalbuminuria	.	CXCR6(Muscle_Skeletal)|CXCR6(Artery_Tibial)	CCR1|CXCR6,FYCO1
Hospitalization	Tested	EUR		3	46012279	T	C	0.09992	0.999704	98377	0.266129	1.3049	0.0457676	6.07126e-09	intronic	FYCO1				rs17215008	Fasting insulin|HOMA-B|HDL cholesterol|HOMA-IR|Refractive error	.	FYCO1(Thyroid)|CCR1(Esophagus_Gastroesophageal_Junction)|SLC6A20(Muscle_Skeletal)|CXCR6(Muscle_Skeletal)|FYCO1(Esophagus_Mucosa)|CCR1(Esophagus_Mucosa)|FLT1P1(Whole_Blood)|CXCR6(Artery_Tibial)|CXCR6(Nerve_Tibial)|FYCO1(Nerve_Tibial)|FYCO1(Cells_Cultured_fibroblasts)|CCR1(Cells_Cultured_fibroblasts)|CXCR6(Artery_Aorta)|LZTFL1(Adipose_Subcutaneous)|CXCR6(Adipose_Subcutaneous)|SLC6A20(Esophagus_Muscularis)|CCR1(Esophagus_Muscularis)	CCR2|CXCR6,FYCO1|CXCR6|CCR1|FYCO1
Hospitalization	Tested	EUR		3	46012391	A	G	0.0999203	0.999688	98377	0.26612	1.30489	0.0457677	6.07857e-09	intronic	FYCO1				rs71325098	.	.	FYCO1(Thyroid)|CCR1(Esophagus_Gastroesophageal_Junction)|SLC6A20(Muscle_Skeletal)|CXCR6(Muscle_Skeletal)|FYCO1(Esophagus_Mucosa)|CCR1(Esophagus_Mucosa)|FLT1P1(Whole_Blood)|CXCR6(Artery_Tibial)|CXCR6(Nerve_Tibial)|FYCO1(Nerve_Tibial)|FYCO1(Cells_Cultured_fibroblasts)|CCR1(Cells_Cultured_fibroblasts)|CXCR6(Artery_Aorta)|LZTFL1(Adipose_Subcutaneous)|CXCR6(Adipose_Subcutaneous)|SLC6A20(Esophagus_Muscularis)|CCR1(Esophagus_Muscularis)	.
Hospitalization	Tested	ALL		3	46064626	C	G	0.102105	0.996374	104916	0.249514	1.2834	0.0429118	6.07896e-09	intronic	XCR1				rs71327009	.	.	FYCO1(Thyroid)|SLC6A20(Muscle_Skeletal)|CXCR6(Muscle_Skeletal)|FYCO1(Esophagus_Mucosa)|CCR1(Esophagus_Mucosa)|FLT1P1(Whole_Blood)|CXCR6(Artery_Tibial)|CXCR6(Nerve_Tibial)|FYCO1(Nerve_Tibial)|CCR1(Cells_Cultured_fibroblasts)|CXCR6(Artery_Aorta)|LZTFL1(Adipose_Subcutaneous)|CXCR6(Adipose_Subcutaneous)|SLC6A20(Esophagus_Muscularis)|CCR1(Esophagus_Muscularis)	.
Hospitalization	Positive	EUR	M	3	45848760	G	C	0.0760431	0.979091	7784	0.462291	1.58771	0.0795218	6.12192e-09	intergenic	SLC6A20;LZTFL1	dist=10732;dist=16050			rs17712877	HDL cholesterol	.	CCR1(Esophagus_Gastroesophageal_Junction)|SLC6A20(Muscle_Skeletal)|CXCR6(Muscle_Skeletal)|CCR1(Esophagus_Mucosa)|CCR9(Whole_Blood)|CXCR6(Artery_Tibial)|RP11-697K23.3(Nerve_Tibial)|SLC6A20(Nerve_Tibial)|CCR1(Cells_Cultured_fibroblasts)|CXCR6(Adipose_Subcutaneous)|SLC6A20(Esophagus_Muscularis)|SLC6A20(Breast_Mammary_Tissue)	CCR1|CXCR6,FYCO1|CXCR6
Hospitalization	Tested	EUR		3	46029098	CA	C	0.100023	0.997298	98377	0.266191	1.30498	0.0457933	6.14094e-09	intronic	FYCO1				rs34044394	.	.	FYCO1(Thyroid)|CCR1(Esophagus_Gastroesophageal_Junction)|SLC6A20(Muscle_Skeletal)|CXCR6(Muscle_Skeletal)|FYCO1(Esophagus_Mucosa)|CCR1(Esophagus_Mucosa)|FLT1P1(Whole_Blood)|CXCR6(Artery_Tibial)|CXCR6(Nerve_Tibial)|FYCO1(Nerve_Tibial)|FYCO1(Cells_Cultured_fibroblasts)|CCR1(Cells_Cultured_fibroblasts)|CXCR6(Artery_Aorta)|LZTFL1(Adipose_Subcutaneous)|CXCR6(Adipose_Subcutaneous)|SLC6A20(Esophagus_Muscularis)|CCR1(Esophagus_Muscularis)	.
Hospitalization	Population	ALL	M	3	45847241	A	G	0.0955899	0.966029	223091	0.329671	1.39051	0.0567153	6.14601e-09	intergenic	SLC6A20;LZTFL1	dist=9213;dist=17569			rs17078348	HDL cholesterol|Microalbuminuria|Alanine/N,N-dimethylglycine ratio	.	CXCR6(Muscle_Skeletal)|CXCR6(Artery_Tibial)	CXCR6,FYCO1|CCR1
Hospitalization	Positive	ALL	M	3	45871908	G	A	0.0839764	0.99824	8724	0.420034	1.52201	0.0722702	6.17326e-09	intronic	LZTFL1				rs67959919	.	.	SLC6A20(Muscle_Skeletal)|CXCR6(Muscle_Skeletal)|CCR1(Esophagus_Mucosa)|CCR9(Whole_Blood)|CXCR6(Artery_Tibial)|RP11-697K23.3(Nerve_Tibial)|SLC6A20(Nerve_Tibial)|CCR1(Cells_Cultured_fibroblasts)|LZTFL1(Adipose_Subcutaneous)|CXCR6(Adipose_Subcutaneous)|SLC6A20(Esophagus_Muscularis)|CCR1(Esophagus_Muscularis)|SLC6A20(Breast_Mammary_Tissue)	.
Hospitalization	Population	ALL		3	45960646	T	C	0.102076	0.997596	487320	0.244854	1.27743	0.0421344	6.20068e-09	UTR3	FYCO1	NM_024513:c.*2611A>G			rs1994492	.	.	FYCO1(Thyroid)|SLC6A20(Muscle_Skeletal)|CXCR6(Muscle_Skeletal)|FYCO1(Esophagus_Mucosa)|CCR1(Esophagus_Mucosa)|FLT1P1(Whole_Blood)|CXCR6(Artery_Tibial)|CXCR6(Nerve_Tibial)|FYCO1(Nerve_Tibial)|FYCO1(Cells_Cultured_fibroblasts)|CCR1(Cells_Cultured_fibroblasts)|CXCR6(Artery_Aorta)|LZTFL1(Adipose_Subcutaneous)|CXCR6(Adipose_Subcutaneous)|SLC6A20(Esophagus_Muscularis)|CCR1(Esophagus_Muscularis)	.
Hospitalization	Population	ALL		3	46012279	T	C	0.103135	0.999704	487320	0.243363	1.27553	0.0418785	6.20389e-09	intronic	FYCO1				rs17215008	Refractive error|Fasting insulin|HDL cholesterol|HOMA-IR|HOMA-B	.	FYCO1(Thyroid)|CCR1(Esophagus_Gastroesophageal_Junction)|SLC6A20(Muscle_Skeletal)|CXCR6(Muscle_Skeletal)|FYCO1(Esophagus_Mucosa)|CCR1(Esophagus_Mucosa)|FLT1P1(Whole_Blood)|CXCR6(Artery_Tibial)|CXCR6(Nerve_Tibial)|FYCO1(Nerve_Tibial)|FYCO1(Cells_Cultured_fibroblasts)|CCR1(Cells_Cultured_fibroblasts)|CXCR6(Artery_Aorta)|LZTFL1(Adipose_Subcutaneous)|CXCR6(Adipose_Subcutaneous)|SLC6A20(Esophagus_Muscularis)|CCR1(Esophagus_Muscularis)	CCR2|FYCO1|CXCR6,FYCO1|CXCR6|CCR1
Hospitalization	Tested	ALL		3	46061218	T	C	0.102981	0.999688	104916	0.24795	1.2814	0.0426686	6.20808e-09	UTR3	XCR1	NM_001024644:c.*1220A>G;NM_005283:c.*1220A>G;NM_001381860:c.*1220A>G			rs35334665	.	.	FYCO1(Thyroid)|SLC6A20(Muscle_Skeletal)|CXCR6(Muscle_Skeletal)|FYCO1(Esophagus_Mucosa)|CCR1(Esophagus_Mucosa)|FLT1P1(Whole_Blood)|CXCR6(Artery_Tibial)|CXCR6(Nerve_Tibial)|FYCO1(Nerve_Tibial)|CCR1(Cells_Cultured_fibroblasts)|CXCR6(Artery_Aorta)|LZTFL1(Adipose_Subcutaneous)|CXCR6(Adipose_Subcutaneous)|SLC6A20(Esophagus_Muscularis)|CCR1(Esophagus_Muscularis)	.
Hospitalization	Population	EUR	M	3	45909644	C	A	0.0756911	0.970155	209951	0.394347	1.48342	0.0678619	6.20936e-09	intronic	LZTFL1				rs13092887	.	.	.	.
Hospitalization	Population	ALL		3	46012391	A	G	0.103135	0.999688	487320	0.243355	1.27552	0.0418788	6.21247e-09	intronic	FYCO1				rs71325098	.	.	FYCO1(Thyroid)|CCR1(Esophagus_Gastroesophageal_Junction)|SLC6A20(Muscle_Skeletal)|CXCR6(Muscle_Skeletal)|FYCO1(Esophagus_Mucosa)|CCR1(Esophagus_Mucosa)|FLT1P1(Whole_Blood)|CXCR6(Artery_Tibial)|CXCR6(Nerve_Tibial)|FYCO1(Nerve_Tibial)|FYCO1(Cells_Cultured_fibroblasts)|CCR1(Cells_Cultured_fibroblasts)|CXCR6(Artery_Aorta)|LZTFL1(Adipose_Subcutaneous)|CXCR6(Adipose_Subcutaneous)|SLC6A20(Esophagus_Muscularis)|CCR1(Esophagus_Muscularis)	.
Hospitalization	Population	ALL		3	45960700	C	T	0.102076	0.997586	487320	0.244828	1.2774	0.0421343	6.22236e-09	UTR3	FYCO1	NM_024513:c.*2557G>A			rs1994493	.	.	FYCO1(Thyroid)|SLC6A20(Muscle_Skeletal)|CXCR6(Muscle_Skeletal)|FYCO1(Esophagus_Mucosa)|CCR1(Esophagus_Mucosa)|FLT1P1(Whole_Blood)|CXCR6(Artery_Tibial)|CXCR6(Nerve_Tibial)|FYCO1(Nerve_Tibial)|FYCO1(Cells_Cultured_fibroblasts)|CCR1(Cells_Cultured_fibroblasts)|CXCR6(Artery_Aorta)|LZTFL1(Adipose_Subcutaneous)|CXCR6(Adipose_Subcutaneous)|SLC6A20(Esophagus_Muscularis)|CCR1(Esophagus_Muscularis)	.
Hospitalization	Tested	EUR		3	46013832	C	T	0.0999234	0.999481	98377	0.265946	1.30466	0.0457689	6.22372e-09	intronic	FYCO1				rs71325100	.	.	FYCO1(Thyroid)|CCR1(Esophagus_Gastroesophageal_Junction)|SLC6A20(Muscle_Skeletal)|CXCR6(Muscle_Skeletal)|FYCO1(Esophagus_Mucosa)|CCR1(Esophagus_Mucosa)|FLT1P1(Whole_Blood)|CXCR6(Artery_Tibial)|CXCR6(Nerve_Tibial)|FYCO1(Nerve_Tibial)|FYCO1(Cells_Cultured_fibroblasts)|CCR1(Cells_Cultured_fibroblasts)|CXCR6(Artery_Aorta)|LZTFL1(Adipose_Subcutaneous)|CXCR6(Adipose_Subcutaneous)|SLC6A20(Esophagus_Muscularis)|CCR1(Esophagus_Muscularis)	.
Hospitalization	Tested	EUR		3	45998058	GTTC	G	0.100418	0.994099	98377	0.266063	1.30482	0.0457936	6.24548e-09	intronic	FYCO1				rs147316571	.	.	FYCO1(Thyroid)|SLC6A20(Muscle_Skeletal)|CXCR6(Muscle_Skeletal)|FYCO1(Esophagus_Mucosa)|CCR1(Esophagus_Mucosa)|FLT1P1(Whole_Blood)|CXCR6(Artery_Tibial)|CXCR6(Nerve_Tibial)|FYCO1(Nerve_Tibial)|FYCO1(Cells_Cultured_fibroblasts)|CCR1(Cells_Cultured_fibroblasts)|CXCR6(Artery_Aorta)|LZTFL1(Adipose_Subcutaneous)|CXCR6(Adipose_Subcutaneous)|SLC6A20(Esophagus_Muscularis)|CCR1(Esophagus_Muscularis)	.
Hospitalization	Tested	EUR		3	46014545	T	G	0.0999241	0.999343	98377	0.265855	1.30455	0.04577	6.30389e-09	intronic	FYCO1				rs41289622	.	.	FYCO1(Thyroid)|CCR1(Esophagus_Gastroesophageal_Junction)|SLC6A20(Muscle_Skeletal)|CXCR6(Muscle_Skeletal)|FYCO1(Esophagus_Mucosa)|CCR1(Esophagus_Mucosa)|FLT1P1(Whole_Blood)|CXCR6(Artery_Tibial)|CXCR6(Nerve_Tibial)|FYCO1(Nerve_Tibial)|FYCO1(Cells_Cultured_fibroblasts)|CCR1(Cells_Cultured_fibroblasts)|CXCR6(Artery_Aorta)|LZTFL1(Adipose_Subcutaneous)|CXCR6(Adipose_Subcutaneous)|SLC6A20(Esophagus_Muscularis)|CCR1(Esophagus_Muscularis)	.
Hospitalization	Tested	ALL		3	46067507	T	G	0.102971	0.999763	104916	0.247856	1.28128	0.0426716	6.30492e-09	intronic	XCR1				rs35161099	.	.	FYCO1(Thyroid)|SLC6A20(Muscle_Skeletal)|CXCR6(Muscle_Skeletal)|FYCO1(Esophagus_Mucosa)|CCR1(Esophagus_Mucosa)|FLT1P1(Whole_Blood)|CXCR6(Artery_Tibial)|CXCR6(Nerve_Tibial)|FYCO1(Nerve_Tibial)|CCR1(Cells_Cultured_fibroblasts)|CXCR6(Artery_Aorta)|LZTFL1(Adipose_Subcutaneous)|CXCR6(Adipose_Subcutaneous)|SLC6A20(Esophagus_Muscularis)|CCR1(Esophagus_Muscularis)	.
Hospitalization	Positive	ALL	M	3	45846769	A	G	0.085582	0.970654	8724	0.420962	1.52343	0.0724926	6.36152e-09	intergenic	SLC6A20;LZTFL1	dist=8741;dist=18041			rs17763742	Microalbuminuria|Type 1 diabetes, combined control dataset|HDL cholesterol|Major depressive disorder	.	SLC6A20(Muscle_Skeletal)|CXCR6(Muscle_Skeletal)|CCR1(Esophagus_Mucosa)|CXCR6(Artery_Tibial)|RP11-697K23.3(Nerve_Tibial)|SLC6A20(Nerve_Tibial)|CCR1(Cells_Cultured_fibroblasts)|SLC6A20(Esophagus_Muscularis)|SLC6A20(Breast_Mammary_Tissue)	CCR1|CXCR6,FYCO1|CXCR6
Hospitalization	Population	ALL		3	46013832	C	T	0.103136	0.999481	487320	0.243187	1.27531	0.0418816	6.37792e-09	intronic	FYCO1				rs71325100	.	.	FYCO1(Thyroid)|CCR1(Esophagus_Gastroesophageal_Junction)|SLC6A20(Muscle_Skeletal)|CXCR6(Muscle_Skeletal)|FYCO1(Esophagus_Mucosa)|CCR1(Esophagus_Mucosa)|FLT1P1(Whole_Blood)|CXCR6(Artery_Tibial)|CXCR6(Nerve_Tibial)|FYCO1(Nerve_Tibial)|FYCO1(Cells_Cultured_fibroblasts)|CCR1(Cells_Cultured_fibroblasts)|CXCR6(Artery_Aorta)|LZTFL1(Adipose_Subcutaneous)|CXCR6(Adipose_Subcutaneous)|SLC6A20(Esophagus_Muscularis)|CCR1(Esophagus_Muscularis)	.
Hospitalization	Tested	ALL		3	46059249	C	T	0.103009	0.999102	104916	0.247806	1.28121	0.0426771	6.37807e-09	UTR3	XCR1	NM_001024644:c.*3189G>A;NM_005283:c.*3189G>A;NM_001381860:c.*3189G>A			rs71327007	.	.	FYCO1(Thyroid)|SLC6A20(Muscle_Skeletal)|CXCR6(Muscle_Skeletal)|FYCO1(Esophagus_Mucosa)|CCR1(Esophagus_Mucosa)|FLT1P1(Whole_Blood)|CXCR6(Artery_Tibial)|CXCR6(Nerve_Tibial)|FYCO1(Nerve_Tibial)|CCR1(Cells_Cultured_fibroblasts)|CXCR6(Artery_Aorta)|LZTFL1(Adipose_Subcutaneous)|CXCR6(Adipose_Subcutaneous)|SLC6A20(Esophagus_Muscularis)|CCR1(Esophagus_Muscularis)	.
Hospitalization	Tested	ALL		3	46103680	G	T	0.102854	0.997552	104916	0.248171	1.28168	0.0427422	6.38909e-09	intronic	XCR1				rs34127208	.	.	FYCO1(Thyroid)|SLC6A20(Muscle_Skeletal)|CXCR6(Muscle_Skeletal)|FYCO1(Esophagus_Mucosa)|CCR1(Esophagus_Mucosa)|FLT1P1(Whole_Blood)|CXCR6(Artery_Tibial)|CXCR6(Nerve_Tibial)|FYCO1(Nerve_Tibial)|CCR1(Cells_Cultured_fibroblasts)|CXCR6(Artery_Aorta)|LZTFL1(Adipose_Subcutaneous)|CXCR6(Adipose_Subcutaneous)|SLC6A20(Esophagus_Muscularis)|CCR1(Esophagus_Muscularis)	.
Hospitalization	Population	ALL		3	46008087	G	A	0.103134	0.999521	487320	0.24313	1.27523	0.0418755	6.39743e-09	exonic	FYCO1		synonymous SNV	FYCO1:NM_024513:exon8:c.C2739T:p.C913C	rs13079869	Refractive error|HDL cholesterol|Fasting insulin|HOMA-IR	.	FYCO1(Thyroid)|CCR1(Esophagus_Gastroesophageal_Junction)|SLC6A20(Muscle_Skeletal)|CXCR6(Muscle_Skeletal)|FYCO1(Esophagus_Mucosa)|CCR1(Esophagus_Mucosa)|FLT1P1(Whole_Blood)|CXCR6(Artery_Tibial)|CXCR6(Nerve_Tibial)|FYCO1(Nerve_Tibial)|FYCO1(Cells_Cultured_fibroblasts)|CCR1(Cells_Cultured_fibroblasts)|CXCR6(Artery_Aorta)|LZTFL1(Adipose_Subcutaneous)|CXCR6(Adipose_Subcutaneous)|SLC6A20(Esophagus_Muscularis)|CCR1(Esophagus_Muscularis)	CCR2|FYCO1|CXCR6,FYCO1|CCR3|CXCR6|CCR1
Hospitalization	Tested	EUR		3	46056162	G	A	0.0991967	0.995383	98377	0.267389	1.30655	0.0460593	6.42373e-09	intergenic	FYCO1;XCR1	dist=18846;dist=2339			rs34168660	.	.	FYCO1(Thyroid)|XCR1(Skin_Not_Sun_Exposed_Suprapubic)|CXCR6(Muscle_Skeletal)|FLT1P1(Whole_Blood)|CCR3(Whole_Blood)|CXCR6(Artery_Tibial)|CXCR6(Nerve_Tibial)|CCR1(Cells_Cultured_fibroblasts)|CCR1(Esophagus_Muscularis)	.
Severe	Tested	EUR		3	45876459	G	GA	0.0700834	0.992429	80559	0.510883	1.66676	0.0880094	6.44168e-09	intronic	LZTFL1				rs11385942	.	.	SLC6A20(Muscle_Skeletal)|CXCR6(Muscle_Skeletal)|CCR1(Esophagus_Mucosa)|CXCR6(Artery_Tibial)|RP11-697K23.3(Nerve_Tibial)|SLC6A20(Nerve_Tibial)|CCR1(Cells_Cultured_fibroblasts)|CXCR6(Adipose_Subcutaneous)|SLC6A20(Esophagus_Muscularis)|CCR1(Esophagus_Muscularis)	.
Hospitalization	Tested	ALL		3	46068835	G	T	0.102972	0.999755	104916	0.247667	1.28103	0.0426695	6.46323e-09	intronic	XCR1				rs71327010	.	.	FYCO1(Thyroid)|SLC6A20(Muscle_Skeletal)|CXCR6(Muscle_Skeletal)|FYCO1(Esophagus_Mucosa)|CCR1(Esophagus_Mucosa)|FLT1P1(Whole_Blood)|CXCR6(Artery_Tibial)|CXCR6(Nerve_Tibial)|FYCO1(Nerve_Tibial)|CCR1(Cells_Cultured_fibroblasts)|CXCR6(Artery_Aorta)|LZTFL1(Adipose_Subcutaneous)|CXCR6(Adipose_Subcutaneous)|SLC6A20(Esophagus_Muscularis)|CCR1(Esophagus_Muscularis)	.
Hospitalization	Population	EUR	M	3	45848760	G	C	0.0708959	0.979091	209951	0.405723	1.50039	0.0699016	6.46761e-09	intergenic	SLC6A20;LZTFL1	dist=10732;dist=16050			rs17712877	HDL cholesterol	.	CCR1(Esophagus_Gastroesophageal_Junction)|SLC6A20(Muscle_Skeletal)|CXCR6(Muscle_Skeletal)|CCR1(Esophagus_Mucosa)|CCR9(Whole_Blood)|CXCR6(Artery_Tibial)|RP11-697K23.3(Nerve_Tibial)|SLC6A20(Nerve_Tibial)|CCR1(Cells_Cultured_fibroblasts)|CXCR6(Adipose_Subcutaneous)|SLC6A20(Esophagus_Muscularis)|SLC6A20(Breast_Mammary_Tissue)	CXCR6|CXCR6,FYCO1|CCR1
Susceptibility	Tested	EUR	M	9	136149095	CA	C	0.337485	0.9942	45362	0.111608	1.11807	0.0192289	6.46908e-09	intronic	ABO				rs781822643	.	.	.	.
Hospitalization	Population	ALL		3	46014545	T	G	0.103137	0.999343	487320	0.243075	1.27516	0.0418831	6.48887e-09	intronic	FYCO1				rs41289622	.	.	FYCO1(Thyroid)|CCR1(Esophagus_Gastroesophageal_Junction)|SLC6A20(Muscle_Skeletal)|CXCR6(Muscle_Skeletal)|FYCO1(Esophagus_Mucosa)|CCR1(Esophagus_Mucosa)|FLT1P1(Whole_Blood)|CXCR6(Artery_Tibial)|CXCR6(Nerve_Tibial)|FYCO1(Nerve_Tibial)|FYCO1(Cells_Cultured_fibroblasts)|CCR1(Cells_Cultured_fibroblasts)|CXCR6(Artery_Aorta)|LZTFL1(Adipose_Subcutaneous)|CXCR6(Adipose_Subcutaneous)|SLC6A20(Esophagus_Muscularis)|CCR1(Esophagus_Muscularis)	.
Hospitalization	Population	EUR	M	3	45909528	C	T	0.0761453	0.973369	209951	0.392518	1.4807	0.0676368	6.50162e-09	intronic	LZTFL1				rs73064431	.	.	FYCO1(Thyroid)|SLC6A20(Muscle_Skeletal)|CXCR6(Muscle_Skeletal)|CCR1(Esophagus_Mucosa)|CXCR6(Artery_Tibial)|SLC6A20(Nerve_Tibial)|CXCR6(Nerve_Tibial)|CCR1(Cells_Cultured_fibroblasts)|CXCR6(Adipose_Subcutaneous)|SLC6A20(Esophagus_Muscularis)|SLC6A20(Breast_Mammary_Tissue)	.
Severe	Population	ALL		3	45901089	C	T	0.0725243	0.99422	487320	0.469083	1.59853	0.0808516	6.56156e-09	intronic	LZTFL1				rs73064425	.	.	SLC6A20(Muscle_Skeletal)|CXCR6(Muscle_Skeletal)|CCR1(Esophagus_Mucosa)|CCR9(Whole_Blood)|CXCR6(Artery_Tibial)|RP11-697K23.3(Nerve_Tibial)|SLC6A20(Nerve_Tibial)|CCR1(Cells_Cultured_fibroblasts)|LZTFL1(Adipose_Subcutaneous)|CXCR6(Adipose_Subcutaneous)|SLC6A20(Esophagus_Muscularis)|CCR1(Esophagus_Muscularis)|SLC6A20(Breast_Mammary_Tissue)	.
Hospitalization	Tested	EUR		3	46053968	A	G	0.0996184	0.998157	98377	0.266148	1.30493	0.0458825	6.6063e-09	intergenic	FYCO1;XCR1	dist=16652;dist=4533			rs35883205	.	.	FYCO1(Thyroid)|SLC6A20(Muscle_Skeletal)|CXCR6(Muscle_Skeletal)|FYCO1(Esophagus_Mucosa)|CCR1(Esophagus_Mucosa)|FLT1P1(Whole_Blood)|CXCR6(Artery_Tibial)|CXCR6(Nerve_Tibial)|FYCO1(Nerve_Tibial)|CXCR6(Skin_Sun_Exposed_Lower_leg)|FYCO1(Cells_Cultured_fibroblasts)|CCR1(Cells_Cultured_fibroblasts)|CXCR6(Artery_Aorta)|LZTFL1(Adipose_Subcutaneous)|CXCR6(Adipose_Subcutaneous)|SLC6A20(Esophagus_Muscularis)|CCR1(Esophagus_Muscularis)	.
Hospitalization	Population	ALL		3	46049764	G	A	0.101482	0.991621	487320	0.245675	1.27848	0.0423544	6.61372e-09	intergenic	FYCO1;XCR1	dist=12448;dist=8737			rs76281521	.	.	FYCO1(Thyroid)|SLC6A20(Muscle_Skeletal)|CXCR6(Muscle_Skeletal)|FYCO1(Esophagus_Mucosa)|CCR1(Esophagus_Mucosa)|FLT1P1(Whole_Blood)|CXCR6(Artery_Tibial)|CXCR6(Nerve_Tibial)|FYCO1(Nerve_Tibial)|CXCR6(Skin_Sun_Exposed_Lower_leg)|FYCO1(Cells_Cultured_fibroblasts)|CCR1(Cells_Cultured_fibroblasts)|CXCR6(Artery_Aorta)|LZTFL1(Adipose_Subcutaneous)|CXCR6(Adipose_Subcutaneous)|SLC6A20(Esophagus_Muscularis)|CCR1(Esophagus_Muscularis)	.
Severe	Population	ALL		3	45888690	A	G	0.0726657	0.995218	487320	0.468234	1.59717	0.0807251	6.6176e-09	intronic	LZTFL1				rs34288077	.	.	SLC6A20(Muscle_Skeletal)|CXCR6(Muscle_Skeletal)|CCR1(Esophagus_Mucosa)|CCR9(Whole_Blood)|CXCR6(Artery_Tibial)|RP11-697K23.3(Nerve_Tibial)|SLC6A20(Nerve_Tibial)|CCR1(Cells_Cultured_fibroblasts)|LZTFL1(Adipose_Subcutaneous)|CXCR6(Adipose_Subcutaneous)|SLC6A20(Esophagus_Muscularis)|CCR1(Esophagus_Muscularis)|SLC6A20(Breast_Mammary_Tissue)	.
Severe	Population	ALL		3	45889921	A	T	0.0726602	0.995044	487320	0.468216	1.59714	0.0807346	6.65344e-09	intronic	LZTFL1				rs35081325	.	.	SLC6A20(Muscle_Skeletal)|CXCR6(Muscle_Skeletal)|CCR1(Esophagus_Mucosa)|CCR9(Whole_Blood)|CXCR6(Artery_Tibial)|RP11-697K23.3(Nerve_Tibial)|SLC6A20(Nerve_Tibial)|CCR1(Cells_Cultured_fibroblasts)|LZTFL1(Adipose_Subcutaneous)|CXCR6(Adipose_Subcutaneous)|SLC6A20(Esophagus_Muscularis)|CCR1(Esophagus_Muscularis)|SLC6A20(Breast_Mammary_Tissue)	.
Hospitalization	Population	ALL		3	46029098	CA	C	0.103197	0.997298	487320	0.24308	1.27517	0.0419157	6.66101e-09	intronic	FYCO1				rs34044394	.	.	FYCO1(Thyroid)|CCR1(Esophagus_Gastroesophageal_Junction)|SLC6A20(Muscle_Skeletal)|CXCR6(Muscle_Skeletal)|FYCO1(Esophagus_Mucosa)|CCR1(Esophagus_Mucosa)|FLT1P1(Whole_Blood)|CXCR6(Artery_Tibial)|CXCR6(Nerve_Tibial)|FYCO1(Nerve_Tibial)|FYCO1(Cells_Cultured_fibroblasts)|CCR1(Cells_Cultured_fibroblasts)|CXCR6(Artery_Aorta)|LZTFL1(Adipose_Subcutaneous)|CXCR6(Adipose_Subcutaneous)|SLC6A20(Esophagus_Muscularis)|CCR1(Esophagus_Muscularis)	.
Hospitalization	Tested	ALL		3	46100491	C	T	0.102996	0.998356	104916	0.247489	1.2808	0.0426854	6.7121e-09	intronic	XCR1				rs34047915	.	.	FYCO1(Thyroid)|SLC6A20(Muscle_Skeletal)|CXCR6(Muscle_Skeletal)|FYCO1(Esophagus_Mucosa)|CCR1(Esophagus_Mucosa)|FLT1P1(Whole_Blood)|CXCR6(Artery_Tibial)|CXCR6(Nerve_Tibial)|FYCO1(Nerve_Tibial)|CCR1(Cells_Cultured_fibroblasts)|CXCR6(Artery_Aorta)|LZTFL1(Adipose_Subcutaneous)|CXCR6(Adipose_Subcutaneous)|SLC6A20(Esophagus_Muscularis)|CCR1(Esophagus_Muscularis)	.
Hospitalization	Population	ALL	M	3	45908116	A	T	0.0732833	0.987496	223091	0.372943	1.452	0.0643333	6.74944e-09	intronic	LZTFL1				rs13081482	HDL cholesterol	.	SLC6A20(Muscle_Skeletal)|CXCR6(Muscle_Skeletal)|CCR1(Esophagus_Mucosa)|CCR9(Whole_Blood)|CXCR6(Artery_Tibial)|RP11-697K23.3(Nerve_Tibial)|SLC6A20(Nerve_Tibial)|CCR1(Cells_Cultured_fibroblasts)|LZTFL1(Adipose_Subcutaneous)|CXCR6(Adipose_Subcutaneous)|SLC6A20(Esophagus_Muscularis)|CCR1(Esophagus_Muscularis)|SLC6A20(Breast_Mammary_Tissue)	CXCR6,FYCO1|CCR1|LZTFL1|CXCR6
Hospitalization	Tested	EUR		3	46053581	A	T	0.0995475	0.998728	98377	0.265891	1.30459	0.0458786	6.8102e-09	intergenic	FYCO1;XCR1	dist=16265;dist=4920			rs3851346	Refractive error|Serum concentration of hypoxanthine|HDL cholesterol	.	FYCO1(Thyroid)|SLC6A20(Muscle_Skeletal)|CXCR6(Muscle_Skeletal)|FYCO1(Esophagus_Mucosa)|CCR1(Esophagus_Mucosa)|FLT1P1(Whole_Blood)|CXCR6(Artery_Tibial)|CXCR6(Nerve_Tibial)|FYCO1(Nerve_Tibial)|CXCR6(Skin_Sun_Exposed_Lower_leg)|FYCO1(Cells_Cultured_fibroblasts)|CCR1(Cells_Cultured_fibroblasts)|CXCR6(Artery_Aorta)|LZTFL1(Adipose_Subcutaneous)|CXCR6(Adipose_Subcutaneous)|SLC6A20(Esophagus_Muscularis)|CCR1(Esophagus_Muscularis)	CCR2|CXCR6,FYCO1|CXCR6|CCR1|FYCO1
Hospitalization	Tested	ALL		3	46096798	T	C	0.103093	0.998524	104916	0.247205	1.28044	0.0426611	6.84745e-09	intronic	XCR1				rs77399277	.	.	FYCO1(Thyroid)|SLC6A20(Muscle_Skeletal)|CXCR6(Muscle_Skeletal)|FYCO1(Esophagus_Mucosa)|CCR1(Esophagus_Mucosa)|FLT1P1(Whole_Blood)|CXCR6(Artery_Tibial)|CXCR6(Nerve_Tibial)|FYCO1(Nerve_Tibial)|CCR1(Cells_Cultured_fibroblasts)|CXCR6(Artery_Aorta)|LZTFL1(Adipose_Subcutaneous)|CXCR6(Adipose_Subcutaneous)|CCR1(Esophagus_Muscularis)	.
Severe	Population	EUR		3	45888690	A	G	0.0698637	0.995218	459250	0.510009	1.66531	0.0880257	6.87828e-09	intronic	LZTFL1				rs34288077	.	.	SLC6A20(Muscle_Skeletal)|CXCR6(Muscle_Skeletal)|CCR1(Esophagus_Mucosa)|CCR9(Whole_Blood)|CXCR6(Artery_Tibial)|RP11-697K23.3(Nerve_Tibial)|SLC6A20(Nerve_Tibial)|CCR1(Cells_Cultured_fibroblasts)|LZTFL1(Adipose_Subcutaneous)|CXCR6(Adipose_Subcutaneous)|SLC6A20(Esophagus_Muscularis)|CCR1(Esophagus_Muscularis)|SLC6A20(Breast_Mammary_Tissue)	.
Severe	Population	EUR		3	45889921	A	T	0.0698562	0.995044	459250	0.509985	1.66527	0.0880341	6.91233e-09	intronic	LZTFL1				rs35081325	.	.	SLC6A20(Muscle_Skeletal)|CXCR6(Muscle_Skeletal)|CCR1(Esophagus_Mucosa)|CCR9(Whole_Blood)|CXCR6(Artery_Tibial)|RP11-697K23.3(Nerve_Tibial)|SLC6A20(Nerve_Tibial)|CCR1(Cells_Cultured_fibroblasts)|LZTFL1(Adipose_Subcutaneous)|CXCR6(Adipose_Subcutaneous)|SLC6A20(Esophagus_Muscularis)|CCR1(Esophagus_Muscularis)|SLC6A20(Breast_Mammary_Tissue)	.
Hospitalization	Tested	EUR		3	46049764	G	A	0.0984282	0.991621	98377	0.267974	1.30731	0.0462653	6.95094e-09	intergenic	FYCO1;XCR1	dist=12448;dist=8737			rs76281521	.	.	FYCO1(Thyroid)|SLC6A20(Muscle_Skeletal)|CXCR6(Muscle_Skeletal)|FYCO1(Esophagus_Mucosa)|CCR1(Esophagus_Mucosa)|FLT1P1(Whole_Blood)|CXCR6(Artery_Tibial)|CXCR6(Nerve_Tibial)|FYCO1(Nerve_Tibial)|CXCR6(Skin_Sun_Exposed_Lower_leg)|FYCO1(Cells_Cultured_fibroblasts)|CCR1(Cells_Cultured_fibroblasts)|CXCR6(Artery_Aorta)|LZTFL1(Adipose_Subcutaneous)|CXCR6(Adipose_Subcutaneous)|SLC6A20(Esophagus_Muscularis)|CCR1(Esophagus_Muscularis)	.
Severe	Population	ALL		3	45843242	G	A	0.0736165	0.966779	487320	0.471516	1.60242	0.0814088	6.95716e-09	intergenic	SLC6A20;LZTFL1	dist=5214;dist=21568			rs13071258	.	.	SLC6A20(Muscle_Skeletal)|CXCR6(Muscle_Skeletal)|CCR1(Esophagus_Mucosa)|CCR9(Whole_Blood)|CXCR6(Artery_Tibial)|RP11-697K23.3(Nerve_Tibial)|SLC6A20(Nerve_Tibial)|CCR1(Cells_Cultured_fibroblasts)|CXCR6(Adipose_Subcutaneous)|SLC6A20(Esophagus_Muscularis)|SLC6A20(Breast_Mammary_Tissue)	.
Hospitalization	Population	ALL		3	45998058	GTTC	G	0.103749	0.994099	487320	0.242532	1.27447	0.0418898	7.04835e-09	intronic	FYCO1				rs147316571	.	.	FYCO1(Thyroid)|SLC6A20(Muscle_Skeletal)|CXCR6(Muscle_Skeletal)|FYCO1(Esophagus_Mucosa)|CCR1(Esophagus_Mucosa)|FLT1P1(Whole_Blood)|CXCR6(Artery_Tibial)|CXCR6(Nerve_Tibial)|FYCO1(Nerve_Tibial)|FYCO1(Cells_Cultured_fibroblasts)|CCR1(Cells_Cultured_fibroblasts)|CXCR6(Artery_Aorta)|LZTFL1(Adipose_Subcutaneous)|CXCR6(Adipose_Subcutaneous)|SLC6A20(Esophagus_Muscularis)|CCR1(Esophagus_Muscularis)	.
Severe	Population	ALL		3	45899651	A	G	0.0726491	0.99384	487320	0.46762	1.59619	0.0807814	7.09306e-09	intronic	LZTFL1				rs34326463	.	.	SLC6A20(Muscle_Skeletal)|CXCR6(Muscle_Skeletal)|CCR1(Esophagus_Mucosa)|CCR9(Whole_Blood)|CXCR6(Artery_Tibial)|RP11-697K23.3(Nerve_Tibial)|SLC6A20(Nerve_Tibial)|CCR1(Cells_Cultured_fibroblasts)|LZTFL1(Adipose_Subcutaneous)|CXCR6(Adipose_Subcutaneous)|SLC6A20(Esophagus_Muscularis)|CCR1(Esophagus_Muscularis)|SLC6A20(Breast_Mammary_Tissue)	.
Severe	Population	EUR		3	45901089	C	T	0.0697323	0.99422	459250	0.510151	1.66554	0.0881293	7.09468e-09	intronic	LZTFL1				rs73064425	.	.	SLC6A20(Muscle_Skeletal)|CXCR6(Muscle_Skeletal)|CCR1(Esophagus_Mucosa)|CCR9(Whole_Blood)|CXCR6(Artery_Tibial)|RP11-697K23.3(Nerve_Tibial)|SLC6A20(Nerve_Tibial)|CCR1(Cells_Cultured_fibroblasts)|LZTFL1(Adipose_Subcutaneous)|CXCR6(Adipose_Subcutaneous)|SLC6A20(Esophagus_Muscularis)|CCR1(Esophagus_Muscularis)|SLC6A20(Breast_Mammary_Tissue)	.
Hospitalization	Population	EUR		3	45994205	G	GGA	0.101079	0.993989	459250	0.26165	1.29907	0.0452038	7.11259e-09	intronic	FYCO1				rs143443576	.	.	FYCO1(Thyroid)|SLC6A20(Muscle_Skeletal)|CXCR6(Muscle_Skeletal)|FYCO1(Esophagus_Mucosa)|CCR1(Esophagus_Mucosa)|FLT1P1(Whole_Blood)|CXCR6(Artery_Tibial)|CXCR6(Nerve_Tibial)|FYCO1(Nerve_Tibial)|FYCO1(Cells_Cultured_fibroblasts)|CCR1(Cells_Cultured_fibroblasts)|CXCR6(Artery_Aorta)|LZTFL1(Adipose_Subcutaneous)|CXCR6(Adipose_Subcutaneous)|SLC6A20(Esophagus_Muscularis)|CCR1(Esophagus_Muscularis)	.
Susceptibility	Population	ALL	M	9	136142355	G	A	0.344734	1	223091	0.0955745	1.10029	0.0165194	7.22624e-09	intronic	ABO				rs643434	Circulating galectin-3 levels|Serum metabolite (mass spec peak: 512.2 m/z)|Venous thromboembolism|Diastolic blood pressure (DBP)|Factor XIII antigen|LDL cholesterol|Total cholesterol|Ischemic stroke|Myocardial infarction (MI) in patients with coronary artery disease (CAD) by angiography|Activated partial thromboplastin time|Interleukin-6 (IL-6) levels|Gene expression of ABO (probeID ILMN_1656979) in cerebellum in Alzheimer's disease cases and controls|Gene expression of ABO (probeID ILMN_1656979) in temporal cortex in Alzheimer's disease cases and controls|Adiponectin levels|Advanced age-related macular degeneration (geographic atrophy)|Fasting blood glucose|Graves' disease|Advanced age-related macular degeneration|Venous thrombosis|Coronary artery disease (CAD)|Mitral annular calcium|von Willebrand factor (vWF)	C-reactive protein levels|Inflammatory biomarkers|End-stage coagulation	.	SLC2A6|lncRNA at:9:135120874-135140438|ABO|MED22|SURF6|GBGT1
Hospitalization	Positive	ALL		3	46018781	A	G	0.0833425	0.976076	18481	0.312851	1.36732	0.0540858	7.2795e-09	intronic	FYCO1				rs71615437	.	.	FYCO1(Thyroid)|SLC6A20(Muscle_Skeletal)|CXCR6(Muscle_Skeletal)|CCR1(Esophagus_Mucosa)|FLT1P1(Whole_Blood)|CXCR6(Artery_Tibial)|CXCR6(Nerve_Tibial)|FYCO1(Cells_Cultured_fibroblasts)|CCR1(Cells_Cultured_fibroblasts)|LZTFL1(Adipose_Subcutaneous)|CXCR6(Adipose_Subcutaneous)|SLC6A20(Esophagus_Muscularis)|CCR1(Esophagus_Muscularis)	.
Severe	Tested	EUR		3	45908116	A	T	0.0692242	0.987496	80559	0.513273	1.67075	0.0887401	7.29442e-09	intronic	LZTFL1				rs13081482	HDL cholesterol	.	SLC6A20(Muscle_Skeletal)|CXCR6(Muscle_Skeletal)|CCR1(Esophagus_Mucosa)|CCR9(Whole_Blood)|CXCR6(Artery_Tibial)|RP11-697K23.3(Nerve_Tibial)|SLC6A20(Nerve_Tibial)|CCR1(Cells_Cultured_fibroblasts)|LZTFL1(Adipose_Subcutaneous)|CXCR6(Adipose_Subcutaneous)|SLC6A20(Esophagus_Muscularis)|CCR1(Esophagus_Muscularis)|SLC6A20(Breast_Mammary_Tissue)	CXCR6|CXCR6,FYCO1|CCR1|LZTFL1
Hospitalization	Tested	ALL		3	46098526	C	G	0.103052	0.99855	104916	0.246754	1.27986	0.0426617	7.29584e-09	intronic	XCR1				rs34718164	.	.	FYCO1(Thyroid)|SLC6A20(Muscle_Skeletal)|CXCR6(Muscle_Skeletal)|FYCO1(Esophagus_Mucosa)|CCR1(Esophagus_Mucosa)|FLT1P1(Whole_Blood)|CXCR6(Artery_Tibial)|CXCR6(Nerve_Tibial)|FYCO1(Nerve_Tibial)|CCR1(Cells_Cultured_fibroblasts)|CXCR6(Artery_Aorta)|LZTFL1(Adipose_Subcutaneous)|CXCR6(Adipose_Subcutaneous)|SLC6A20(Esophagus_Muscularis)|CCR1(Esophagus_Muscularis)	.
Hospitalization	Tested	ALL		3	46099154	C	T	0.10305	0.998532	104916	0.246724	1.27983	0.0426641	7.33982e-09	intronic	XCR1				rs13096741	.	.	FYCO1(Thyroid)|SLC6A20(Muscle_Skeletal)|CXCR6(Muscle_Skeletal)|FYCO1(Esophagus_Mucosa)|CCR1(Esophagus_Mucosa)|FLT1P1(Whole_Blood)|CXCR6(Artery_Tibial)|CXCR6(Nerve_Tibial)|FYCO1(Nerve_Tibial)|CCR1(Cells_Cultured_fibroblasts)|CXCR6(Artery_Aorta)|LZTFL1(Adipose_Subcutaneous)|CXCR6(Adipose_Subcutaneous)|SLC6A20(Esophagus_Muscularis)|CCR1(Esophagus_Muscularis)	.
Hospitalization	Tested	ALL		3	46107601	A	G	0.103042	0.997586	104916	0.246658	1.27974	0.0426719	7.45528e-09	intronic	XCR1				rs34766614	.	.	FYCO1(Thyroid)|SLC6A20(Muscle_Skeletal)|CXCR6(Muscle_Skeletal)|FYCO1(Esophagus_Mucosa)|CCR1(Esophagus_Mucosa)|FLT1P1(Whole_Blood)|CXCR6(Artery_Tibial)|CXCR6(Nerve_Tibial)|FYCO1(Nerve_Tibial)|CCR1(Cells_Cultured_fibroblasts)|CXCR6(Artery_Aorta)|LZTFL1(Adipose_Subcutaneous)|CXCR6(Adipose_Subcutaneous)|SLC6A20(Esophagus_Muscularis)|CCR1(Esophagus_Muscularis)	.
Hospitalization	Tested	ALL		3	46095336	T	C	0.103015	0.998236	104916	0.24673	1.27983	0.0426847	7.45719e-09	intronic	XCR1				rs34339943	.	.	FYCO1(Thyroid)|SLC6A20(Muscle_Skeletal)|CXCR6(Muscle_Skeletal)|FYCO1(Esophagus_Mucosa)|CCR1(Esophagus_Mucosa)|FLT1P1(Whole_Blood)|CXCR6(Artery_Tibial)|CXCR6(Nerve_Tibial)|FYCO1(Nerve_Tibial)|CCR1(Cells_Cultured_fibroblasts)|CXCR6(Artery_Aorta)|LZTFL1(Adipose_Subcutaneous)|CXCR6(Adipose_Subcutaneous)|SLC6A20(Esophagus_Muscularis)|CCR1(Esophagus_Muscularis)	.
Severe	Tested	EUR		3	45843242	G	A	0.0703941	0.966779	80559	0.513876	1.67176	0.0889082	7.47672e-09	intergenic	SLC6A20;LZTFL1	dist=5214;dist=21568			rs13071258	.	.	SLC6A20(Muscle_Skeletal)|CXCR6(Muscle_Skeletal)|CCR1(Esophagus_Mucosa)|CCR9(Whole_Blood)|CXCR6(Artery_Tibial)|RP11-697K23.3(Nerve_Tibial)|SLC6A20(Nerve_Tibial)|CCR1(Cells_Cultured_fibroblasts)|CXCR6(Adipose_Subcutaneous)|SLC6A20(Esophagus_Muscularis)|SLC6A20(Breast_Mammary_Tissue)	.
Severe	Population	EUR		3	45899651	A	G	0.0698504	0.99384	459250	0.508971	1.66358	0.0880629	7.48658e-09	intronic	LZTFL1				rs34326463	.	.	SLC6A20(Muscle_Skeletal)|CXCR6(Muscle_Skeletal)|CCR1(Esophagus_Mucosa)|CCR9(Whole_Blood)|CXCR6(Artery_Tibial)|RP11-697K23.3(Nerve_Tibial)|SLC6A20(Nerve_Tibial)|CCR1(Cells_Cultured_fibroblasts)|LZTFL1(Adipose_Subcutaneous)|CXCR6(Adipose_Subcutaneous)|SLC6A20(Esophagus_Muscularis)|CCR1(Esophagus_Muscularis)|SLC6A20(Breast_Mammary_Tissue)	.
Hospitalization	Tested	ALL		3	46100138	C	G	0.103035	0.998593	104916	0.246578	1.27964	0.0426645	7.49347e-09	intronic	XCR1				rs35420565	.	.	FYCO1(Thyroid)|SLC6A20(Muscle_Skeletal)|CXCR6(Muscle_Skeletal)|FYCO1(Esophagus_Mucosa)|CCR1(Esophagus_Mucosa)|FLT1P1(Whole_Blood)|CXCR6(Artery_Tibial)|CXCR6(Nerve_Tibial)|FYCO1(Nerve_Tibial)|CCR1(Cells_Cultured_fibroblasts)|CXCR6(Artery_Aorta)|LZTFL1(Adipose_Subcutaneous)|CXCR6(Adipose_Subcutaneous)|SLC6A20(Esophagus_Muscularis)|CCR1(Esophagus_Muscularis)	.
Hospitalization	Tested	ALL		3	46101466	C	T	0.103035	0.998498	104916	0.246562	1.27962	0.0426673	7.52777e-09	intronic	XCR1				rs71327014	.	.	FYCO1(Thyroid)|SLC6A20(Muscle_Skeletal)|CXCR6(Muscle_Skeletal)|FYCO1(Esophagus_Mucosa)|CCR1(Esophagus_Mucosa)|FLT1P1(Whole_Blood)|CXCR6(Artery_Tibial)|CXCR6(Nerve_Tibial)|FYCO1(Nerve_Tibial)|CCR1(Cells_Cultured_fibroblasts)|CXCR6(Artery_Aorta)|LZTFL1(Adipose_Subcutaneous)|CXCR6(Adipose_Subcutaneous)|SLC6A20(Esophagus_Muscularis)|CCR1(Esophagus_Muscularis)	.
Susceptibility	Tested	ALL	F	3	45835417	G	A	0.0590151	1	56494	0.201307	1.223	0.0348435	7.58351e-09	intronic	SLC6A20				rs73062389	.	.	SLC6A20(Colon_Transverse)	.
Hospitalization	Population	EUR	M	3	45900634	G	C	0.0617396	0.972908	209951	0.432256	1.54073	0.0748271	7.61685e-09	intronic	LZTFL1				rs76374459	.	.	SLC6A20(Muscle_Skeletal)|CXCR6(Muscle_Skeletal)|CCR1(Esophagus_Mucosa)|CXCR6(Artery_Tibial)|RP11-697K23.3(Nerve_Tibial)|SLC6A20(Nerve_Tibial)|CCR1(Cells_Cultured_fibroblasts)|CXCR6(Adipose_Subcutaneous)|SLC6A20(Esophagus_Muscularis)|CCR1(Esophagus_Muscularis)	.
Hospitalization	Population	EUR		3	45989921	G	T	0.101405	0.996726	459250	0.260296	1.29731	0.0450663	7.65677e-09	intronic	FYCO1				rs71325095	.	.	FYCO1(Thyroid)|SLC6A20(Muscle_Skeletal)|CXCR6(Muscle_Skeletal)|FYCO1(Esophagus_Mucosa)|CCR1(Esophagus_Mucosa)|FLT1P1(Whole_Blood)|CXCR6(Artery_Tibial)|CXCR6(Nerve_Tibial)|FYCO1(Nerve_Tibial)|FYCO1(Cells_Cultured_fibroblasts)|CCR1(Cells_Cultured_fibroblasts)|CXCR6(Artery_Aorta)|LZTFL1(Adipose_Subcutaneous)|CXCR6(Adipose_Subcutaneous)|SLC6A20(Esophagus_Muscularis)|CCR1(Esophagus_Muscularis)	.
Susceptibility	Population	EUR		9	136143136	C	CT	0.288134	0.948098	459250	0.0759812	1.07894	0.0131561	7.67795e-09	intronic	ABO				rs36058710	.	.	.	.
Susceptibility	Population	nEUR		10	78271086	T	G	0.0155056	0.97014	28070	0.855045	2.35148	0.148054	7.68441e-09	intronic	LRMDA				rs149376707	.	.	.	.
Hospitalization	Positive	ALL	M	3	45859651	G	A	0.0840269	0.998579	8724	0.417399	1.51801	0.0722752	7.68882e-09	intergenic	SLC6A20;LZTFL1	dist=21623;dist=5159			rs17713054	Type 1 diabetes, combined control dataset|HDL cholesterol	.	SLC6A20(Muscle_Skeletal)|CXCR6(Muscle_Skeletal)|CCR1(Esophagus_Mucosa)|CCR9(Whole_Blood)|CXCR6(Artery_Tibial)|RP11-697K23.3(Nerve_Tibial)|SLC6A20(Nerve_Tibial)|CCR1(Cells_Cultured_fibroblasts)|LZTFL1(Adipose_Subcutaneous)|CXCR6(Adipose_Subcutaneous)|SLC6A20(Esophagus_Muscularis)|CCR1(Esophagus_Muscularis)|SLC6A20(Breast_Mammary_Tissue)	CCR1|CXCR6,FYCO1|CXCR6
Hospitalization	Population	EUR		3	46123186	CT	C	0.0991166	0.959646	459250	0.26827	1.3077	0.0464545	7.7001e-09	intronic	XCR1				rs111793438	.	.	.	.
Susceptibility	Population	nEUR		10	78248746	T	C	0.0155316	0.968905	28070	0.855655	2.35291	0.148173	7.70866e-09	intronic	LRMDA				rs115131825	.	.	.	.
Susceptibility	Tested	EUR	M	9	136139907	GAAACTGCC	G	0.254522	0.997613	45362	0.120471	1.12803	0.020862	7.71006e-09	intronic	ABO				rs782134971	.	.	.	.
Severe	Population	ALL		3	45908116	A	T	0.0722556	0.987496	487320	0.469015	1.59842	0.0812566	7.83259e-09	intronic	LZTFL1				rs13081482	HDL cholesterol	.	SLC6A20(Muscle_Skeletal)|CXCR6(Muscle_Skeletal)|CCR1(Esophagus_Mucosa)|CCR9(Whole_Blood)|CXCR6(Artery_Tibial)|RP11-697K23.3(Nerve_Tibial)|SLC6A20(Nerve_Tibial)|CCR1(Cells_Cultured_fibroblasts)|LZTFL1(Adipose_Subcutaneous)|CXCR6(Adipose_Subcutaneous)|SLC6A20(Esophagus_Muscularis)|CCR1(Esophagus_Muscularis)|SLC6A20(Breast_Mammary_Tissue)	CXCR6|CXCR6,FYCO1|CCR1|LZTFL1
Hospitalization	Positive	ALL	M	3	45861932	G	A	0.0840193	0.999434	8724	0.416915	1.51727	0.0722454	7.88845e-09	intergenic	SLC6A20;LZTFL1	dist=23904;dist=2878			rs13078854	.	.	SLC6A20(Muscle_Skeletal)|CXCR6(Muscle_Skeletal)|CCR1(Esophagus_Mucosa)|CCR9(Whole_Blood)|CXCR6(Artery_Tibial)|RP11-697K23.3(Nerve_Tibial)|SLC6A20(Nerve_Tibial)|CCR1(Cells_Cultured_fibroblasts)|LZTFL1(Adipose_Subcutaneous)|CXCR6(Adipose_Subcutaneous)|SLC6A20(Esophagus_Muscularis)|CCR1(Esophagus_Muscularis)|SLC6A20(Breast_Mammary_Tissue)	CXCR6
Hospitalization	Population	EUR		3	45977804	GAAA	G	0.0998936	0.99228	459250	0.262406	1.30005	0.0454715	7.89083e-09	intronic	FYCO1				rs752233903	.	.	.	.
Susceptibility	Population	ALL	M	9	136143120	A	G	0.344737	0.999955	223091	0.0953134	1.1	0.0165182	7.91818e-09	intronic	ABO				rs613534	Venous thrombosis|Graves' disease	.	.	ABO
Susceptibility	Population	ALL	M	9	136143121	T	C	0.344737	0.999955	223091	0.0953134	1.1	0.0165182	7.91818e-09	intronic	ABO				rs543968	Venous thrombosis|Graves' disease	.	.	ABO
Susceptibility	Population	ALL	M	9	136143212	G	A	0.344737	0.999955	223091	0.0953134	1.1	0.0165182	7.91818e-09	intronic	ABO				rs544873	Venous thrombosis|Graves' disease	.	.	ABO
Susceptibility	Population	ALL	M	9	136142217	T	G	0.34475	0.999956	223091	0.0953012	1.09999	0.0165182	7.95243e-09	intronic	ABO				rs644234	Circulating galectin-3 levels|Serum metabolite (mass spec peak: 512.2 m/z)|Venous thromboembolism|Diastolic blood pressure (DBP)|Factor XIII antigen|LDL cholesterol|Total cholesterol|Myocardial infarction (MI) in patients with coronary artery disease (CAD) by angiography|Activated partial thromboplastin time|Serum soluble E-selectin|Interleukin-6 (IL-6) levels|Gene expression of ABO (probeID ILMN_1656979) in cerebellum in Alzheimer's disease cases and controls|Gene expression of ABO (probeID ILMN_1656979) in temporal cortex in Alzheimer's disease cases and controls|Adiponectin levels|Advanced age-related macular degeneration (geographic atrophy)|Fasting blood glucose|Graves' disease|Advanced age-related macular degeneration|Venous thrombosis|Coronary artery disease (CAD)|Mitral annular calcium|von Willebrand factor (vWF)	.	.	SLC2A6|lncRNA at:9:135120874-135140438|ABO|MED22|SURF6|GBGT1
Severe	Population	EUR		3	45889949	C	T	0.0700216	0.993237	459250	0.507124	1.66051	0.0879364	8.07247e-09	intronic	LZTFL1				rs35731912	.	.	SLC6A20(Muscle_Skeletal)|CXCR6(Muscle_Skeletal)|CCR1(Esophagus_Mucosa)|CXCR6(Artery_Tibial)|RP11-697K23.3(Nerve_Tibial)|SLC6A20(Nerve_Tibial)|CCR1(Cells_Cultured_fibroblasts)|SLC6A20(Esophagus_Muscularis)|CCR1(Esophagus_Muscularis)|SLC6A20(Breast_Mammary_Tissue)	.
Hospitalization	Population	EUR		3	46001720	T	G	0.101416	0.996669	459250	0.259871	1.29676	0.0450627	8.07568e-09	intronic	FYCO1				rs35827997	.	.	FYCO1(Thyroid)|SLC6A20(Muscle_Skeletal)|CXCR6(Muscle_Skeletal)|FYCO1(Esophagus_Mucosa)|CCR1(Esophagus_Mucosa)|FLT1P1(Whole_Blood)|CXCR6(Artery_Tibial)|CXCR6(Nerve_Tibial)|FYCO1(Nerve_Tibial)|FYCO1(Cells_Cultured_fibroblasts)|CCR1(Cells_Cultured_fibroblasts)|CXCR6(Artery_Aorta)|LZTFL1(Adipose_Subcutaneous)|CXCR6(Adipose_Subcutaneous)|SLC6A20(Esophagus_Muscularis)|CCR1(Esophagus_Muscularis)	.
Hospitalization	Population	EUR		3	46001227	G	A	0.101415	0.996657	459250	0.259869	1.29676	0.0450632	8.08077e-09	intronic	FYCO1				rs76597151	.	.	FYCO1(Thyroid)|SLC6A20(Muscle_Skeletal)|CXCR6(Muscle_Skeletal)|FYCO1(Esophagus_Mucosa)|CCR1(Esophagus_Mucosa)|FLT1P1(Whole_Blood)|CXCR6(Artery_Tibial)|CXCR6(Nerve_Tibial)|FYCO1(Nerve_Tibial)|FYCO1(Cells_Cultured_fibroblasts)|CCR1(Cells_Cultured_fibroblasts)|CXCR6(Artery_Aorta)|LZTFL1(Adipose_Subcutaneous)|CXCR6(Adipose_Subcutaneous)|SLC6A20(Esophagus_Muscularis)|CCR1(Esophagus_Muscularis)	.
Hospitalization	Population	EUR		3	45996501	A	G	0.101422	0.996863	459250	0.259801	1.29667	0.0450573	8.11697e-09	intronic	FYCO1				rs4388012	HDL cholesterol|Refractive error|Type 1 diabetes, combined control dataset|Major depressive disorder	.	FYCO1(Thyroid)|SLC6A20(Muscle_Skeletal)|CXCR6(Muscle_Skeletal)|FYCO1(Esophagus_Mucosa)|CCR1(Esophagus_Mucosa)|FLT1P1(Whole_Blood)|CXCR6(Artery_Tibial)|CXCR6(Nerve_Tibial)|FYCO1(Nerve_Tibial)|FYCO1(Cells_Cultured_fibroblasts)|CCR1(Cells_Cultured_fibroblasts)|CXCR6(Artery_Aorta)|LZTFL1(Adipose_Subcutaneous)|CXCR6(Adipose_Subcutaneous)|SLC6A20(Esophagus_Muscularis)|CCR1(Esophagus_Muscularis)	CCR2|FYCO1|CCR1|CXCR6|CXCR6,FYCO1
Hospitalization	Population	EUR		3	46003537	G	A	0.101421	0.996517	459250	0.259812	1.29669	0.0450639	8.14599e-09	intronic	FYCO1				rs36039366	.	.	FYCO1(Thyroid)|SLC6A20(Muscle_Skeletal)|CXCR6(Muscle_Skeletal)|FYCO1(Esophagus_Mucosa)|CCR1(Esophagus_Mucosa)|FLT1P1(Whole_Blood)|CXCR6(Artery_Tibial)|CXCR6(Nerve_Tibial)|FYCO1(Nerve_Tibial)|FYCO1(Cells_Cultured_fibroblasts)|CCR1(Cells_Cultured_fibroblasts)|CXCR6(Artery_Aorta)|LZTFL1(Adipose_Subcutaneous)|CXCR6(Adipose_Subcutaneous)|SLC6A20(Esophagus_Muscularis)|CCR1(Esophagus_Muscularis)	.
Hospitalization	Tested	EUR		3	45985347	C	G	0.101964	0.996896	98377	0.261591	1.299	0.0453877	8.2399e-09	intronic	CXCR6;FYCO1				rs6785091	Refractive error|HDL cholesterol	.	FYCO1(Thyroid)|CXCR6(Muscle_Skeletal)|CCR1(Esophagus_Mucosa)|FLT1P1(Whole_Blood)|CXCR6(Artery_Tibial)|CXCR6(Nerve_Tibial)|CCR1(Cells_Cultured_fibroblasts)|CXCR6(Artery_Aorta)|LZTFL1(Adipose_Subcutaneous)|CXCR6(Adipose_Subcutaneous)|SLC6A20(Esophagus_Muscularis)|CCR1(Esophagus_Muscularis)	CCR2|CXCR6,FYCO1|CXCR6|CCR1|FYCO1
Hospitalization	Population	EUR		3	45977810	AAAG	A	0.0999088	0.993566	459250	0.261869	1.29936	0.0454362	8.24204e-09	intronic	FYCO1				rs750042689	.	.	.	.
Hospitalization	Tested	EUR	M	3	45845748	A	C	0.0885492	0.963496	45362	0.36875	1.44593	0.0640038	8.34316e-09	intergenic	SLC6A20;LZTFL1	dist=7720;dist=19062			rs17078346	Serum ratio of (levulinate (4-oxovalerate))/(pipecolate)|Major depressive disorder|Age-related hearing impairment|Microalbuminuria|HDL cholesterol|Alanine/N,N-dimethylglycine ratio	.	CXCR6(Muscle_Skeletal)	CCR3|CXCR6|CCR1|CXCR6,FYCO1
Hospitalization	Population	EUR		3	45981171	C	T	0.100729	0.996326	459250	0.260417	1.29747	0.0452004	8.34329e-09	intronic	FYCO1				rs2171531	.	.	FYCO1(Thyroid)|SLC6A20(Muscle_Skeletal)|CXCR6(Muscle_Skeletal)|FYCO1(Esophagus_Mucosa)|CCR1(Esophagus_Mucosa)|FLT1P1(Whole_Blood)|CXCR6(Artery_Tibial)|CXCR6(Nerve_Tibial)|FYCO1(Nerve_Tibial)|FYCO1(Cells_Cultured_fibroblasts)|CCR1(Cells_Cultured_fibroblasts)|CXCR6(Artery_Aorta)|LZTFL1(Adipose_Subcutaneous)|CXCR6(Adipose_Subcutaneous)|SLC6A20(Esophagus_Muscularis)|CCR1(Esophagus_Muscularis)	.
Hospitalization	Tested	ALL		3	46107498	A	G	0.103189	0.997434	104916	0.245719	1.27854	0.0426495	8.3442e-09	intronic	XCR1				rs35516580	.	.	FYCO1(Thyroid)|SLC6A20(Muscle_Skeletal)|CXCR6(Muscle_Skeletal)|FYCO1(Esophagus_Mucosa)|CCR1(Esophagus_Mucosa)|FLT1P1(Whole_Blood)|CXCR6(Artery_Tibial)|CXCR6(Nerve_Tibial)|FYCO1(Nerve_Tibial)|CCR1(Cells_Cultured_fibroblasts)|CXCR6(Artery_Aorta)|LZTFL1(Adipose_Subcutaneous)|CXCR6(Adipose_Subcutaneous)|SLC6A20(Esophagus_Muscularis)|CCR1(Esophagus_Muscularis)	.
Hospitalization	Population	EUR	M	3	45843439	G	T	0.0704973	0.96614	209951	0.405916	1.50068	0.0704676	8.3953e-09	intergenic	SLC6A20;LZTFL1	dist=5411;dist=21371			rs17763569	HDL cholesterol	.	SLC6A20(Muscle_Skeletal)|CXCR6(Muscle_Skeletal)|CCR1(Esophagus_Mucosa)|CCR9(Whole_Blood)|CXCR6(Artery_Tibial)|RP11-697K23.3(Nerve_Tibial)|SLC6A20(Nerve_Tibial)|CXCR6(Adipose_Subcutaneous)|SLC6A20(Esophagus_Muscularis)|SLC6A20(Breast_Mammary_Tissue)	CXCR6|CXCR6,FYCO1|CCR1
Susceptibility	Population	ALL	M	9	136145118	C	T	0.344713	0.999904	223091	0.0951476	1.09982	0.0165189	8.41471e-09	intronic	ABO				rs494242	Venous thrombosis|Graves' disease	.	.	ABO
Hospitalization	Population	EUR	M	3	45843315	C	T	0.0705216	0.965943	209951	0.405796	1.5005	0.0704613	8.45466e-09	intergenic	SLC6A20;LZTFL1	dist=5287;dist=21495			rs17763537	Alanine/N,N-dimethylglycine ratio|Microalbuminuria|HDL cholesterol	.	SLC6A20(Muscle_Skeletal)|CXCR6(Muscle_Skeletal)|CCR1(Esophagus_Mucosa)|CCR9(Whole_Blood)|CXCR6(Artery_Tibial)|RP11-697K23.3(Nerve_Tibial)|SLC6A20(Nerve_Tibial)|CCR1(Cells_Cultured_fibroblasts)|CXCR6(Adipose_Subcutaneous)|SLC6A20(Esophagus_Muscularis)|SLC6A20(Breast_Mammary_Tissue)	CXCR6|CXCR6,FYCO1|SLC6A20|CCR1
Hospitalization	Positive	ALL	M	3	45900634	G	C	0.0657407	0.972908	8724	0.465446	1.59272	0.0808222	8.46724e-09	intronic	LZTFL1				rs76374459	.	.	SLC6A20(Muscle_Skeletal)|CXCR6(Muscle_Skeletal)|CCR1(Esophagus_Mucosa)|CXCR6(Artery_Tibial)|RP11-697K23.3(Nerve_Tibial)|SLC6A20(Nerve_Tibial)|CCR1(Cells_Cultured_fibroblasts)|CXCR6(Adipose_Subcutaneous)|SLC6A20(Esophagus_Muscularis)|CCR1(Esophagus_Muscularis)	.
Hospitalization	Tested	EUR		3	46123900	T	TAC	0.0999627	0.989889	98377	0.264424	1.30268	0.0459278	8.5427e-09	intronic	XCR1				rs34278810	.	.	.	.
Hospitalization	Positive	ALL	M	3	45867440	A	G	0.0840339	0.998476	8724	0.41598	1.51586	0.072252	8.54473e-09	UTR3	LZTFL1	NM_001276379:c.*379T>C;NM_001276378:c.*366T>C;NM_020347:c.*366T>C			rs35624553	.	.	SLC6A20(Muscle_Skeletal)|CXCR6(Muscle_Skeletal)|CCR1(Esophagus_Mucosa)|CCR9(Whole_Blood)|CXCR6(Artery_Tibial)|RP11-697K23.3(Nerve_Tibial)|SLC6A20(Nerve_Tibial)|CCR1(Cells_Cultured_fibroblasts)|LZTFL1(Adipose_Subcutaneous)|CXCR6(Adipose_Subcutaneous)|SLC6A20(Esophagus_Muscularis)|CCR1(Esophagus_Muscularis)|SLC6A20(Breast_Mammary_Tissue)	.
Hospitalization	Positive	ALL	M	3	45864732	T	C	0.0840789	0.998626	8724	0.415831	1.51563	0.0722388	8.59541e-09	downstream	LZTFL1	dist=78			rs10490770	Serum ratio of (gamma-tocopherol)/(pyroglutamylglycine)|HDL cholesterol|Gene expression of [probe 6550333 centered at chr3:45964449] in blood	.	SLC6A20(Muscle_Skeletal)|CXCR6(Muscle_Skeletal)|CCR1(Esophagus_Mucosa)|CCR9(Whole_Blood)|CXCR6(Artery_Tibial)|RP11-697K23.3(Nerve_Tibial)|SLC6A20(Nerve_Tibial)|CCR1(Cells_Cultured_fibroblasts)|LZTFL1(Adipose_Subcutaneous)|CXCR6(Adipose_Subcutaneous)|SLC6A20(Esophagus_Muscularis)|CCR1(Esophagus_Muscularis)|SLC6A20(Breast_Mammary_Tissue)	CCR1|CCR3|.|CXCR6,FYCO1|CXCR6
Hospitalization	Tested	EUR		3	45928769	G	A	0.0973586	0.978965	98377	0.268592	1.30812	0.046661	8.60151e-09	intronic	CCR9;LZTFL1				rs34338823	.	.	FYCO1(Thyroid)|SLC6A20(Muscle_Skeletal)|CXCR6(Muscle_Skeletal)|FYCO1(Esophagus_Mucosa)|CCR1(Esophagus_Mucosa)|FLT1P1(Whole_Blood)|CXCR6(Artery_Tibial)|SLC6A20(Nerve_Tibial)|CXCR6(Nerve_Tibial)|CXCR6(Skin_Sun_Exposed_Lower_leg)|FYCO1(Cells_Cultured_fibroblasts)|CCR1(Cells_Cultured_fibroblasts)|CXCR6(Artery_Aorta)|LZTFL1(Adipose_Subcutaneous)|CXCR6(Adipose_Subcutaneous)|SLC6A20(Esophagus_Muscularis)|CCR1(Esophagus_Muscularis)|SLC6A20(Breast_Mammary_Tissue)	.
Hospitalization	Positive	ALL	M	3	45880481	T	C	0.0840278	0.99659	8724	0.416057	1.51597	0.0722854	8.62566e-09	intronic	LZTFL1				rs35508621	.	.	SLC6A20(Muscle_Skeletal)|CXCR6(Muscle_Skeletal)|CCR1(Esophagus_Mucosa)|CCR9(Whole_Blood)|CXCR6(Artery_Tibial)|RP11-697K23.3(Nerve_Tibial)|SLC6A20(Nerve_Tibial)|CCR1(Cells_Cultured_fibroblasts)|LZTFL1(Adipose_Subcutaneous)|CXCR6(Adipose_Subcutaneous)|SLC6A20(Esophagus_Muscularis)|CCR1(Esophagus_Muscularis)|SLC6A20(Breast_Mammary_Tissue)	.
Hospitalization	Tested	ALL		3	45914585	CTT	C	0.101857	0.964527	104916	0.251362	1.28578	0.0436838	8.70844e-09	intronic	LZTFL1				rs757681008	.	.	.	.
Hospitalization	Tested	EUR		3	46055716	G	A	0.0991764	0.995049	98377	0.264499	1.30278	0.0459672	8.71068e-09	intergenic	FYCO1;XCR1	dist=18400;dist=2785			rs13081151	.	.	FYCO1(Thyroid)|SLC6A20(Muscle_Skeletal)|CXCR6(Muscle_Skeletal)|FYCO1(Esophagus_Mucosa)|CCR1(Esophagus_Mucosa)|FLT1P1(Whole_Blood)|CXCR6(Artery_Tibial)|CXCR6(Nerve_Tibial)|FYCO1(Nerve_Tibial)|CXCR6(Skin_Sun_Exposed_Lower_leg)|FYCO1(Cells_Cultured_fibroblasts)|CCR1(Cells_Cultured_fibroblasts)|CXCR6(Artery_Aorta)|LZTFL1(Adipose_Subcutaneous)|CXCR6(Adipose_Subcutaneous)|SLC6A20(Esophagus_Muscularis)|CCR1(Esophagus_Muscularis)	.
Hospitalization	Population	ALL		3	46046459	G	A	0.102768	0.997205	487320	0.241584	1.27326	0.0419847	8.71152e-09	intergenic	FYCO1;XCR1	dist=9143;dist=12042			rs34836513	.	.	FYCO1(Thyroid)|SLC6A20(Muscle_Skeletal)|CXCR6(Muscle_Skeletal)|FYCO1(Esophagus_Mucosa)|CCR1(Esophagus_Mucosa)|FLT1P1(Whole_Blood)|CXCR6(Artery_Tibial)|CXCR6(Nerve_Tibial)|FYCO1(Nerve_Tibial)|CXCR6(Skin_Sun_Exposed_Lower_leg)|FYCO1(Cells_Cultured_fibroblasts)|CCR1(Cells_Cultured_fibroblasts)|CXCR6(Artery_Aorta)|LZTFL1(Adipose_Subcutaneous)|CXCR6(Adipose_Subcutaneous)|SLC6A20(Esophagus_Muscularis)|CCR1(Esophagus_Muscularis)	.
Hospitalization	Tested	ALL		3	45985347	C	G	0.115427	0.996896	104916	0.229183	1.25757	0.0398386	8.7785e-09	intronic	CXCR6;FYCO1				rs6785091	Refractive error|HDL cholesterol	.	FYCO1(Thyroid)|CXCR6(Muscle_Skeletal)|CCR1(Esophagus_Mucosa)|FLT1P1(Whole_Blood)|CXCR6(Artery_Tibial)|CXCR6(Nerve_Tibial)|CCR1(Cells_Cultured_fibroblasts)|CXCR6(Artery_Aorta)|LZTFL1(Adipose_Subcutaneous)|CXCR6(Adipose_Subcutaneous)|SLC6A20(Esophagus_Muscularis)|CCR1(Esophagus_Muscularis)	CXCR6|CCR1|CCR2|FYCO1|CXCR6,FYCO1
Hospitalization	Tested	ALL		3	46094063	A	G	0.103128	0.998662	104916	0.245177	1.27785	0.0426335	8.88158e-09	intronic	XCR1				rs34863575	.	.	FYCO1(Thyroid)|SLC6A20(Muscle_Skeletal)|CXCR6(Muscle_Skeletal)|FYCO1(Esophagus_Mucosa)|CCR1(Esophagus_Mucosa)|FLT1P1(Whole_Blood)|CXCR6(Artery_Tibial)|CXCR6(Nerve_Tibial)|FYCO1(Nerve_Tibial)|CCR1(Cells_Cultured_fibroblasts)|CXCR6(Artery_Aorta)|LZTFL1(Adipose_Subcutaneous)|CXCR6(Adipose_Subcutaneous)|SLC6A20(Esophagus_Muscularis)|CCR1(Esophagus_Muscularis)	.
Hospitalization	Population	ALL		3	46123186	CT	C	0.102297	0.959646	487320	0.246078	1.279	0.0428022	8.96648e-09	intronic	XCR1				rs111793438	.	.	.	.
Hospitalization	Tested	ALL		3	46095104	A	G	0.103108	0.998562	104916	0.245091	1.27774	0.0426403	9.03756e-09	intronic	XCR1				rs35772789	.	.	FYCO1(Thyroid)|SLC6A20(Muscle_Skeletal)|CXCR6(Muscle_Skeletal)|FYCO1(Esophagus_Mucosa)|CCR1(Esophagus_Mucosa)|FLT1P1(Whole_Blood)|CXCR6(Artery_Tibial)|CXCR6(Nerve_Tibial)|FYCO1(Nerve_Tibial)|CCR1(Cells_Cultured_fibroblasts)|CXCR6(Artery_Aorta)|LZTFL1(Adipose_Subcutaneous)|CXCR6(Adipose_Subcutaneous)|SLC6A20(Esophagus_Muscularis)|CCR1(Esophagus_Muscularis)	.
Hospitalization	Positive	ALL	M	3	45876459	G	GA	0.0862141	0.992429	8724	0.410605	1.50773	0.0714474	9.08659e-09	intronic	LZTFL1				rs11385942	.	.	SLC6A20(Muscle_Skeletal)|CXCR6(Muscle_Skeletal)|CCR1(Esophagus_Mucosa)|CXCR6(Artery_Tibial)|RP11-697K23.3(Nerve_Tibial)|SLC6A20(Nerve_Tibial)|CCR1(Cells_Cultured_fibroblasts)|CXCR6(Adipose_Subcutaneous)|SLC6A20(Esophagus_Muscularis)|CCR1(Esophagus_Muscularis)	.
Hospitalization	Population	ALL		3	46039060	G	C	0.102738	0.998167	487320	0.24108	1.27262	0.0419664	9.21412e-09	intergenic	FYCO1;XCR1	dist=1744;dist=19441			rs36023124	.	.	FYCO1(Thyroid)|SLC6A20(Muscle_Skeletal)|CXCR6(Muscle_Skeletal)|FYCO1(Esophagus_Mucosa)|CCR1(Esophagus_Mucosa)|FLT1P1(Whole_Blood)|CXCR6(Artery_Tibial)|CXCR6(Nerve_Tibial)|FYCO1(Nerve_Tibial)|CXCR6(Skin_Sun_Exposed_Lower_leg)|FYCO1(Cells_Cultured_fibroblasts)|CCR1(Cells_Cultured_fibroblasts)|CXCR6(Artery_Aorta)|LZTFL1(Adipose_Subcutaneous)|CXCR6(Adipose_Subcutaneous)|SLC6A20(Esophagus_Muscularis)|CCR1(Esophagus_Muscularis)	.
Hospitalization	Population	ALL	M	3	45889949	C	T	0.0745434	0.993237	223091	0.36334	1.43812	0.0632498	9.21847e-09	intronic	LZTFL1				rs35731912	.	.	SLC6A20(Muscle_Skeletal)|CXCR6(Muscle_Skeletal)|CCR1(Esophagus_Mucosa)|CXCR6(Artery_Tibial)|RP11-697K23.3(Nerve_Tibial)|SLC6A20(Nerve_Tibial)|CCR1(Cells_Cultured_fibroblasts)|SLC6A20(Esophagus_Muscularis)|CCR1(Esophagus_Muscularis)|SLC6A20(Breast_Mammary_Tissue)	.
Hospitalization	Population	EUR		3	45989873	C	T	0.101362	0.99724	459250	0.258742	1.2953	0.0450512	9.28566e-09	intronic	FYCO1				rs56332428	.	.	FYCO1(Thyroid)|SLC6A20(Muscle_Skeletal)|CXCR6(Muscle_Skeletal)|FYCO1(Esophagus_Mucosa)|CCR1(Esophagus_Mucosa)|FLT1P1(Whole_Blood)|CXCR6(Artery_Tibial)|CXCR6(Nerve_Tibial)|FYCO1(Nerve_Tibial)|FYCO1(Cells_Cultured_fibroblasts)|CCR1(Cells_Cultured_fibroblasts)|CXCR6(Artery_Aorta)|LZTFL1(Adipose_Subcutaneous)|CXCR6(Adipose_Subcutaneous)|SLC6A20(Esophagus_Muscularis)|CCR1(Esophagus_Muscularis)	.
Hospitalization	Tested	EUR		3	46035097	A	G	0.100106	0.996418	98377	0.262908	1.30071	0.0457805	9.31197e-09	intronic	FYCO1				rs17330872	Fasting insulin|HDL cholesterol|HOMA-IR|Refractive error|Celiac disease|Serum ratio of (asparagine)/(n-Butyl Oleate)	.	FYCO1(Thyroid)|CCR1(Esophagus_Gastroesophageal_Junction)|SLC6A20(Muscle_Skeletal)|CXCR6(Muscle_Skeletal)|FYCO1(Esophagus_Mucosa)|CCR1(Esophagus_Mucosa)|FLT1P1(Whole_Blood)|CXCR6(Artery_Tibial)|CXCR6(Nerve_Tibial)|FYCO1(Nerve_Tibial)|FYCO1(Cells_Cultured_fibroblasts)|CCR1(Cells_Cultured_fibroblasts)|CXCR6(Artery_Aorta)|LZTFL1(Adipose_Subcutaneous)|CXCR6(Adipose_Subcutaneous)|SLC6A20(Esophagus_Muscularis)|CCR1(Esophagus_Muscularis)	CCR2|CXCR6,FYCO1|CXCR6|CCR1|FYCO1
Hospitalization	Positive	ALL	M	3	45899651	A	G	0.083937	0.99384	8724	0.41542	1.51501	0.0723392	9.31962e-09	intronic	LZTFL1				rs34326463	.	.	SLC6A20(Muscle_Skeletal)|CXCR6(Muscle_Skeletal)|CCR1(Esophagus_Mucosa)|CCR9(Whole_Blood)|CXCR6(Artery_Tibial)|RP11-697K23.3(Nerve_Tibial)|SLC6A20(Nerve_Tibial)|CCR1(Cells_Cultured_fibroblasts)|LZTFL1(Adipose_Subcutaneous)|CXCR6(Adipose_Subcutaneous)|SLC6A20(Esophagus_Muscularis)|CCR1(Esophagus_Muscularis)|SLC6A20(Breast_Mammary_Tissue)	.
Hospitalization	Positive	ALL	M	3	45889921	A	T	0.0839573	0.995044	8724	0.415139	1.51458	0.0723018	9.37044e-09	intronic	LZTFL1				rs35081325	.	.	SLC6A20(Muscle_Skeletal)|CXCR6(Muscle_Skeletal)|CCR1(Esophagus_Mucosa)|CCR9(Whole_Blood)|CXCR6(Artery_Tibial)|RP11-697K23.3(Nerve_Tibial)|SLC6A20(Nerve_Tibial)|CCR1(Cells_Cultured_fibroblasts)|LZTFL1(Adipose_Subcutaneous)|CXCR6(Adipose_Subcutaneous)|SLC6A20(Esophagus_Muscularis)|CCR1(Esophagus_Muscularis)|SLC6A20(Breast_Mammary_Tissue)	.
Severe	Tested	ALL		3	45995724	A	AT	0.0553816	0.933769	85986	0.562688	1.75538	0.0980034	9.38341e-09	intronic	FYCO1				rs140221038	.	.	FYCO1(Thyroid)|SLC6A20(Muscle_Skeletal)|CXCR6(Muscle_Skeletal)|CCR1(Esophagus_Mucosa)|CXCR6(Artery_Tibial)|CXCR6(Nerve_Tibial)|CCR1(Cells_Cultured_fibroblasts)|CXCR6(Adipose_Subcutaneous)|SLC6A20(Esophagus_Muscularis)|CCR1(Esophagus_Muscularis)	.
Hospitalization	Positive	ALL	M	3	45888690	A	G	0.0839602	0.995218	8724	0.415091	1.51451	0.0722965	9.38408e-09	intronic	LZTFL1				rs34288077	.	.	SLC6A20(Muscle_Skeletal)|CXCR6(Muscle_Skeletal)|CCR1(Esophagus_Mucosa)|CCR9(Whole_Blood)|CXCR6(Artery_Tibial)|RP11-697K23.3(Nerve_Tibial)|SLC6A20(Nerve_Tibial)|CCR1(Cells_Cultured_fibroblasts)|LZTFL1(Adipose_Subcutaneous)|CXCR6(Adipose_Subcutaneous)|SLC6A20(Esophagus_Muscularis)|CCR1(Esophagus_Muscularis)|SLC6A20(Breast_Mammary_Tissue)	.
Hospitalization	Positive	EUR	M	3	45900634	G	C	0.0665944	0.972908	7784	0.486342	1.62636	0.0847067	9.38528e-09	intronic	LZTFL1				rs76374459	.	.	SLC6A20(Muscle_Skeletal)|CXCR6(Muscle_Skeletal)|CCR1(Esophagus_Mucosa)|CXCR6(Artery_Tibial)|RP11-697K23.3(Nerve_Tibial)|SLC6A20(Nerve_Tibial)|CCR1(Cells_Cultured_fibroblasts)|CXCR6(Adipose_Subcutaneous)|SLC6A20(Esophagus_Muscularis)|CCR1(Esophagus_Muscularis)	.
Hospitalization	Positive	ALL	M	3	45862952	T	C	0.0841357	1	8724	0.414387	1.51344	0.0721754	9.39028e-09	intergenic	SLC6A20;LZTFL1	dist=24924;dist=1858			rs71325088	.	.	SLC6A20(Muscle_Skeletal)|CXCR6(Muscle_Skeletal)|CCR1(Esophagus_Mucosa)|CCR9(Whole_Blood)|CXCR6(Artery_Tibial)|RP11-697K23.3(Nerve_Tibial)|SLC6A20(Nerve_Tibial)|CCR1(Cells_Cultured_fibroblasts)|LZTFL1(Adipose_Subcutaneous)|CXCR6(Adipose_Subcutaneous)|SLC6A20(Esophagus_Muscularis)|CCR1(Esophagus_Muscularis)|SLC6A20(Breast_Mammary_Tissue)	.
Hospitalization	Population	EUR		3	45997263	T	C	0.10136	0.996847	459250	0.258701	1.29525	0.0450602	9.39849e-09	intronic	FYCO1				rs41289616	.	.	FYCO1(Thyroid)|SLC6A20(Muscle_Skeletal)|CXCR6(Muscle_Skeletal)|FYCO1(Esophagus_Mucosa)|CCR1(Esophagus_Mucosa)|FLT1P1(Whole_Blood)|CXCR6(Artery_Tibial)|CXCR6(Nerve_Tibial)|FYCO1(Nerve_Tibial)|FYCO1(Cells_Cultured_fibroblasts)|CCR1(Cells_Cultured_fibroblasts)|CXCR6(Artery_Aorta)|LZTFL1(Adipose_Subcutaneous)|CXCR6(Adipose_Subcutaneous)|SLC6A20(Esophagus_Muscularis)|CCR1(Esophagus_Muscularis)	.
Hospitalization	Tested	EUR		3	46107498	A	G	0.0992716	0.997434	98377	0.263556	1.30155	0.0459203	9.50081e-09	intronic	XCR1				rs35516580	.	.	FYCO1(Thyroid)|SLC6A20(Muscle_Skeletal)|CXCR6(Muscle_Skeletal)|FYCO1(Esophagus_Mucosa)|CCR1(Esophagus_Mucosa)|FLT1P1(Whole_Blood)|CXCR6(Artery_Tibial)|CXCR6(Nerve_Tibial)|FYCO1(Nerve_Tibial)|CCR1(Cells_Cultured_fibroblasts)|CXCR6(Artery_Aorta)|LZTFL1(Adipose_Subcutaneous)|CXCR6(Adipose_Subcutaneous)|SLC6A20(Esophagus_Muscularis)|CCR1(Esophagus_Muscularis)	.
Hospitalization	Tested	EUR		3	45932407	G	A	0.0974007	0.979494	98377	0.267568	1.30678	0.0466396	9.641e-09	intronic	CCR9;LZTFL1				rs71325091	.	.	FYCO1(Thyroid)|SLC6A20(Muscle_Skeletal)|CXCR6(Muscle_Skeletal)|FYCO1(Esophagus_Mucosa)|CCR1(Esophagus_Mucosa)|FLT1P1(Whole_Blood)|CXCR6(Artery_Tibial)|SLC6A20(Nerve_Tibial)|CXCR6(Nerve_Tibial)|CXCR6(Skin_Sun_Exposed_Lower_leg)|FYCO1(Cells_Cultured_fibroblasts)|CCR1(Cells_Cultured_fibroblasts)|CXCR6(Artery_Aorta)|LZTFL1(Adipose_Subcutaneous)|CXCR6(Adipose_Subcutaneous)|CCRL2(Adipose_Subcutaneous)|SLC6A20(Esophagus_Muscularis)|CCR1(Esophagus_Muscularis)|SLC6A20(Breast_Mammary_Tissue)	.
Severe	Population	EUR		3	45876459	G	GA	0.0705284	0.992429	459250	0.502629	1.65306	0.0876135	9.6427e-09	intronic	LZTFL1				rs11385942	.	.	SLC6A20(Muscle_Skeletal)|CXCR6(Muscle_Skeletal)|CCR1(Esophagus_Mucosa)|CXCR6(Artery_Tibial)|RP11-697K23.3(Nerve_Tibial)|SLC6A20(Nerve_Tibial)|CCR1(Cells_Cultured_fibroblasts)|CXCR6(Adipose_Subcutaneous)|SLC6A20(Esophagus_Muscularis)|CCR1(Esophagus_Muscularis)	.
Susceptibility	Tested	ALL	M	9	136143136	C	CT	0.29379	0.948098	48422	0.111423	1.11787	0.0194232	9.66055e-09	intronic	ABO				rs36058710	.	.	.	.
Hospitalization	Population	ALL		3	46039868	A	G	0.10276	0.998256	487320	0.240585	1.27199	0.041959	9.81968e-09	intergenic	FYCO1;XCR1	dist=2552;dist=18633			rs71615438	.	.	FYCO1(Thyroid)|SLC6A20(Muscle_Skeletal)|CXCR6(Muscle_Skeletal)|FYCO1(Esophagus_Mucosa)|CCR1(Esophagus_Mucosa)|FLT1P1(Whole_Blood)|CXCR6(Artery_Tibial)|CXCR6(Nerve_Tibial)|FYCO1(Nerve_Tibial)|CXCR6(Skin_Sun_Exposed_Lower_leg)|FYCO1(Cells_Cultured_fibroblasts)|CCR1(Cells_Cultured_fibroblasts)|CXCR6(Artery_Aorta)|LZTFL1(Adipose_Subcutaneous)|CXCR6(Adipose_Subcutaneous)|SLC6A20(Esophagus_Muscularis)|CCR1(Esophagus_Muscularis)	.
Severe	Population	EUR		3	45908116	A	T	0.0694998	0.987496	459250	0.506967	1.66025	0.0884265	9.85535e-09	intronic	LZTFL1				rs13081482	HDL cholesterol	.	SLC6A20(Muscle_Skeletal)|CXCR6(Muscle_Skeletal)|CCR1(Esophagus_Mucosa)|CCR9(Whole_Blood)|CXCR6(Artery_Tibial)|RP11-697K23.3(Nerve_Tibial)|SLC6A20(Nerve_Tibial)|CCR1(Cells_Cultured_fibroblasts)|LZTFL1(Adipose_Subcutaneous)|CXCR6(Adipose_Subcutaneous)|SLC6A20(Esophagus_Muscularis)|CCR1(Esophagus_Muscularis)|SLC6A20(Breast_Mammary_Tissue)	CXCR6,FYCO1|CCR1|LZTFL1|CXCR6
Severe	Tested	ALL		3	45848760	G	C	0.0731964	0.979091	85986	0.472073	1.60331	0.0823465	9.88057e-09	intergenic	SLC6A20;LZTFL1	dist=10732;dist=16050			rs17712877	HDL cholesterol	.	CCR1(Esophagus_Gastroesophageal_Junction)|SLC6A20(Muscle_Skeletal)|CXCR6(Muscle_Skeletal)|CCR1(Esophagus_Mucosa)|CCR9(Whole_Blood)|CXCR6(Artery_Tibial)|RP11-697K23.3(Nerve_Tibial)|SLC6A20(Nerve_Tibial)|CCR1(Cells_Cultured_fibroblasts)|CXCR6(Adipose_Subcutaneous)|SLC6A20(Esophagus_Muscularis)|SLC6A20(Breast_Mammary_Tissue)	CCR1|CXCR6,FYCO1|CXCR6
Severe	Population	ALL		3	45844198	A	C	0.073951	0.967916	487320	0.464836	1.59175	0.0810969	9.93356e-09	intergenic	SLC6A20;LZTFL1	dist=6170;dist=20612			rs34668658	.	.	SLC6A20(Muscle_Skeletal)|CXCR6(Muscle_Skeletal)|CCR1(Esophagus_Mucosa)|CXCR6(Artery_Tibial)|RP11-697K23.3(Nerve_Tibial)|SLC6A20(Nerve_Tibial)|CCR1(Cells_Cultured_fibroblasts)|SLC6A20(Esophagus_Muscularis)|SLC6A20(Breast_Mammary_Tissue)	.
Hospitalization	Population	ALL		3	46036521	C	T	0.102976	0.99768	487320	0.240245	1.27156	0.0419259	1.00306e-08	intronic	FYCO1				rs71327003	.	.	FYCO1(Thyroid)|CCR1(Esophagus_Gastroesophageal_Junction)|SLC6A20(Muscle_Skeletal)|CXCR6(Muscle_Skeletal)|FYCO1(Esophagus_Mucosa)|CCR1(Esophagus_Mucosa)|FLT1P1(Whole_Blood)|CXCR6(Artery_Tibial)|CXCR6(Nerve_Tibial)|FYCO1(Nerve_Tibial)|FYCO1(Cells_Cultured_fibroblasts)|CCR1(Cells_Cultured_fibroblasts)|CXCR6(Artery_Aorta)|LZTFL1(Adipose_Subcutaneous)|CXCR6(Adipose_Subcutaneous)|SLC6A20(Esophagus_Muscularis)|CCR1(Esophagus_Muscularis)	.
Hospitalization	Positive	ALL	M	3	45901089	C	T	0.0837687	0.99422	8724	0.414819	1.5141	0.0724115	1.01246e-08	intronic	LZTFL1				rs73064425	.	.	SLC6A20(Muscle_Skeletal)|CXCR6(Muscle_Skeletal)|CCR1(Esophagus_Mucosa)|CCR9(Whole_Blood)|CXCR6(Artery_Tibial)|RP11-697K23.3(Nerve_Tibial)|SLC6A20(Nerve_Tibial)|CCR1(Cells_Cultured_fibroblasts)|LZTFL1(Adipose_Subcutaneous)|CXCR6(Adipose_Subcutaneous)|SLC6A20(Esophagus_Muscularis)|CCR1(Esophagus_Muscularis)|SLC6A20(Breast_Mammary_Tissue)	.
Hospitalization	Tested	EUR		3	46057233	C	A	0.0990505	0.998421	98377	0.263294	1.30121	0.0459662	1.01626e-08	intergenic	FYCO1;XCR1	dist=19917;dist=1268			rs35921206	.	.	FYCO1(Thyroid)|XCR1(Skin_Not_Sun_Exposed_Suprapubic)|CXCR6(Muscle_Skeletal)|FLT1P1(Whole_Blood)|CCR3(Whole_Blood)|CXCR6(Artery_Tibial)|CXCR6(Nerve_Tibial)|CCR1(Cells_Cultured_fibroblasts)|CCR1(Esophagus_Muscularis)	.
Hospitalization	Tested	EUR		3	46056911	T	A	0.0990752	0.998833	98377	0.263246	1.30115	0.0459614	1.01901e-08	intergenic	FYCO1;XCR1	dist=19595;dist=1590			rs4362758	.	.	FYCO1(Thyroid)|XCR1(Skin_Not_Sun_Exposed_Suprapubic)|CXCR6(Muscle_Skeletal)|FLT1P1(Whole_Blood)|CCR3(Whole_Blood)|CXCR6(Artery_Tibial)|CXCR6(Nerve_Tibial)|CCR1(Cells_Cultured_fibroblasts)|CCR1(Esophagus_Muscularis)	.
Hospitalization	Tested	EUR		3	46012375	CTA	C	0.100549	0.996083	98377	0.261719	1.29916	0.0456958	1.01974e-08	intronic	FYCO1				rs1431183751	.	.	.	.
Hospitalization	Tested	EUR		3	46102173	G	C	0.0990755	0.997982	98377	0.263289	1.3012	0.0459736	1.02243e-08	intronic	XCR1				rs71327015	.	.	FYCO1(Thyroid)|CCR1(Esophagus_Gastroesophageal_Junction)|SLC6A20(Muscle_Skeletal)|CXCR6(Muscle_Skeletal)|FYCO1(Esophagus_Mucosa)|CCR1(Esophagus_Mucosa)|FLT1P1(Whole_Blood)|CXCR6(Artery_Tibial)|CXCR6(Nerve_Tibial)|FYCO1(Nerve_Tibial)|CCR1(Cells_Cultured_fibroblasts)|CXCR6(Artery_Aorta)|LZTFL1(Adipose_Subcutaneous)|CXCR6(Adipose_Subcutaneous)|SLC6A20(Esophagus_Muscularis)|CCR1(Esophagus_Muscularis)	.
Hospitalization	Population	ALL		3	46041837	C	T	0.102832	0.997794	487320	0.240232	1.27154	0.0419517	1.0258e-08	intergenic	FYCO1;XCR1	dist=4521;dist=16664			rs34754340	.	.	FYCO1(Thyroid)|SLC6A20(Muscle_Skeletal)|CXCR6(Muscle_Skeletal)|FYCO1(Esophagus_Mucosa)|CCR1(Esophagus_Mucosa)|FLT1P1(Whole_Blood)|CXCR6(Artery_Tibial)|CXCR6(Nerve_Tibial)|FYCO1(Nerve_Tibial)|CXCR6(Skin_Sun_Exposed_Lower_leg)|FYCO1(Cells_Cultured_fibroblasts)|CCR1(Cells_Cultured_fibroblasts)|CXCR6(Artery_Aorta)|LZTFL1(Adipose_Subcutaneous)|CXCR6(Adipose_Subcutaneous)|SLC6A20(Esophagus_Muscularis)|CCR1(Esophagus_Muscularis)	.
Hospitalization	Population	EUR		3	45995748	T	C	0.101359	0.996715	459250	0.258035	1.29438	0.0450613	1.02638e-08	intronic	FYCO1				rs34381952	.	.	FYCO1(Thyroid)|SLC6A20(Muscle_Skeletal)|CXCR6(Muscle_Skeletal)|FYCO1(Esophagus_Mucosa)|CCR1(Esophagus_Mucosa)|FLT1P1(Whole_Blood)|CXCR6(Artery_Tibial)|CXCR6(Nerve_Tibial)|FYCO1(Nerve_Tibial)|FYCO1(Cells_Cultured_fibroblasts)|CCR1(Cells_Cultured_fibroblasts)|CXCR6(Artery_Aorta)|LZTFL1(Adipose_Subcutaneous)|CXCR6(Adipose_Subcutaneous)|SLC6A20(Esophagus_Muscularis)|CCR1(Esophagus_Muscularis)	.
Hospitalization	Population	EUR		3	45970944	C	G	0.100419	0.995084	459250	0.259272	1.29599	0.0452802	1.0286e-08	intronic	FYCO1				rs13099120	.	.	FYCO1(Thyroid)|SLC6A20(Muscle_Skeletal)|CXCR6(Muscle_Skeletal)|FYCO1(Esophagus_Mucosa)|CCR1(Esophagus_Mucosa)|FLT1P1(Whole_Blood)|CXCR6(Artery_Tibial)|CXCR6(Nerve_Tibial)|FYCO1(Nerve_Tibial)|FYCO1(Cells_Cultured_fibroblasts)|CCR1(Cells_Cultured_fibroblasts)|CXCR6(Artery_Aorta)|LZTFL1(Adipose_Subcutaneous)|CXCR6(Adipose_Subcutaneous)|SLC6A20(Esophagus_Muscularis)|CCR1(Esophagus_Muscularis)	.
Susceptibility	Tested	ALL	M	9	136142355	G	A	0.346919	1	48422	0.103628	1.10919	0.018099	1.03063e-08	intronic	ABO				rs643434	LDL cholesterol|Activated partial thromboplastin time|Factor XIII antigen|Diastolic blood pressure (DBP)|Graves' disease|Serum metabolite (mass spec peak: 512.2 m/z)|Myocardial infarction (MI) in patients with coronary artery disease (CAD) by angiography|Mitral annular calcium|Circulating galectin-3 levels|Coronary artery disease (CAD)|Venous thromboembolism|von Willebrand factor (vWF)|Advanced age-related macular degeneration (geographic atrophy)|Adiponectin levels|Interleukin-6 (IL-6) levels|Total cholesterol|Advanced age-related macular degeneration|Gene expression of ABO (probeID ILMN_1656979) in temporal cortex in Alzheimer's disease cases and controls|Ischemic stroke|Gene expression of ABO (probeID ILMN_1656979) in cerebellum in Alzheimer's disease cases and controls|Venous thrombosis|Fasting blood glucose	End-stage coagulation|C-reactive protein levels|Inflammatory biomarkers	.	lncRNA at:9:135120874-135140438|SURF6|ABO|GBGT1|SLC2A6|MED22
Severe	Tested	EUR		3	45844198	A	C	0.0706828	0.967916	80559	0.506593	1.65963	0.0885327	1.0522e-08	intergenic	SLC6A20;LZTFL1	dist=6170;dist=20612			rs34668658	.	.	SLC6A20(Muscle_Skeletal)|CXCR6(Muscle_Skeletal)|CCR1(Esophagus_Mucosa)|CXCR6(Artery_Tibial)|RP11-697K23.3(Nerve_Tibial)|SLC6A20(Nerve_Tibial)|CCR1(Cells_Cultured_fibroblasts)|SLC6A20(Esophagus_Muscularis)|SLC6A20(Breast_Mammary_Tissue)	.
Hospitalization	Population	EUR		3	45960420	G	C	0.099688	0.997381	459250	0.259732	1.29658	0.0453972	1.05694e-08	UTR3	FYCO1	NM_024513:c.*2837C>G			rs1994491	HDL cholesterol|Refractive error	.	FYCO1(Thyroid)|SLC6A20(Muscle_Skeletal)|CXCR6(Muscle_Skeletal)|FYCO1(Esophagus_Mucosa)|CCR1(Esophagus_Mucosa)|FLT1P1(Whole_Blood)|CXCR6(Artery_Tibial)|CXCR6(Nerve_Tibial)|FYCO1(Nerve_Tibial)|FYCO1(Cells_Cultured_fibroblasts)|CCR1(Cells_Cultured_fibroblasts)|CXCR6(Artery_Aorta)|LZTFL1(Adipose_Subcutaneous)|CXCR6(Adipose_Subcutaneous)|SLC6A20(Esophagus_Muscularis)|CCR1(Esophagus_Muscularis)	CXCR6|FYCO1|CXCR6,FYCO1|CCR1
Hospitalization	Tested	EUR		3	46049765	T	C	0.100653	0.991433	98377	0.2619	1.2994	0.0457762	1.05702e-08	intergenic	FYCO1;XCR1	dist=12449;dist=8736			rs13433997	.	.	XCR1(Skin_Not_Sun_Exposed_Suprapubic)|CXCR6(Muscle_Skeletal)|RP11-24F11.2(Heart_Atrial_Appendage)|FLT1P1(Whole_Blood)|CCR3(Whole_Blood)|CXCR6(Artery_Tibial)|CXCR6(Nerve_Tibial)|CCR1(Cells_Cultured_fibroblasts)|CCR1(Esophagus_Muscularis)	.
Hospitalization	Tested	EUR		3	46103680	G	T	0.0990127	0.997552	98377	0.263146	1.30102	0.045997	1.05944e-08	intronic	XCR1				rs34127208	.	.	FYCO1(Thyroid)|SLC6A20(Muscle_Skeletal)|CXCR6(Muscle_Skeletal)|FYCO1(Esophagus_Mucosa)|CCR1(Esophagus_Mucosa)|FLT1P1(Whole_Blood)|CXCR6(Artery_Tibial)|CXCR6(Nerve_Tibial)|FYCO1(Nerve_Tibial)|CCR1(Cells_Cultured_fibroblasts)|CXCR6(Artery_Aorta)|LZTFL1(Adipose_Subcutaneous)|CXCR6(Adipose_Subcutaneous)|SLC6A20(Esophagus_Muscularis)|CCR1(Esophagus_Muscularis)	.
Hospitalization	Tested	EUR		3	46107601	A	G	0.0992137	0.997586	98377	0.26271	1.30045	0.0459258	1.06324e-08	intronic	XCR1				rs34766614	.	.	FYCO1(Thyroid)|SLC6A20(Muscle_Skeletal)|CXCR6(Muscle_Skeletal)|FYCO1(Esophagus_Mucosa)|CCR1(Esophagus_Mucosa)|FLT1P1(Whole_Blood)|CXCR6(Artery_Tibial)|CXCR6(Nerve_Tibial)|FYCO1(Nerve_Tibial)|CCR1(Cells_Cultured_fibroblasts)|CXCR6(Artery_Aorta)|LZTFL1(Adipose_Subcutaneous)|CXCR6(Adipose_Subcutaneous)|SLC6A20(Esophagus_Muscularis)|CCR1(Esophagus_Muscularis)	.
Hospitalization	Tested	EUR		3	46046459	G	A	0.0997245	0.997205	98377	0.262165	1.29974	0.0458356	1.0672e-08	intergenic	FYCO1;XCR1	dist=9143;dist=12042			rs34836513	.	.	FYCO1(Thyroid)|SLC6A20(Muscle_Skeletal)|CXCR6(Muscle_Skeletal)|FYCO1(Esophagus_Mucosa)|CCR1(Esophagus_Mucosa)|FLT1P1(Whole_Blood)|CXCR6(Artery_Tibial)|CXCR6(Nerve_Tibial)|FYCO1(Nerve_Tibial)|CXCR6(Skin_Sun_Exposed_Lower_leg)|FYCO1(Cells_Cultured_fibroblasts)|CCR1(Cells_Cultured_fibroblasts)|CXCR6(Artery_Aorta)|LZTFL1(Adipose_Subcutaneous)|CXCR6(Adipose_Subcutaneous)|SLC6A20(Esophagus_Muscularis)|CCR1(Esophagus_Muscularis)	.
Hospitalization	Tested	EUR		3	46081306	T	C	0.0991459	0.999544	98377	0.262492	1.30017	0.0459203	1.089e-08	intronic	XCR1				rs34438204	.	.	FYCO1(Thyroid)|SLC6A20(Muscle_Skeletal)|CXCR6(Muscle_Skeletal)|FYCO1(Esophagus_Mucosa)|CCR1(Esophagus_Mucosa)|FLT1P1(Whole_Blood)|CXCR6(Artery_Tibial)|CXCR6(Nerve_Tibial)|FYCO1(Nerve_Tibial)|CCR1(Cells_Cultured_fibroblasts)|CXCR6(Artery_Aorta)|LZTFL1(Adipose_Subcutaneous)|CXCR6(Adipose_Subcutaneous)|SLC6A20(Esophagus_Muscularis)|CCR1(Esophagus_Muscularis)	.
Hospitalization	Population	ALL		3	46035097	A	G	0.103211	0.996418	487320	0.239544	1.27067	0.0419067	1.08988e-08	intronic	FYCO1				rs17330872	Celiac disease|Refractive error|Fasting insulin|HDL cholesterol|HOMA-IR|Serum ratio of (asparagine)/(n-Butyl Oleate)	.	FYCO1(Thyroid)|CCR1(Esophagus_Gastroesophageal_Junction)|SLC6A20(Muscle_Skeletal)|CXCR6(Muscle_Skeletal)|FYCO1(Esophagus_Mucosa)|CCR1(Esophagus_Mucosa)|FLT1P1(Whole_Blood)|CXCR6(Artery_Tibial)|CXCR6(Nerve_Tibial)|FYCO1(Nerve_Tibial)|FYCO1(Cells_Cultured_fibroblasts)|CCR1(Cells_Cultured_fibroblasts)|CXCR6(Artery_Aorta)|LZTFL1(Adipose_Subcutaneous)|CXCR6(Adipose_Subcutaneous)|SLC6A20(Esophagus_Muscularis)|CCR1(Esophagus_Muscularis)	CCR2|FYCO1|CXCR6,FYCO1|CXCR6|CCR1
Hospitalization	Population	EUR		3	46006341	C	G	0.10111	0.998754	459250	0.257483	1.29367	0.0450625	1.10408e-08	intronic	FYCO1				rs17280623	Fasting insulin|HDL cholesterol|Refractive error|HOMA-IR	.	FYCO1(Thyroid)|SLC6A20(Muscle_Skeletal)|CXCR6(Muscle_Skeletal)|FYCO1(Esophagus_Mucosa)|CCR1(Esophagus_Mucosa)|FLT1P1(Whole_Blood)|CXCR6(Artery_Tibial)|CXCR6(Nerve_Tibial)|FYCO1(Nerve_Tibial)|FYCO1(Cells_Cultured_fibroblasts)|CCR1(Cells_Cultured_fibroblasts)|CXCR6(Artery_Aorta)|LZTFL1(Adipose_Subcutaneous)|CXCR6(Adipose_Subcutaneous)|SLC6A20(Esophagus_Muscularis)|CCR1(Esophagus_Muscularis)	CCR2|FYCO1|CCR1|CXCR6|CXCR6,FYCO1
Susceptibility	Tested	ALL	M	9	136145419	C	A	0.315873	0.975717	48422	0.107401	1.11338	0.018799	1.10922e-08	intronic	ABO				rs13292932	.	.	.	.
Hospitalization	Tested	EUR		3	46039868	A	G	0.0996966	0.998256	98377	0.26173	1.29918	0.045814	1.11087e-08	intergenic	FYCO1;XCR1	dist=2552;dist=18633			rs71615438	.	.	FYCO1(Thyroid)|SLC6A20(Muscle_Skeletal)|CXCR6(Muscle_Skeletal)|FYCO1(Esophagus_Mucosa)|CCR1(Esophagus_Mucosa)|FLT1P1(Whole_Blood)|CXCR6(Artery_Tibial)|CXCR6(Nerve_Tibial)|FYCO1(Nerve_Tibial)|CXCR6(Skin_Sun_Exposed_Lower_leg)|FYCO1(Cells_Cultured_fibroblasts)|CCR1(Cells_Cultured_fibroblasts)|CXCR6(Artery_Aorta)|LZTFL1(Adipose_Subcutaneous)|CXCR6(Adipose_Subcutaneous)|SLC6A20(Esophagus_Muscularis)|CCR1(Esophagus_Muscularis)	.
Hospitalization	Tested	EUR		3	46096043	G	A	0.099124	0.99695	98377	0.262623	1.30034	0.0459714	1.11171e-08	intronic	XCR1				rs34340587	.	.	FYCO1(Thyroid)|SLC6A20(Muscle_Skeletal)|CXCR6(Muscle_Skeletal)|FYCO1(Esophagus_Mucosa)|CCR1(Esophagus_Mucosa)|FLT1P1(Whole_Blood)|CXCR6(Artery_Tibial)|CXCR6(Nerve_Tibial)|FYCO1(Nerve_Tibial)|CCR1(Cells_Cultured_fibroblasts)|CXCR6(Artery_Aorta)|LZTFL1(Adipose_Subcutaneous)|CXCR6(Adipose_Subcutaneous)|SLC6A20(Esophagus_Muscularis)|CCR1(Esophagus_Muscularis)	.
Death	Population	EUR		19	45422160	C	G	0.188629	0.996947	459250	0.337559	1.40152	0.0590911	1.11314e-08	intronic	APOC1				rs12721051	.	Resting heart rate|Cerebral amyloid deposition (PET imaging)|Total cholesterol levels	APOE(Skin_Not_Sun_Exposed_Suprapubic)|APOE(Skin_Sun_Exposed_Lower_leg)|CTB-129P6.4(Esophagus_Muscularis)	.
Susceptibility	Tested	ALL	M	9	136143120	A	G	0.346916	0.999955	48422	0.103384	1.10892	0.018099	1.11549e-08	intronic	ABO				rs613534	Graves' disease|Venous thrombosis	.	.	ABO
Susceptibility	Tested	ALL	M	9	136143121	T	C	0.346916	0.999955	48422	0.103384	1.10892	0.018099	1.11549e-08	intronic	ABO				rs543968	Graves' disease|Venous thrombosis	.	.	ABO
Susceptibility	Tested	ALL	M	9	136143212	G	A	0.346916	0.999955	48422	0.103384	1.10892	0.018099	1.11549e-08	intronic	ABO				rs544873	Graves' disease|Venous thrombosis	.	.	ABO
Hospitalization	Population	ALL		3	46082481	G	A	0.10391	0.998054	487320	0.23826	1.26904	0.0417129	1.11715e-08	intronic	XCR1				rs13063033	.	.	.	.
Hospitalization	Tested	EUR		3	46036521	C	T	0.0999105	0.99768	98377	0.261488	1.29886	0.0457823	1.11953e-08	intronic	FYCO1				rs71327003	.	.	FYCO1(Thyroid)|CCR1(Esophagus_Gastroesophageal_Junction)|SLC6A20(Muscle_Skeletal)|CXCR6(Muscle_Skeletal)|FYCO1(Esophagus_Mucosa)|CCR1(Esophagus_Mucosa)|FLT1P1(Whole_Blood)|CXCR6(Artery_Tibial)|CXCR6(Nerve_Tibial)|FYCO1(Nerve_Tibial)|FYCO1(Cells_Cultured_fibroblasts)|CCR1(Cells_Cultured_fibroblasts)|CXCR6(Artery_Aorta)|LZTFL1(Adipose_Subcutaneous)|CXCR6(Adipose_Subcutaneous)|SLC6A20(Esophagus_Muscularis)|CCR1(Esophagus_Muscularis)	.
Hospitalization	Tested	EUR		3	46055909	C	T	0.100059	0.998677	98377	0.261248	1.29855	0.0457477	1.12558e-08	intergenic	FYCO1;XCR1	dist=18593;dist=2592			rs13081213	.	.	.	.
Hospitalization	Tested	EUR		3	46071081	G	A	0.0991817	0.999724	98377	0.262152	1.29972	0.0459081	1.12728e-08	intronic	XCR1				rs34562820	.	.	FYCO1(Thyroid)|SLC6A20(Muscle_Skeletal)|CXCR6(Muscle_Skeletal)|FYCO1(Esophagus_Mucosa)|CCR1(Esophagus_Mucosa)|FLT1P1(Whole_Blood)|CXCR6(Artery_Tibial)|CXCR6(Nerve_Tibial)|FYCO1(Nerve_Tibial)|CCR1(Cells_Cultured_fibroblasts)|CXCR6(Artery_Aorta)|LZTFL1(Adipose_Subcutaneous)|CXCR6(Adipose_Subcutaneous)|SLC6A20(Esophagus_Muscularis)|CCR1(Esophagus_Muscularis)	.
Hospitalization	Tested	EUR		3	46072519	G	A	0.0991803	0.999704	98377	0.262152	1.29972	0.0459085	1.12768e-08	intronic	XCR1				rs34619093	.	.	FYCO1(Thyroid)|SLC6A20(Muscle_Skeletal)|CXCR6(Muscle_Skeletal)|FYCO1(Esophagus_Mucosa)|CCR1(Esophagus_Mucosa)|FLT1P1(Whole_Blood)|CXCR6(Artery_Tibial)|CXCR6(Nerve_Tibial)|FYCO1(Nerve_Tibial)|CCR1(Cells_Cultured_fibroblasts)|CXCR6(Artery_Aorta)|LZTFL1(Adipose_Subcutaneous)|CXCR6(Adipose_Subcutaneous)|SLC6A20(Esophagus_Muscularis)|CCR1(Esophagus_Muscularis)	.
Severe	Tested	EUR		3	45846769	A	G	0.0708594	0.970654	80559	0.50454	1.65622	0.0883612	1.12997e-08	intergenic	SLC6A20;LZTFL1	dist=8741;dist=18041			rs17763742	HDL cholesterol|Major depressive disorder|Type 1 diabetes, combined control dataset|Microalbuminuria	.	SLC6A20(Muscle_Skeletal)|CXCR6(Muscle_Skeletal)|CCR1(Esophagus_Mucosa)|CXCR6(Artery_Tibial)|RP11-697K23.3(Nerve_Tibial)|SLC6A20(Nerve_Tibial)|CCR1(Cells_Cultured_fibroblasts)|SLC6A20(Esophagus_Muscularis)|SLC6A20(Breast_Mammary_Tissue)	CXCR6|CXCR6,FYCO1|CCR1
Hospitalization	Tested	EUR		3	46039060	G	C	0.0997018	0.998167	98377	0.261579	1.29898	0.0458118	1.13061e-08	intergenic	FYCO1;XCR1	dist=1744;dist=19441			rs36023124	.	.	FYCO1(Thyroid)|SLC6A20(Muscle_Skeletal)|CXCR6(Muscle_Skeletal)|FYCO1(Esophagus_Mucosa)|CCR1(Esophagus_Mucosa)|FLT1P1(Whole_Blood)|CXCR6(Artery_Tibial)|CXCR6(Nerve_Tibial)|FYCO1(Nerve_Tibial)|CXCR6(Skin_Sun_Exposed_Lower_leg)|FYCO1(Cells_Cultured_fibroblasts)|CCR1(Cells_Cultured_fibroblasts)|CXCR6(Artery_Aorta)|LZTFL1(Adipose_Subcutaneous)|CXCR6(Adipose_Subcutaneous)|SLC6A20(Esophagus_Muscularis)|CCR1(Esophagus_Muscularis)	.
Hospitalization	Tested	EUR		3	46087992	G	A	0.0991312	0.999171	98377	0.262197	1.29978	0.0459266	1.13615e-08	intronic	XCR1				rs34679077	.	.	FYCO1(Thyroid)|SLC6A20(Muscle_Skeletal)|CXCR6(Muscle_Skeletal)|FYCO1(Esophagus_Mucosa)|CCR1(Esophagus_Mucosa)|FLT1P1(Whole_Blood)|CXCR6(Artery_Tibial)|CXCR6(Nerve_Tibial)|FYCO1(Nerve_Tibial)|CCR1(Cells_Cultured_fibroblasts)|CXCR6(Artery_Aorta)|LZTFL1(Adipose_Subcutaneous)|CXCR6(Adipose_Subcutaneous)|SLC6A20(Esophagus_Muscularis)|CCR1(Esophagus_Muscularis)	.
Hospitalization	Population	ALL		3	46047658	G	C	0.10262	0.998053	487320	0.239637	1.27079	0.0419756	1.13672e-08	intergenic	FYCO1;XCR1	dist=10342;dist=10843			rs34283240	.	.	FYCO1(Thyroid)|SLC6A20(Muscle_Skeletal)|CXCR6(Muscle_Skeletal)|FYCO1(Esophagus_Mucosa)|CCR1(Esophagus_Mucosa)|FLT1P1(Whole_Blood)|CXCR6(Artery_Tibial)|CXCR6(Nerve_Tibial)|FYCO1(Nerve_Tibial)|CXCR6(Skin_Sun_Exposed_Lower_leg)|FYCO1(Cells_Cultured_fibroblasts)|CCR1(Cells_Cultured_fibroblasts)|CXCR6(Artery_Aorta)|LZTFL1(Adipose_Subcutaneous)|CXCR6(Adipose_Subcutaneous)|SLC6A20(Esophagus_Muscularis)|CCR1(Esophagus_Muscularis)	.
Susceptibility	Tested	ALL	M	9	136142217	T	G	0.346932	0.999956	48422	0.103319	1.10885	0.0180984	1.13814e-08	intronic	ABO				rs644234	LDL cholesterol|Activated partial thromboplastin time|Factor XIII antigen|Diastolic blood pressure (DBP)|Graves' disease|Serum metabolite (mass spec peak: 512.2 m/z)|Myocardial infarction (MI) in patients with coronary artery disease (CAD) by angiography|Mitral annular calcium|Venous thromboembolism|Coronary artery disease (CAD)|Circulating galectin-3 levels|Advanced age-related macular degeneration (geographic atrophy)|von Willebrand factor (vWF)|Adiponectin levels|Serum soluble E-selectin|Interleukin-6 (IL-6) levels|Total cholesterol|Advanced age-related macular degeneration|Gene expression of ABO (probeID ILMN_1656979) in temporal cortex in Alzheimer's disease cases and controls|Gene expression of ABO (probeID ILMN_1656979) in cerebellum in Alzheimer's disease cases and controls|Venous thrombosis|Fasting blood glucose	.	.	lncRNA at:9:135120874-135140438|SURF6|ABO|GBGT1|SLC2A6|MED22
Hospitalization	Tested	EUR		3	46055250	G	A	0.100061	0.99862	98377	0.261138	1.29841	0.0457473	1.14126e-08	intergenic	FYCO1;XCR1	dist=17934;dist=3251			rs35669129	.	.	FYCO1(Thyroid)|XCR1(Skin_Not_Sun_Exposed_Suprapubic)|CXCR6(Muscle_Skeletal)|FLT1P1(Whole_Blood)|CCR3(Whole_Blood)|CXCR6(Artery_Tibial)|CXCR6(Nerve_Tibial)|CCR1(Cells_Cultured_fibroblasts)|CCR1(Esophagus_Muscularis)	FYCO1|CCR1
Severe	Population	ALL		3	45846769	A	G	0.0740717	0.970654	487320	0.461711	1.58679	0.0808953	1.14643e-08	intergenic	SLC6A20;LZTFL1	dist=8741;dist=18041			rs17763742	Major depressive disorder|HDL cholesterol|Microalbuminuria|Type 1 diabetes, combined control dataset	.	SLC6A20(Muscle_Skeletal)|CXCR6(Muscle_Skeletal)|CCR1(Esophagus_Mucosa)|CXCR6(Artery_Tibial)|RP11-697K23.3(Nerve_Tibial)|SLC6A20(Nerve_Tibial)|CCR1(Cells_Cultured_fibroblasts)|SLC6A20(Esophagus_Muscularis)|SLC6A20(Breast_Mammary_Tissue)	CXCR6|CXCR6,FYCO1|CCR1
Severe	Positive	EUR		3	45862952	T	C	0.07319	1	15815	0.522858	1.68684	0.0916193	1.15087e-08	intergenic	SLC6A20;LZTFL1	dist=24924;dist=1858			rs71325088	.	.	SLC6A20(Muscle_Skeletal)|CXCR6(Muscle_Skeletal)|CCR1(Esophagus_Mucosa)|CCR9(Whole_Blood)|CXCR6(Artery_Tibial)|RP11-697K23.3(Nerve_Tibial)|SLC6A20(Nerve_Tibial)|CCR1(Cells_Cultured_fibroblasts)|LZTFL1(Adipose_Subcutaneous)|CXCR6(Adipose_Subcutaneous)|SLC6A20(Esophagus_Muscularis)|CCR1(Esophagus_Muscularis)|SLC6A20(Breast_Mammary_Tissue)	.
Hospitalization	Population	ALL		3	46012375	CTA	C	0.103845	0.996083	487320	0.23851	1.26936	0.041794	1.15124e-08	intronic	FYCO1				rs1431183751	.	.	.	.
Hospitalization	Population	EUR		3	46003496	T	C	0.100504	0.996897	459250	0.258024	1.29437	0.0452137	1.15142e-08	intronic	FYCO1				rs35209528	.	.	FYCO1(Thyroid)|SLC6A20(Muscle_Skeletal)|CXCR6(Muscle_Skeletal)|FYCO1(Esophagus_Mucosa)|CCR1(Esophagus_Mucosa)|FLT1P1(Whole_Blood)|CXCR6(Artery_Tibial)|CXCR6(Nerve_Tibial)|FYCO1(Nerve_Tibial)|FYCO1(Cells_Cultured_fibroblasts)|CCR1(Cells_Cultured_fibroblasts)|CXCR6(Artery_Aorta)|LZTFL1(Adipose_Subcutaneous)|CXCR6(Adipose_Subcutaneous)|SLC6A20(Esophagus_Muscularis)|CCR1(Esophagus_Muscularis)	.
Hospitalization	Population	ALL	M	3	45848760	G	C	0.0745095	0.979091	223091	0.365274	1.44091	0.0640142	1.15573e-08	intergenic	SLC6A20;LZTFL1	dist=10732;dist=16050			rs17712877	HDL cholesterol	.	CCR1(Esophagus_Gastroesophageal_Junction)|SLC6A20(Muscle_Skeletal)|CXCR6(Muscle_Skeletal)|CCR1(Esophagus_Mucosa)|CCR9(Whole_Blood)|CXCR6(Artery_Tibial)|RP11-697K23.3(Nerve_Tibial)|SLC6A20(Nerve_Tibial)|CCR1(Cells_Cultured_fibroblasts)|CXCR6(Adipose_Subcutaneous)|SLC6A20(Esophagus_Muscularis)|SLC6A20(Breast_Mammary_Tissue)	CXCR6,FYCO1|CCR1|CXCR6
Hospitalization	Population	ALL	M	3	45843439	G	T	0.0741005	0.96614	223091	0.368676	1.44582	0.0646165	1.15939e-08	intergenic	SLC6A20;LZTFL1	dist=5411;dist=21371			rs17763569	HDL cholesterol	.	SLC6A20(Muscle_Skeletal)|CXCR6(Muscle_Skeletal)|CCR1(Esophagus_Mucosa)|CCR9(Whole_Blood)|CXCR6(Artery_Tibial)|RP11-697K23.3(Nerve_Tibial)|SLC6A20(Nerve_Tibial)|CXCR6(Adipose_Subcutaneous)|SLC6A20(Esophagus_Muscularis)|SLC6A20(Breast_Mammary_Tissue)	CXCR6,FYCO1|CCR1|CXCR6
Hospitalization	Population	EUR		3	45997506	G	GA	0.100566	0.996743	459250	0.257903	1.29421	0.0452049	1.16202e-08	intronic	FYCO1				rs35257780	.	.	FYCO1(Thyroid)|SLC6A20(Muscle_Skeletal)|CXCR6(Muscle_Skeletal)|FYCO1(Esophagus_Mucosa)|CCR1(Esophagus_Mucosa)|FLT1P1(Whole_Blood)|CXCR6(Artery_Tibial)|CXCR6(Nerve_Tibial)|FYCO1(Nerve_Tibial)|FYCO1(Cells_Cultured_fibroblasts)|CCR1(Cells_Cultured_fibroblasts)|CXCR6(Artery_Aorta)|LZTFL1(Adipose_Subcutaneous)|CXCR6(Adipose_Subcutaneous)|SLC6A20(Esophagus_Muscularis)|CCR1(Esophagus_Muscularis)	.
Hospitalization	Tested	EUR		3	45939016	G	A	0.0971833	0.980826	98377	0.266189	1.30498	0.0466609	1.16505e-08	intronic	CCR9;LZTFL1				rs17764980	Refractive error|HDL cholesterol	.	FYCO1(Thyroid)|SLC6A20(Muscle_Skeletal)|CXCR6(Muscle_Skeletal)|FYCO1(Esophagus_Mucosa)|CCR1(Esophagus_Mucosa)|FLT1P1(Whole_Blood)|CXCR6(Artery_Tibial)|SLC6A20(Nerve_Tibial)|CXCR6(Nerve_Tibial)|CXCR6(Skin_Sun_Exposed_Lower_leg)|FYCO1(Cells_Cultured_fibroblasts)|CCR1(Cells_Cultured_fibroblasts)|CXCR6(Artery_Aorta)|LZTFL1(Adipose_Subcutaneous)|CXCR6(Adipose_Subcutaneous)|CCRL2(Adipose_Subcutaneous)|SLC6A20(Esophagus_Muscularis)|CCR1(Esophagus_Muscularis)|SLC6A20(Breast_Mammary_Tissue)	FYCO1|CXCR6,FYCO1|CXCR6|CCR1
Susceptibility	Population	ALL		9	136141646	CAA	C	0.34313	0.996771	487320	0.0656043	1.0678	0.0115006	1.16748e-08	intronic	ABO				rs587650417	.	.	.	.
Hospitalization	Positive	EUR	M	3	45843315	C	T	0.075824	0.965943	7784	0.456449	1.57846	0.0800201	1.16908e-08	intergenic	SLC6A20;LZTFL1	dist=5287;dist=21495			rs17763537	HDL cholesterol|Microalbuminuria|Alanine/N,N-dimethylglycine ratio	.	SLC6A20(Muscle_Skeletal)|CXCR6(Muscle_Skeletal)|CCR1(Esophagus_Mucosa)|CCR9(Whole_Blood)|CXCR6(Artery_Tibial)|RP11-697K23.3(Nerve_Tibial)|SLC6A20(Nerve_Tibial)|CCR1(Cells_Cultured_fibroblasts)|CXCR6(Adipose_Subcutaneous)|SLC6A20(Esophagus_Muscularis)|SLC6A20(Breast_Mammary_Tissue)	SLC6A20|CCR1|CXCR6,FYCO1|CXCR6
Hospitalization	Positive	ALL	M	3	45908116	A	T	0.0833421	0.987496	8724	0.415545	1.5152	0.0728567	1.17304e-08	intronic	LZTFL1				rs13081482	HDL cholesterol	.	SLC6A20(Muscle_Skeletal)|CXCR6(Muscle_Skeletal)|CCR1(Esophagus_Mucosa)|CCR9(Whole_Blood)|CXCR6(Artery_Tibial)|RP11-697K23.3(Nerve_Tibial)|SLC6A20(Nerve_Tibial)|CCR1(Cells_Cultured_fibroblasts)|LZTFL1(Adipose_Subcutaneous)|CXCR6(Adipose_Subcutaneous)|SLC6A20(Esophagus_Muscularis)|CCR1(Esophagus_Muscularis)|SLC6A20(Breast_Mammary_Tissue)	CCR1|LZTFL1|CXCR6,FYCO1|CXCR6
Hospitalization	Population	EUR		3	46015569	T	C	0.100233	0.994262	459250	0.25859	1.2951	0.0453397	1.17441e-08	intronic	FYCO1				rs71325101	.	.	FYCO1(Thyroid)|SLC6A20(Muscle_Skeletal)|CXCR6(Muscle_Skeletal)|FYCO1(Esophagus_Mucosa)|CCR1(Esophagus_Mucosa)|FLT1P1(Whole_Blood)|CXCR6(Artery_Tibial)|CXCR6(Nerve_Tibial)|FYCO1(Nerve_Tibial)|FYCO1(Cells_Cultured_fibroblasts)|CCR1(Cells_Cultured_fibroblasts)|CXCR6(Artery_Aorta)|LZTFL1(Adipose_Subcutaneous)|CXCR6(Adipose_Subcutaneous)|SLC6A20(Esophagus_Muscularis)|CCR1(Esophagus_Muscularis)	.
Susceptibility	Tested	ALL	M	9	136145118	C	T	0.346878	0.999904	48422	0.103229	1.10875	0.0180999	1.17511e-08	intronic	ABO				rs494242	Graves' disease|Venous thrombosis	.	.	ABO
Hospitalization	Tested	EUR		3	46054156	G	T	0.1001	0.998477	98377	0.260824	1.298	0.0457345	1.17718e-08	intergenic	FYCO1;XCR1	dist=16840;dist=4345			rs61650989	.	.	.	.
Hospitalization	Population	EUR		3	45983476	T	A	0.100572	0.997044	459250	0.257677	1.29392	0.0451934	1.18646e-08	intronic	FYCO1				rs55920693	.	.	FYCO1(Thyroid)|SLC6A20(Muscle_Skeletal)|CXCR6(Muscle_Skeletal)|FYCO1(Esophagus_Mucosa)|CCR1(Esophagus_Mucosa)|FLT1P1(Whole_Blood)|CXCR6(Artery_Tibial)|CXCR6(Nerve_Tibial)|FYCO1(Nerve_Tibial)|FYCO1(Cells_Cultured_fibroblasts)|CCR1(Cells_Cultured_fibroblasts)|CXCR6(Artery_Aorta)|LZTFL1(Adipose_Subcutaneous)|CXCR6(Adipose_Subcutaneous)|SLC6A20(Esophagus_Muscularis)|CCR1(Esophagus_Muscularis)	.
Hospitalization	Population	EUR		3	46001367	C	A	0.100536	0.996663	459250	0.257754	1.29402	0.0452073	1.18693e-08	intronic	FYCO1				rs34849862	.	.	FYCO1(Thyroid)|SLC6A20(Muscle_Skeletal)|CXCR6(Muscle_Skeletal)|FYCO1(Esophagus_Mucosa)|CCR1(Esophagus_Mucosa)|FLT1P1(Whole_Blood)|CXCR6(Artery_Tibial)|CXCR6(Nerve_Tibial)|FYCO1(Nerve_Tibial)|FYCO1(Cells_Cultured_fibroblasts)|CCR1(Cells_Cultured_fibroblasts)|CXCR6(Artery_Aorta)|LZTFL1(Adipose_Subcutaneous)|CXCR6(Adipose_Subcutaneous)|SLC6A20(Esophagus_Muscularis)|CCR1(Esophagus_Muscularis)	.
Hospitalization	Population	EUR		3	45967800	CA	C	0.100611	0.99651	459250	0.257686	1.29393	0.0451979	1.18901e-08	intronic	FYCO1				rs761402513	.	.	.	.
Hospitalization	Tested	EUR		3	46052800	G	A	0.100089	0.998265	98377	0.260767	1.29792	0.0457385	1.18932e-08	intergenic	FYCO1;XCR1	dist=15484;dist=5701			rs34493660	.	.	FYCO1(Thyroid)|XCR1(Skin_Not_Sun_Exposed_Suprapubic)|CXCR6(Muscle_Skeletal)|FLT1P1(Whole_Blood)|CCR3(Whole_Blood)|CXCR6(Artery_Tibial)|CXCR6(Nerve_Tibial)|CCR1(Cells_Cultured_fibroblasts)|CCR1(Esophagus_Muscularis)	.
Hospitalization	Population	EUR		3	46000728	T	G	0.100541	0.996696	459250	0.257712	1.29397	0.0452055	1.19182e-08	intronic	FYCO1				rs34324101	.	.	FYCO1(Thyroid)|SLC6A20(Muscle_Skeletal)|CXCR6(Muscle_Skeletal)|FYCO1(Esophagus_Mucosa)|CCR1(Esophagus_Mucosa)|FLT1P1(Whole_Blood)|CXCR6(Artery_Tibial)|CXCR6(Nerve_Tibial)|FYCO1(Nerve_Tibial)|FYCO1(Cells_Cultured_fibroblasts)|CCR1(Cells_Cultured_fibroblasts)|CXCR6(Artery_Aorta)|LZTFL1(Adipose_Subcutaneous)|CXCR6(Adipose_Subcutaneous)|SLC6A20(Esophagus_Muscularis)|CCR1(Esophagus_Muscularis)	.
Severe	Positive	ALL		3	45862952	T	C	0.0797417	1	17657	0.48295	1.62085	0.0847173	1.19299e-08	intergenic	SLC6A20;LZTFL1	dist=24924;dist=1858			rs71325088	.	.	SLC6A20(Muscle_Skeletal)|CXCR6(Muscle_Skeletal)|CCR1(Esophagus_Mucosa)|CCR9(Whole_Blood)|CXCR6(Artery_Tibial)|RP11-697K23.3(Nerve_Tibial)|SLC6A20(Nerve_Tibial)|CCR1(Cells_Cultured_fibroblasts)|LZTFL1(Adipose_Subcutaneous)|CXCR6(Adipose_Subcutaneous)|SLC6A20(Esophagus_Muscularis)|CCR1(Esophagus_Muscularis)|SLC6A20(Breast_Mammary_Tissue)	.
Hospitalization	Population	EUR		3	46000870	G	A	0.10054	0.996707	459250	0.257694	1.29394	0.0452054	1.19449e-08	intronic	FYCO1				rs13069079	Celiac disease|Gene expression of CCR1 in blood|Gene expression of [probe 6550333 centered at chr3:45964449] in blood|HDL cholesterol|Refractive error	.	FYCO1(Thyroid)|SLC6A20(Muscle_Skeletal)|CXCR6(Muscle_Skeletal)|FYCO1(Esophagus_Mucosa)|CCR1(Esophagus_Mucosa)|FLT1P1(Whole_Blood)|CXCR6(Artery_Tibial)|CXCR6(Nerve_Tibial)|FYCO1(Nerve_Tibial)|FYCO1(Cells_Cultured_fibroblasts)|CCR1(Cells_Cultured_fibroblasts)|CXCR6(Artery_Aorta)|LZTFL1(Adipose_Subcutaneous)|CXCR6(Adipose_Subcutaneous)|SLC6A20(Esophagus_Muscularis)|CCR1(Esophagus_Muscularis)	CCR2|FYCO1|CCR1|CXCR6|CXCR6,FYCO1|;CCR1
Hospitalization	Positive	EUR	M	3	45843439	G	T	0.0758119	0.96614	7784	0.456117	1.57793	0.0800135	1.19458e-08	intergenic	SLC6A20;LZTFL1	dist=5411;dist=21371			rs17763569	HDL cholesterol	.	SLC6A20(Muscle_Skeletal)|CXCR6(Muscle_Skeletal)|CCR1(Esophagus_Mucosa)|CCR9(Whole_Blood)|CXCR6(Artery_Tibial)|RP11-697K23.3(Nerve_Tibial)|SLC6A20(Nerve_Tibial)|CXCR6(Adipose_Subcutaneous)|SLC6A20(Esophagus_Muscularis)|SLC6A20(Breast_Mammary_Tissue)	CCR1|CXCR6,FYCO1|CXCR6
Hospitalization	Population	EUR		3	46002963	G	C	0.100538	0.996623	459250	0.257691	1.29394	0.0452072	1.19653e-08	intronic	FYCO1				rs71325096	.	.	FYCO1(Thyroid)|SLC6A20(Muscle_Skeletal)|CXCR6(Muscle_Skeletal)|FYCO1(Esophagus_Mucosa)|CCR1(Esophagus_Mucosa)|FLT1P1(Whole_Blood)|CXCR6(Artery_Tibial)|CXCR6(Nerve_Tibial)|FYCO1(Nerve_Tibial)|FYCO1(Cells_Cultured_fibroblasts)|CCR1(Cells_Cultured_fibroblasts)|CXCR6(Artery_Aorta)|LZTFL1(Adipose_Subcutaneous)|CXCR6(Adipose_Subcutaneous)|SLC6A20(Esophagus_Muscularis)|CCR1(Esophagus_Muscularis)	.
Hospitalization	Population	EUR		3	45999209	A	G	0.100561	0.996798	459250	0.257623	1.29385	0.0451977	1.19865e-08	intronic	FYCO1				rs34000569	.	.	FYCO1(Thyroid)|SLC6A20(Muscle_Skeletal)|CXCR6(Muscle_Skeletal)|FYCO1(Esophagus_Mucosa)|CCR1(Esophagus_Mucosa)|FLT1P1(Whole_Blood)|CXCR6(Artery_Tibial)|CXCR6(Nerve_Tibial)|FYCO1(Nerve_Tibial)|FYCO1(Cells_Cultured_fibroblasts)|CCR1(Cells_Cultured_fibroblasts)|CXCR6(Artery_Aorta)|LZTFL1(Adipose_Subcutaneous)|CXCR6(Adipose_Subcutaneous)|SLC6A20(Esophagus_Muscularis)|CCR1(Esophagus_Muscularis)	.
Hospitalization	Tested	EUR		3	45939802	G	A	0.0971851	0.980977	98377	0.265928	1.30464	0.0466554	1.19928e-08	intronic	CCR9;LZTFL1				rs17714101	Refractive error|HDL cholesterol	.	FYCO1(Thyroid)|SLC6A20(Muscle_Skeletal)|CXCR6(Muscle_Skeletal)|FYCO1(Esophagus_Mucosa)|CCR1(Esophagus_Mucosa)|FLT1P1(Whole_Blood)|CXCR6(Artery_Tibial)|SLC6A20(Nerve_Tibial)|CXCR6(Nerve_Tibial)|CXCR6(Skin_Sun_Exposed_Lower_leg)|FYCO1(Cells_Cultured_fibroblasts)|CCR1(Cells_Cultured_fibroblasts)|CXCR6(Artery_Aorta)|LZTFL1(Adipose_Subcutaneous)|CXCR6(Adipose_Subcutaneous)|CCRL2(Adipose_Subcutaneous)|SLC6A20(Esophagus_Muscularis)|CCR1(Esophagus_Muscularis)|SLC6A20(Breast_Mammary_Tissue)	FYCO1|CXCR6,FYCO1|CXCR6|CCR1
Hospitalization	Population	EUR		3	45974092	G	A	0.100595	0.996834	459250	0.257571	1.29378	0.0451909	1.20081e-08	intronic	FYCO1				rs35477280	.	.	FYCO1(Thyroid)|SLC6A20(Muscle_Skeletal)|CXCR6(Muscle_Skeletal)|FYCO1(Esophagus_Mucosa)|CCR1(Esophagus_Mucosa)|FLT1P1(Whole_Blood)|CXCR6(Artery_Tibial)|CXCR6(Nerve_Tibial)|FYCO1(Nerve_Tibial)|FYCO1(Cells_Cultured_fibroblasts)|CCR1(Cells_Cultured_fibroblasts)|CXCR6(Artery_Aorta)|LZTFL1(Adipose_Subcutaneous)|CXCR6(Adipose_Subcutaneous)|SLC6A20(Esophagus_Muscularis)|CCR1(Esophagus_Muscularis)	.
Severe	Tested	ALL		3	46006341	C	G	0.104957	0.998754	85986	0.392708	1.48099	0.0689028	1.2019e-08	intronic	FYCO1				rs17280623	Refractive error|Fasting insulin|HDL cholesterol|HOMA-IR	.	FYCO1(Thyroid)|SLC6A20(Muscle_Skeletal)|CXCR6(Muscle_Skeletal)|FYCO1(Esophagus_Mucosa)|CCR1(Esophagus_Mucosa)|FLT1P1(Whole_Blood)|CXCR6(Artery_Tibial)|CXCR6(Nerve_Tibial)|FYCO1(Nerve_Tibial)|FYCO1(Cells_Cultured_fibroblasts)|CCR1(Cells_Cultured_fibroblasts)|CXCR6(Artery_Aorta)|LZTFL1(Adipose_Subcutaneous)|CXCR6(Adipose_Subcutaneous)|SLC6A20(Esophagus_Muscularis)|CCR1(Esophagus_Muscularis)	CCR1|FYCO1|CCR2|CXCR6|CXCR6,FYCO1
Hospitalization	Tested	ALL		3	46111213	T	C	0.103222	0.998021	104916	0.242768	1.27477	0.0425992	1.20587e-08	intronic	XCR1				rs71327017	.	.	FYCO1(Thyroid)|CCR1(Esophagus_Gastroesophageal_Junction)|SLC6A20(Muscle_Skeletal)|CXCR6(Muscle_Skeletal)|FYCO1(Esophagus_Mucosa)|CCR1(Esophagus_Mucosa)|FLT1P1(Whole_Blood)|CXCR6(Artery_Tibial)|CXCR6(Nerve_Tibial)|FYCO1(Nerve_Tibial)|FYCO1(Cells_Cultured_fibroblasts)|CCR1(Cells_Cultured_fibroblasts)|CXCR6(Artery_Aorta)|LZTFL1(Adipose_Subcutaneous)|CXCR6(Adipose_Subcutaneous)|SLC6A20(Esophagus_Muscularis)|CCR1(Esophagus_Muscularis)	.
Severe	Positive	ALL		3	45908514	C	G	0.076356	0.979848	17657	0.494141	1.63909	0.086716	1.20952e-08	intronic	LZTFL1				rs35652899	.	.	SLC6A20(Muscle_Skeletal)|CXCR6(Muscle_Skeletal)|CCR1(Esophagus_Mucosa)|CCR9(Whole_Blood)|CXCR6(Artery_Tibial)|RP11-697K23.3(Nerve_Tibial)|SLC6A20(Nerve_Tibial)|CCR1(Cells_Cultured_fibroblasts)|LZTFL1(Adipose_Subcutaneous)|CXCR6(Adipose_Subcutaneous)|SLC6A20(Esophagus_Muscularis)|CCR1(Esophagus_Muscularis)|SLC6A20(Breast_Mammary_Tissue)	.
Hospitalization	Tested	ALL		3	46124418	A	G	0.103172	0.998742	104916	0.242653	1.27463	0.0425865	1.21299e-08	intronic	XCR1				rs17215981	Lp-PLA2 activity|Irritible bowel syndrome|HDL cholesterol|Serum concentration of hypoxanthine|Gene expression of FYCO1 in peripheral blood monocytes|Refractive error|Major depressive disorder	.	FYCO1(Thyroid)|CCR1(Esophagus_Gastroesophageal_Junction)|SLC6A20(Muscle_Skeletal)|CXCR6(Muscle_Skeletal)|FYCO1(Esophagus_Mucosa)|CCR1(Esophagus_Mucosa)|FLT1P1(Whole_Blood)|CXCR6(Artery_Tibial)|CXCR6(Nerve_Tibial)|FYCO1(Nerve_Tibial)|FYCO1(Cells_Cultured_fibroblasts)|CCR1(Cells_Cultured_fibroblasts)|CXCR6(Artery_Aorta)|LZTFL1(Adipose_Subcutaneous)|CXCR6(Adipose_Subcutaneous)|SLC6A20(Esophagus_Muscularis)|CCR1(Esophagus_Muscularis)	CXCR6|CCR9|CCR1|CCR2|FYCO1|CXCR6,FYCO1|CCR3
Hospitalization	Population	EUR		3	46012542	T	TA	0.101102	0.998681	459250	0.256771	1.29275	0.0450652	1.21391e-08	intronic	FYCO1				rs139901862	.	.	FYCO1(Thyroid)|SLC6A20(Muscle_Skeletal)|CXCR6(Muscle_Skeletal)|FYCO1(Esophagus_Mucosa)|CCR1(Esophagus_Mucosa)|FLT1P1(Whole_Blood)|CXCR6(Artery_Tibial)|CXCR6(Nerve_Tibial)|FYCO1(Nerve_Tibial)|FYCO1(Cells_Cultured_fibroblasts)|CCR1(Cells_Cultured_fibroblasts)|CXCR6(Artery_Aorta)|LZTFL1(Adipose_Subcutaneous)|CXCR6(Adipose_Subcutaneous)|SLC6A20(Esophagus_Muscularis)|CCR1(Esophagus_Muscularis)	.
Hospitalization	Population	EUR		3	45970391	G	A	0.100613	0.996734	459250	0.257419	1.29359	0.0451872	1.22135e-08	intronic	FYCO1				rs35831747	.	.	FYCO1(Thyroid)|SLC6A20(Muscle_Skeletal)|CXCR6(Muscle_Skeletal)|FYCO1(Esophagus_Mucosa)|CCR1(Esophagus_Mucosa)|FLT1P1(Whole_Blood)|CXCR6(Artery_Tibial)|CXCR6(Nerve_Tibial)|FYCO1(Nerve_Tibial)|FYCO1(Cells_Cultured_fibroblasts)|CCR1(Cells_Cultured_fibroblasts)|CXCR6(Artery_Aorta)|LZTFL1(Adipose_Subcutaneous)|CXCR6(Adipose_Subcutaneous)|SLC6A20(Esophagus_Muscularis)|CCR1(Esophagus_Muscularis)	.
Hospitalization	Population	EUR		3	45975443	C	T	0.100601	0.996883	459250	0.257413	1.29358	0.0451874	1.22253e-08	intronic	FYCO1				rs13066516	.	.	FYCO1(Thyroid)|SLC6A20(Muscle_Skeletal)|CXCR6(Muscle_Skeletal)|FYCO1(Esophagus_Mucosa)|CCR1(Esophagus_Mucosa)|FLT1P1(Whole_Blood)|CXCR6(Artery_Tibial)|CXCR6(Nerve_Tibial)|FYCO1(Nerve_Tibial)|FYCO1(Cells_Cultured_fibroblasts)|CCR1(Cells_Cultured_fibroblasts)|CXCR6(Artery_Aorta)|LZTFL1(Adipose_Subcutaneous)|CXCR6(Adipose_Subcutaneous)|SLC6A20(Esophagus_Muscularis)|CCR1(Esophagus_Muscularis)	.
Susceptibility	Population	ALL	M	9	136139265	C	A	0.3444	1	223091	0.0940492	1.09861	0.0165109	1.22506e-08	intronic	ABO				rs657152	Thyroid stimulating hormone (TSH) (females)|Gene expression of MED22 in blood|Serum phytosterol (sitosterol normalized to cholesterol)|Serum phytosterol (campesterol)|Serum ratio of (ADpSGEGDFXAEGGGVR)/(ADSGEGDFXAEGGGVR)|Duodenal ulcer|Serum phytosterol normalized to cholesterol|Circulating galectin-3 levels|Tetrology of fallot|Venous thromboembolism (VTE)|Gene expression of ABO (probeID ILMN_1656979) in temporal cortex in Progressive Supranuclear Palsy cases|Serum metabolite (mass spec peak: 512.2 m/z)|Premature ovarian failure|Gene expression of ABO in normal prepouch ileum|Pancreatic cancer|Gene expression of ABO (probeID ILMN_1656979) in cerebellum in non-Alzheimer's disease samples|Venous thromboembolism|Fasting serum interleukin-6 (IL-6) (pg/mL) in children|Serum total cholesterol|Diastolic blood pressure (DBP)|Gene expression of GBGT1 (ENSG00000148288) in dendritic cells|Gene expression change of GBGT1 (ENSG00000148288) in dendritic cells after treatment with Mycobacterium tuberculosis|Thyroid stimulating hormone (TSH)|Serum phytosterol (brassicasterol normalized to cholesterol)|Factor XIII antigen|LDL cholesterol|Total cholesterol|Myocardial infarction (MI) in patients with coronary artery disease (CAD) by angiography|Sporadic Creutzfeldt-Jakob disease|Activated partial thromboplastin time|Gene expression of ABO (probeID ILMN_1656979) in temporal cortex in non-Alzheimer's disease samples|HDL cholesterol|Serum phytosterol (brassicasterol)|Gene expression of ABO (probeID ILMN_1656979) in temporal cortex in Alzheimer's disease cases|Gene expression of ABO in CD4+ lymphocytes|Serum soluble E-selectin|Interleukin-6 (IL-6) levels|Gene expression of ABO (probeID ILMN_1656979) in cerebellum in Alzheimer's disease cases and controls|Plasma soluble intercellular adhesion molecule 1 (ICAM-1) (females)|Gene expression of ABO (probeID ILMN_1656979) in temporal cortex in Alzheimer's disease cases and controls|Thyroid stimulating hormone (TSH) (males)|Adiponectin levels|Advanced age-related macular degeneration (geographic atrophy)|TNF-alpha (TNF-a)|Gastric parietal cell antibody positive (PCA) Type 1 diabetes|Blood soluble E-selectin levels (in diabetic females)|Graves' disease|Type 2 diabetes|Grave's disease|Advanced age-related macular degeneration|Gene expression of ABO (probeID ILMN_1656979) in cerebellum in Progressive Supranuclear Palsy cases|Serum phytosterol|Blood soluble E-selectin levels (in non-diabetic females)|Blood soluble E-selectin levels (female)|Irritible bowel syndrome|Venous thrombosis|Coronary artery disease (CAD)|Serum phytosterol (campesterol normalized to cholesterol)|Mitral annular calcium|Soluble intercellular adhesion molecule 1 (ICAM-1)|Gene expression of ABO (probeID ILMN_1656979) in cerebellum in Alzheimer's disease cases|Serum phytosterol (sitosterol)|Alkaline phosphatase (ALP)|Alcohol behavior (binary alcohol dependence diagnosis)|von Willebrand factor (vWF)	Thyroid hormone levels|Serum thyroid-stimulating hormone levels|Serum alkaline phosphatase levels|Urinary metabolites (H-NMR features)|Obesity-related traits|Phytosterol levels|Liver enzyme levels|Gastric parietal cell autoantibody levels in type 1 diabetes	.	SLC2A6|lncRNA at:9:135120874-135140438|ABO|MED22|SURF6|GBGT1|SURF1|SETX
Hospitalization	Population	EUR		3	45993645	C	T	0.100581	0.996871	459250	0.257389	1.29355	0.0451915	1.22996e-08	intronic	FYCO1				rs35501575	.	.	FYCO1(Thyroid)|SLC6A20(Muscle_Skeletal)|CXCR6(Muscle_Skeletal)|FYCO1(Esophagus_Mucosa)|CCR1(Esophagus_Mucosa)|FLT1P1(Whole_Blood)|CXCR6(Artery_Tibial)|CXCR6(Nerve_Tibial)|FYCO1(Nerve_Tibial)|FYCO1(Cells_Cultured_fibroblasts)|CCR1(Cells_Cultured_fibroblasts)|CXCR6(Artery_Aorta)|LZTFL1(Adipose_Subcutaneous)|CXCR6(Adipose_Subcutaneous)|SLC6A20(Esophagus_Muscularis)|CCR1(Esophagus_Muscularis)	.
Hospitalization	Tested	EUR		3	45916786	G	A	0.0974141	0.976768	98377	0.265822	1.3045	0.0466734	1.23117e-08	intronic	LZTFL1				rs34901975	.	.	FYCO1(Thyroid)|SLC6A20(Muscle_Skeletal)|CXCR6(Muscle_Skeletal)|FYCO1(Esophagus_Mucosa)|CCR1(Esophagus_Mucosa)|FLT1P1(Whole_Blood)|CXCR6(Artery_Tibial)|SLC6A20(Nerve_Tibial)|CXCR6(Nerve_Tibial)|CXCR6(Skin_Sun_Exposed_Lower_leg)|FYCO1(Cells_Cultured_fibroblasts)|CCR1(Cells_Cultured_fibroblasts)|CXCR6(Artery_Aorta)|LZTFL1(Adipose_Subcutaneous)|CXCR6(Adipose_Subcutaneous)|SLC6A20(Esophagus_Muscularis)|CCR1(Esophagus_Muscularis)|SLC6A20(Breast_Mammary_Tissue)	.
Hospitalization	Positive	ALL	M	3	45909024	A	G	0.0842335	0.980735	8724	0.413461	1.51204	0.0725975	1.23192e-08	intronic	LZTFL1				rs35044562	.	.	SLC6A20(Muscle_Skeletal)|CXCR6(Muscle_Skeletal)|CCR1(Esophagus_Mucosa)|CCR9(Whole_Blood)|CXCR6(Artery_Tibial)|RP11-697K23.3(Nerve_Tibial)|SLC6A20(Nerve_Tibial)|CCR1(Cells_Cultured_fibroblasts)|LZTFL1(Adipose_Subcutaneous)|CXCR6(Adipose_Subcutaneous)|SLC6A20(Esophagus_Muscularis)|CCR1(Esophagus_Muscularis)|SLC6A20(Breast_Mammary_Tissue)	.
Hospitalization	Tested	EUR		3	46058908	G	A	0.0991287	0.999152	98377	0.261516	1.2989	0.0459273	1.23999e-08	UTR3	XCR1	NM_001024644:c.*3530C>T;NM_005283:c.*3530C>T;NM_001381860:c.*3530C>T			rs71327006	.	.	FYCO1(Thyroid)|SLC6A20(Muscle_Skeletal)|CXCR6(Muscle_Skeletal)|FYCO1(Esophagus_Mucosa)|CCR1(Esophagus_Mucosa)|FLT1P1(Whole_Blood)|CXCR6(Artery_Tibial)|CXCR6(Nerve_Tibial)|FYCO1(Nerve_Tibial)|CCR1(Cells_Cultured_fibroblasts)|CXCR6(Artery_Aorta)|LZTFL1(Adipose_Subcutaneous)|CXCR6(Adipose_Subcutaneous)|SLC6A20(Esophagus_Muscularis)|CCR1(Esophagus_Muscularis)	.
Hospitalization	Tested	EUR		3	46100491	C	T	0.0991699	0.998356	98377	0.261482	1.29885	0.0459219	1.24057e-08	intronic	XCR1				rs34047915	.	.	FYCO1(Thyroid)|SLC6A20(Muscle_Skeletal)|CXCR6(Muscle_Skeletal)|FYCO1(Esophagus_Mucosa)|CCR1(Esophagus_Mucosa)|FLT1P1(Whole_Blood)|CXCR6(Artery_Tibial)|CXCR6(Nerve_Tibial)|FYCO1(Nerve_Tibial)|CCR1(Cells_Cultured_fibroblasts)|CXCR6(Artery_Aorta)|LZTFL1(Adipose_Subcutaneous)|CXCR6(Adipose_Subcutaneous)|SLC6A20(Esophagus_Muscularis)|CCR1(Esophagus_Muscularis)	.
Severe	Tested	EUR		3	45850783	T	A	0.0745546	0.978188	80559	0.487439	1.62814	0.0856314	1.25347e-08	intergenic	SLC6A20;LZTFL1	dist=12755;dist=14027			rs72893671	.	.	CXCR6(Muscle_Skeletal)|CXCR6(Artery_Tibial)|SLC6A20(Nerve_Tibial)	.
Hospitalization	Population	EUR		3	45960646	T	C	0.0988544	0.997596	459250	0.259185	1.29587	0.0455475	1.26716e-08	UTR3	FYCO1	NM_024513:c.*2611A>G			rs1994492	.	.	FYCO1(Thyroid)|SLC6A20(Muscle_Skeletal)|CXCR6(Muscle_Skeletal)|FYCO1(Esophagus_Mucosa)|CCR1(Esophagus_Mucosa)|FLT1P1(Whole_Blood)|CXCR6(Artery_Tibial)|CXCR6(Nerve_Tibial)|FYCO1(Nerve_Tibial)|FYCO1(Cells_Cultured_fibroblasts)|CCR1(Cells_Cultured_fibroblasts)|CXCR6(Artery_Aorta)|LZTFL1(Adipose_Subcutaneous)|CXCR6(Adipose_Subcutaneous)|SLC6A20(Esophagus_Muscularis)|CCR1(Esophagus_Muscularis)	.
Hospitalization	Tested	EUR		3	46041837	C	T	0.0997882	0.997794	98377	0.260596	1.2977	0.0457985	1.26999e-08	intergenic	FYCO1;XCR1	dist=4521;dist=16664			rs34754340	.	.	FYCO1(Thyroid)|SLC6A20(Muscle_Skeletal)|CXCR6(Muscle_Skeletal)|FYCO1(Esophagus_Mucosa)|CCR1(Esophagus_Mucosa)|FLT1P1(Whole_Blood)|CXCR6(Artery_Tibial)|CXCR6(Nerve_Tibial)|FYCO1(Nerve_Tibial)|CXCR6(Skin_Sun_Exposed_Lower_leg)|FYCO1(Cells_Cultured_fibroblasts)|CCR1(Cells_Cultured_fibroblasts)|CXCR6(Artery_Aorta)|LZTFL1(Adipose_Subcutaneous)|CXCR6(Adipose_Subcutaneous)|SLC6A20(Esophagus_Muscularis)|CCR1(Esophagus_Muscularis)	.
Hospitalization	Population	EUR		3	45960700	C	T	0.0988541	0.997586	459250	0.259168	1.29585	0.0455476	1.27e-08	UTR3	FYCO1	NM_024513:c.*2557G>A			rs1994493	.	.	FYCO1(Thyroid)|SLC6A20(Muscle_Skeletal)|CXCR6(Muscle_Skeletal)|FYCO1(Esophagus_Mucosa)|CCR1(Esophagus_Mucosa)|FLT1P1(Whole_Blood)|CXCR6(Artery_Tibial)|CXCR6(Nerve_Tibial)|FYCO1(Nerve_Tibial)|FYCO1(Cells_Cultured_fibroblasts)|CCR1(Cells_Cultured_fibroblasts)|CXCR6(Artery_Aorta)|LZTFL1(Adipose_Subcutaneous)|CXCR6(Adipose_Subcutaneous)|SLC6A20(Esophagus_Muscularis)|CCR1(Esophagus_Muscularis)	.
Hospitalization	Tested	EUR		3	45947018	A	G	0.0971984	0.982196	98377	0.265334	1.30387	0.0466336	1.27215e-08	intronic	LZTFL1				rs71325092	.	.	FYCO1(Thyroid)|SLC6A20(Muscle_Skeletal)|CXCR6(Muscle_Skeletal)|FYCO1(Esophagus_Mucosa)|CCR1(Esophagus_Mucosa)|FLT1P1(Whole_Blood)|CXCR6(Artery_Tibial)|SLC6A20(Nerve_Tibial)|CXCR6(Nerve_Tibial)|CXCR6(Skin_Sun_Exposed_Lower_leg)|FYCO1(Cells_Cultured_fibroblasts)|CCR1(Cells_Cultured_fibroblasts)|CXCR6(Artery_Aorta)|LZTFL1(Adipose_Subcutaneous)|CXCR6(Adipose_Subcutaneous)|CCRL2(Adipose_Subcutaneous)|SLC6A20(Esophagus_Muscularis)|CCR1(Esophagus_Muscularis)|SLC6A20(Breast_Mammary_Tissue)	.
Susceptibility	Population	ALL	M	9	136132908	T	TC	0.341168	1	223091	0.0944452	1.09905	0.0166029	1.28169e-08	exonic	ABO		unknown	UNKNOWN	rs8176719	Malaria|Venous thromboembolism|Fasting serum interleukin-6 (IL-6) (pg/mL) in children|Serum soluble E-selectin|Malaria (severe malaria)	.	ABO(Heart_Left_Ventricle)|ABO(Thyroid)|ABO(Esophagus_Gastroesophageal_Junction)|ABO(Liver)|ABO(Skin_Not_Sun_Exposed_Suprapubic)|ABO(Stomach)|ABO(Kidney_Cortex)|ABO(Brain_Nucleus_accumbens_basal_ganglia)|ABO(Brain_Cortex)|ABO(Artery_Coronary)|ABO(Muscle_Skeletal)|ABO(Esophagus_Mucosa)|ABO(Heart_Atrial_Appendage)|ABO(Whole_Blood)|ABO(Pituitary)|ABO(Artery_Tibial)|ABO(Adrenal_Gland)|ABO(Uterus)|ABO(Nerve_Tibial)|OBP2B(Skin_Sun_Exposed_Lower_leg)|ABO(Skin_Sun_Exposed_Lower_leg)|ABO(Colon_Sigmoid)|ABO(Artery_Aorta)|ABO(Spleen)|ABO(Ovary)|ABO(Brain_Frontal_Cortex_BA9)|ABO(Vagina)|ABO(Adipose_Visceral_Omentum)|ABO(Testis)|ABO(Adipose_Subcutaneous)|ABO(Pancreas)|ABO(Esophagus_Muscularis)|ABO(Colon_Transverse)|ABO(Lung)|ABO(Breast_Mammary_Tissue)	.
Hospitalization	Population	EUR		3	45962603	A	G	0.0989159	0.997018	459250	0.259064	1.29572	0.0455444	1.28413e-08	UTR3	FYCO1	NM_024513:c.*654T>C			rs75928798	.	.	FYCO1(Thyroid)|SLC6A20(Muscle_Skeletal)|CXCR6(Muscle_Skeletal)|FYCO1(Esophagus_Mucosa)|CCR1(Esophagus_Mucosa)|FLT1P1(Whole_Blood)|CXCR6(Artery_Tibial)|CXCR6(Nerve_Tibial)|FYCO1(Nerve_Tibial)|FYCO1(Cells_Cultured_fibroblasts)|CCR1(Cells_Cultured_fibroblasts)|CXCR6(Artery_Aorta)|LZTFL1(Adipose_Subcutaneous)|CXCR6(Adipose_Subcutaneous)|SLC6A20(Esophagus_Muscularis)|CCR1(Esophagus_Muscularis)	.
Hospitalization	Tested	EUR		3	46059249	C	T	0.0991611	0.999102	98377	0.261178	1.29846	0.0459175	1.28551e-08	UTR3	XCR1	NM_001024644:c.*3189G>A;NM_005283:c.*3189G>A;NM_001381860:c.*3189G>A			rs71327007	.	.	FYCO1(Thyroid)|SLC6A20(Muscle_Skeletal)|CXCR6(Muscle_Skeletal)|FYCO1(Esophagus_Mucosa)|CCR1(Esophagus_Mucosa)|FLT1P1(Whole_Blood)|CXCR6(Artery_Tibial)|CXCR6(Nerve_Tibial)|FYCO1(Nerve_Tibial)|CCR1(Cells_Cultured_fibroblasts)|CXCR6(Artery_Aorta)|LZTFL1(Adipose_Subcutaneous)|CXCR6(Adipose_Subcutaneous)|SLC6A20(Esophagus_Muscularis)|CCR1(Esophagus_Muscularis)	.
Hospitalization	Tested	EUR		3	45920298	T	C	0.097405	0.977591	98377	0.265334	1.30387	0.0466544	1.2913e-08	intronic	LZTFL1				rs34518147	.	.	FYCO1(Thyroid)|SLC6A20(Muscle_Skeletal)|CXCR6(Muscle_Skeletal)|FYCO1(Esophagus_Mucosa)|CCR1(Esophagus_Mucosa)|FLT1P1(Whole_Blood)|CXCR6(Artery_Tibial)|SLC6A20(Nerve_Tibial)|CXCR6(Nerve_Tibial)|CXCR6(Skin_Sun_Exposed_Lower_leg)|FYCO1(Cells_Cultured_fibroblasts)|CCR1(Cells_Cultured_fibroblasts)|CXCR6(Artery_Aorta)|LZTFL1(Adipose_Subcutaneous)|CXCR6(Adipose_Subcutaneous)|SLC6A20(Esophagus_Muscularis)|CCR1(Esophagus_Muscularis)|SLC6A20(Breast_Mammary_Tissue)	.
Severe	Population	EUR		3	45843242	G	A	0.0709158	0.966779	459250	0.502556	1.65294	0.088371	1.29372e-08	intergenic	SLC6A20;LZTFL1	dist=5214;dist=21568			rs13071258	.	.	SLC6A20(Muscle_Skeletal)|CXCR6(Muscle_Skeletal)|CCR1(Esophagus_Mucosa)|CCR9(Whole_Blood)|CXCR6(Artery_Tibial)|RP11-697K23.3(Nerve_Tibial)|SLC6A20(Nerve_Tibial)|CCR1(Cells_Cultured_fibroblasts)|CXCR6(Adipose_Subcutaneous)|SLC6A20(Esophagus_Muscularis)|SLC6A20(Breast_Mammary_Tissue)	.
Hospitalization	Population	EUR		3	45975485	T	TA	0.0984513	0.985914	459250	0.261073	1.29832	0.0459099	1.29571e-08	intronic	FYCO1				rs200582580	.	.	.	.
Hospitalization	Tested	ALL		3	46120517	A	G	0.103246	0.998964	104916	0.242015	1.27381	0.0425622	1.29941e-08	intronic	XCR1				rs71327021	.	.	FYCO1(Thyroid)|CCR1(Esophagus_Gastroesophageal_Junction)|SLC6A20(Muscle_Skeletal)|CXCR6(Muscle_Skeletal)|FYCO1(Esophagus_Mucosa)|CCR1(Esophagus_Mucosa)|FLT1P1(Whole_Blood)|CXCR6(Artery_Tibial)|CXCR6(Nerve_Tibial)|FYCO1(Nerve_Tibial)|FYCO1(Cells_Cultured_fibroblasts)|CCR1(Cells_Cultured_fibroblasts)|CXCR6(Artery_Aorta)|LZTFL1(Adipose_Subcutaneous)|CXCR6(Adipose_Subcutaneous)|SLC6A20(Esophagus_Muscularis)|CCR1(Esophagus_Muscularis)	.
Hospitalization	Population	EUR		3	45968043	T	G	0.100738	0.995498	459250	0.256925	1.29295	0.0451858	1.3007e-08	intronic	FYCO1				rs2373087	.	.	FYCO1(Thyroid)|SLC6A20(Muscle_Skeletal)|CXCR6(Muscle_Skeletal)|FYCO1(Esophagus_Mucosa)|CCR1(Esophagus_Mucosa)|FLT1P1(Whole_Blood)|CXCR6(Artery_Tibial)|CXCR6(Nerve_Tibial)|FYCO1(Nerve_Tibial)|FYCO1(Cells_Cultured_fibroblasts)|CCR1(Cells_Cultured_fibroblasts)|CXCR6(Artery_Aorta)|LZTFL1(Adipose_Subcutaneous)|CXCR6(Adipose_Subcutaneous)|SLC6A20(Esophagus_Muscularis)|CCR1(Esophagus_Muscularis)	.
Hospitalization	Population	EUR		3	46007488	G	A	0.101046	0.999307	459250	0.256156	1.29195	0.0450553	1.30531e-08	intronic	FYCO1				rs13078739	HOMA-IR|Irritible bowel syndrome|Major depressive disorder|Fasting insulin|HDL cholesterol|Refractive error|Type 1 diabetes, combined control dataset|Serum concentration of hypoxanthine	.	FYCO1(Thyroid)|SLC6A20(Muscle_Skeletal)|CXCR6(Muscle_Skeletal)|FYCO1(Esophagus_Mucosa)|CCR1(Esophagus_Mucosa)|FLT1P1(Whole_Blood)|CXCR6(Artery_Tibial)|CXCR6(Nerve_Tibial)|FYCO1(Nerve_Tibial)|FYCO1(Cells_Cultured_fibroblasts)|CCR1(Cells_Cultured_fibroblasts)|CXCR6(Artery_Aorta)|LZTFL1(Adipose_Subcutaneous)|CXCR6(Adipose_Subcutaneous)|SLC6A20(Esophagus_Muscularis)|CCR1(Esophagus_Muscularis)	CCR2|FYCO1|CCR1|CXCR6|CXCR6,FYCO1
Hospitalization	Population	EUR		3	46009487	G	A	0.100182	1	459250	0.257082	1.29315	0.0452215	1.30858e-08	exonic	FYCO1		nonsynonymous SNV	FYCO1:NM_024513:exon8:c.C1339T:p.R447C	rs33910087	.	.	FYCO1(Thyroid)|SLC6A20(Muscle_Skeletal)|CXCR6(Muscle_Skeletal)|FYCO1(Esophagus_Mucosa)|CCR1(Esophagus_Mucosa)|FLT1P1(Whole_Blood)|CXCR6(Artery_Tibial)|CXCR6(Nerve_Tibial)|FYCO1(Nerve_Tibial)|FYCO1(Cells_Cultured_fibroblasts)|CCR1(Cells_Cultured_fibroblasts)|CXCR6(Artery_Aorta)|LZTFL1(Adipose_Subcutaneous)|CXCR6(Adipose_Subcutaneous)|SLC6A20(Esophagus_Muscularis)|CCR1(Esophagus_Muscularis)	.
Hospitalization	Tested	ALL		3	46116010	T	A	0.103259	0.998561	104916	0.242004	1.2738	0.0425714	1.31071e-08	intronic	XCR1				rs13072267	.	.	FYCO1(Thyroid)|CCR1(Esophagus_Gastroesophageal_Junction)|SLC6A20(Muscle_Skeletal)|CXCR6(Muscle_Skeletal)|FYCO1(Esophagus_Mucosa)|CCR1(Esophagus_Mucosa)|FLT1P1(Whole_Blood)|CXCR6(Artery_Tibial)|CXCR6(Nerve_Tibial)|FYCO1(Nerve_Tibial)|FYCO1(Cells_Cultured_fibroblasts)|CCR1(Cells_Cultured_fibroblasts)|CXCR6(Artery_Aorta)|LZTFL1(Adipose_Subcutaneous)|CXCR6(Adipose_Subcutaneous)|SLC6A20(Esophagus_Muscularis)|CCR1(Esophagus_Muscularis)	.
Hospitalization	Tested	ALL		3	46117096	A	G	0.10326	0.998686	104916	0.24196	1.27374	0.0425677	1.31492e-08	intronic	XCR1				rs36057789	.	.	FYCO1(Thyroid)|CCR1(Esophagus_Gastroesophageal_Junction)|SLC6A20(Muscle_Skeletal)|CXCR6(Muscle_Skeletal)|FYCO1(Esophagus_Mucosa)|CCR1(Esophagus_Mucosa)|FLT1P1(Whole_Blood)|CXCR6(Artery_Tibial)|CXCR6(Nerve_Tibial)|FYCO1(Nerve_Tibial)|FYCO1(Cells_Cultured_fibroblasts)|CCR1(Cells_Cultured_fibroblasts)|CXCR6(Artery_Aorta)|LZTFL1(Adipose_Subcutaneous)|CXCR6(Adipose_Subcutaneous)|SLC6A20(Esophagus_Muscularis)|CCR1(Esophagus_Muscularis)	.
Hospitalization	Tested	EUR		3	46096798	T	C	0.0992716	0.998524	98377	0.26082	1.29799	0.0458862	1.31532e-08	intronic	XCR1				rs77399277	.	.	FYCO1(Thyroid)|SLC6A20(Muscle_Skeletal)|CXCR6(Muscle_Skeletal)|FYCO1(Esophagus_Mucosa)|CCR1(Esophagus_Mucosa)|FLT1P1(Whole_Blood)|CXCR6(Artery_Tibial)|CXCR6(Nerve_Tibial)|FYCO1(Nerve_Tibial)|CCR1(Cells_Cultured_fibroblasts)|CXCR6(Artery_Aorta)|LZTFL1(Adipose_Subcutaneous)|CXCR6(Adipose_Subcutaneous)|CCR1(Esophagus_Muscularis)	.
Hospitalization	Tested	EUR		3	46047658	G	C	0.0995462	0.998053	98377	0.260538	1.29763	0.0458377	1.31634e-08	intergenic	FYCO1;XCR1	dist=10342;dist=10843			rs34283240	.	.	FYCO1(Thyroid)|SLC6A20(Muscle_Skeletal)|CXCR6(Muscle_Skeletal)|FYCO1(Esophagus_Mucosa)|CCR1(Esophagus_Mucosa)|FLT1P1(Whole_Blood)|CXCR6(Artery_Tibial)|CXCR6(Nerve_Tibial)|FYCO1(Nerve_Tibial)|CXCR6(Skin_Sun_Exposed_Lower_leg)|FYCO1(Cells_Cultured_fibroblasts)|CCR1(Cells_Cultured_fibroblasts)|CXCR6(Artery_Aorta)|LZTFL1(Adipose_Subcutaneous)|CXCR6(Adipose_Subcutaneous)|SLC6A20(Esophagus_Muscularis)|CCR1(Esophagus_Muscularis)	.
Hospitalization	Tested	ALL		3	46117960	A	G	0.10326	0.998769	104916	0.241933	1.27371	0.042565	1.31701e-08	intronic	XCR1				rs76647202	.	.	FYCO1(Thyroid)|CCR1(Esophagus_Gastroesophageal_Junction)|SLC6A20(Muscle_Skeletal)|CXCR6(Muscle_Skeletal)|FYCO1(Esophagus_Mucosa)|CCR1(Esophagus_Mucosa)|FLT1P1(Whole_Blood)|CXCR6(Artery_Tibial)|CXCR6(Nerve_Tibial)|FYCO1(Nerve_Tibial)|FYCO1(Cells_Cultured_fibroblasts)|CCR1(Cells_Cultured_fibroblasts)|CXCR6(Artery_Aorta)|LZTFL1(Adipose_Subcutaneous)|CXCR6(Adipose_Subcutaneous)|SLC6A20(Esophagus_Muscularis)|CCR1(Esophagus_Muscularis)	.
Hospitalization	Population	EUR		3	45976662	C	T	0.100649	0.996618	459250	0.256759	1.29273	0.0451788	1.32208e-08	intronic	FYCO1				rs77902290	.	.	FYCO1(Thyroid)|SLC6A20(Muscle_Skeletal)|CXCR6(Muscle_Skeletal)|FYCO1(Esophagus_Mucosa)|CCR1(Esophagus_Mucosa)|FLT1P1(Whole_Blood)|CXCR6(Artery_Tibial)|CXCR6(Nerve_Tibial)|FYCO1(Nerve_Tibial)|FYCO1(Cells_Cultured_fibroblasts)|CCR1(Cells_Cultured_fibroblasts)|CXCR6(Artery_Aorta)|LZTFL1(Adipose_Subcutaneous)|CXCR6(Adipose_Subcutaneous)|SLC6A20(Esophagus_Muscularis)|CCR1(Esophagus_Muscularis)	.
Hospitalization	Population	EUR		3	46082481	G	A	0.100689	0.998054	459250	0.256616	1.29255	0.0451615	1.32977e-08	intronic	XCR1				rs13063033	.	.	.	.
Hospitalization	Tested	EUR		3	46061218	T	C	0.0991549	0.999688	98377	0.260827	1.298	0.0459038	1.33099e-08	UTR3	XCR1	NM_001024644:c.*1220A>G;NM_005283:c.*1220A>G;NM_001381860:c.*1220A>G			rs35334665	.	.	FYCO1(Thyroid)|SLC6A20(Muscle_Skeletal)|CXCR6(Muscle_Skeletal)|FYCO1(Esophagus_Mucosa)|CCR1(Esophagus_Mucosa)|FLT1P1(Whole_Blood)|CXCR6(Artery_Tibial)|CXCR6(Nerve_Tibial)|FYCO1(Nerve_Tibial)|CCR1(Cells_Cultured_fibroblasts)|CXCR6(Artery_Aorta)|LZTFL1(Adipose_Subcutaneous)|CXCR6(Adipose_Subcutaneous)|SLC6A20(Esophagus_Muscularis)|CCR1(Esophagus_Muscularis)	.
Hospitalization	Population	ALL	M	3	45843315	C	T	0.074114	0.965943	223091	0.367013	1.44342	0.0645981	1.33534e-08	intergenic	SLC6A20;LZTFL1	dist=5287;dist=21495			rs17763537	HDL cholesterol|Microalbuminuria|Alanine/N,N-dimethylglycine ratio	.	SLC6A20(Muscle_Skeletal)|CXCR6(Muscle_Skeletal)|CCR1(Esophagus_Mucosa)|CCR9(Whole_Blood)|CXCR6(Artery_Tibial)|RP11-697K23.3(Nerve_Tibial)|SLC6A20(Nerve_Tibial)|CCR1(Cells_Cultured_fibroblasts)|CXCR6(Adipose_Subcutaneous)|SLC6A20(Esophagus_Muscularis)|SLC6A20(Breast_Mammary_Tissue)	CXCR6,FYCO1|CCR1|SLC6A20|CXCR6
Death	Population	EUR		19	45422846	G	A	0.188864	0.999105	459250	0.335199	1.39822	0.058999	1.33562e-08	downstream	APOC1	dist=245			rs56131196	Cortical amyloid-beta load	Triglycerides|Cerebral amyloid deposition (PET imaging)|Total cholesterol levels|Alzheimer disease and age of onset|Alzheimer's disease|Low density lipoprotein cholesterol levels|High density lipoprotein cholesterol levels|Myocardial infarction|Alzheimer's disease biomarkers	APOE(Skin_Not_Sun_Exposed_Suprapubic)|APOC1(Esophagus_Mucosa)|APOC1(Adrenal_Gland)|APOE(Skin_Sun_Exposed_Lower_leg)|APOC1(Skin_Sun_Exposed_Lower_leg)	.
Hospitalization	Tested	EUR		3	45945132	A	C	0.0971126	0.981492	98377	0.265088	1.30355	0.0466597	1.33671e-08	intronic	LZTFL1				rs17714228	Refractive error|HDL cholesterol	.	FYCO1(Thyroid)|SLC6A20(Muscle_Skeletal)|CXCR6(Muscle_Skeletal)|FYCO1(Esophagus_Mucosa)|CCR1(Esophagus_Mucosa)|FLT1P1(Whole_Blood)|CXCR6(Artery_Tibial)|SLC6A20(Nerve_Tibial)|CXCR6(Nerve_Tibial)|CXCR6(Skin_Sun_Exposed_Lower_leg)|FYCO1(Cells_Cultured_fibroblasts)|CCR1(Cells_Cultured_fibroblasts)|CXCR6(Artery_Aorta)|LZTFL1(Adipose_Subcutaneous)|CXCR6(Adipose_Subcutaneous)|CCRL2(Adipose_Subcutaneous)|SLC6A20(Esophagus_Muscularis)|CCR1(Esophagus_Muscularis)|SLC6A20(Breast_Mammary_Tissue)	FYCO1|CXCR6,FYCO1|CXCR6|CCR1
Hospitalization	Tested	EUR		3	46064626	C	G	0.0982735	0.996374	98377	0.262336	1.29996	0.0461798	1.34107e-08	intronic	XCR1				rs71327009	.	.	FYCO1(Thyroid)|SLC6A20(Muscle_Skeletal)|CXCR6(Muscle_Skeletal)|FYCO1(Esophagus_Mucosa)|CCR1(Esophagus_Mucosa)|FLT1P1(Whole_Blood)|CXCR6(Artery_Tibial)|CXCR6(Nerve_Tibial)|FYCO1(Nerve_Tibial)|CCR1(Cells_Cultured_fibroblasts)|CXCR6(Artery_Aorta)|LZTFL1(Adipose_Subcutaneous)|CXCR6(Adipose_Subcutaneous)|SLC6A20(Esophagus_Muscularis)|CCR1(Esophagus_Muscularis)	.
Hospitalization	Tested	EUR		3	46067507	T	G	0.099146	0.999763	98377	0.260724	1.29787	0.0459045	1.3492e-08	intronic	XCR1				rs35161099	.	.	FYCO1(Thyroid)|SLC6A20(Muscle_Skeletal)|CXCR6(Muscle_Skeletal)|FYCO1(Esophagus_Mucosa)|CCR1(Esophagus_Mucosa)|FLT1P1(Whole_Blood)|CXCR6(Artery_Tibial)|CXCR6(Nerve_Tibial)|FYCO1(Nerve_Tibial)|CCR1(Cells_Cultured_fibroblasts)|CXCR6(Artery_Aorta)|LZTFL1(Adipose_Subcutaneous)|CXCR6(Adipose_Subcutaneous)|SLC6A20(Esophagus_Muscularis)|CCR1(Esophagus_Muscularis)	.
Hospitalization	Tested	EUR		3	46098526	C	G	0.0992284	0.99855	98377	0.260583	1.29769	0.0458927	1.3621e-08	intronic	XCR1				rs34718164	.	.	FYCO1(Thyroid)|SLC6A20(Muscle_Skeletal)|CXCR6(Muscle_Skeletal)|FYCO1(Esophagus_Mucosa)|CCR1(Esophagus_Mucosa)|FLT1P1(Whole_Blood)|CXCR6(Artery_Tibial)|CXCR6(Nerve_Tibial)|FYCO1(Nerve_Tibial)|CCR1(Cells_Cultured_fibroblasts)|CXCR6(Artery_Aorta)|LZTFL1(Adipose_Subcutaneous)|CXCR6(Adipose_Subcutaneous)|SLC6A20(Esophagus_Muscularis)|CCR1(Esophagus_Muscularis)	.
Hospitalization	Population	EUR		3	46056173	C	T	0.0992641	0.996195	459250	0.25829	1.29471	0.0454937	1.36679e-08	intergenic	FYCO1;XCR1	dist=18857;dist=2328			rs35751180	.	.	FYCO1(Thyroid)|SLC6A20(Muscle_Skeletal)|CXCR6(Muscle_Skeletal)|FYCO1(Esophagus_Mucosa)|CCR1(Esophagus_Mucosa)|FLT1P1(Whole_Blood)|CXCR6(Artery_Tibial)|CXCR6(Nerve_Tibial)|FYCO1(Nerve_Tibial)|FYCO1(Cells_Cultured_fibroblasts)|CCR1(Cells_Cultured_fibroblasts)|CXCR6(Artery_Aorta)|LZTFL1(Adipose_Subcutaneous)|CXCR6(Adipose_Subcutaneous)|SLC6A20(Esophagus_Muscularis)|CCR1(Esophagus_Muscularis)	.
Hospitalization	Population	EUR		3	46006269	C	T	0.1009	0.997697	459250	0.256071	1.29184	0.045114	1.37806e-08	intronic	FYCO1				rs35525815	.	.	FYCO1(Thyroid)|SLC6A20(Muscle_Skeletal)|CXCR6(Muscle_Skeletal)|FYCO1(Esophagus_Mucosa)|CCR1(Esophagus_Mucosa)|FLT1P1(Whole_Blood)|CXCR6(Artery_Tibial)|CXCR6(Nerve_Tibial)|FYCO1(Nerve_Tibial)|FYCO1(Cells_Cultured_fibroblasts)|CCR1(Cells_Cultured_fibroblasts)|CXCR6(Artery_Aorta)|LZTFL1(Adipose_Subcutaneous)|CXCR6(Adipose_Subcutaneous)|SLC6A20(Esophagus_Muscularis)|CCR1(Esophagus_Muscularis)	.
Hospitalization	Tested	EUR		3	46101466	C	T	0.0992127	0.998498	98377	0.260525	1.29761	0.0458988	1.37814e-08	intronic	XCR1				rs71327014	.	.	FYCO1(Thyroid)|SLC6A20(Muscle_Skeletal)|CXCR6(Muscle_Skeletal)|FYCO1(Esophagus_Mucosa)|CCR1(Esophagus_Mucosa)|FLT1P1(Whole_Blood)|CXCR6(Artery_Tibial)|CXCR6(Nerve_Tibial)|FYCO1(Nerve_Tibial)|CCR1(Cells_Cultured_fibroblasts)|CXCR6(Artery_Aorta)|LZTFL1(Adipose_Subcutaneous)|CXCR6(Adipose_Subcutaneous)|SLC6A20(Esophagus_Muscularis)|CCR1(Esophagus_Muscularis)	.
Hospitalization	Tested	EUR		3	46068835	G	T	0.099146	0.999755	98377	0.260542	1.29763	0.0459024	1.37875e-08	intronic	XCR1				rs71327010	.	.	FYCO1(Thyroid)|SLC6A20(Muscle_Skeletal)|CXCR6(Muscle_Skeletal)|FYCO1(Esophagus_Mucosa)|CCR1(Esophagus_Mucosa)|FLT1P1(Whole_Blood)|CXCR6(Artery_Tibial)|CXCR6(Nerve_Tibial)|FYCO1(Nerve_Tibial)|CCR1(Cells_Cultured_fibroblasts)|CXCR6(Artery_Aorta)|LZTFL1(Adipose_Subcutaneous)|CXCR6(Adipose_Subcutaneous)|SLC6A20(Esophagus_Muscularis)|CCR1(Esophagus_Muscularis)	.
Severe	Population	ALL		3	45995724	A	AT	0.055398	0.933769	487320	0.549839	1.73297	0.0968859	1.38593e-08	intronic	FYCO1				rs140221038	.	.	FYCO1(Thyroid)|SLC6A20(Muscle_Skeletal)|CXCR6(Muscle_Skeletal)|CCR1(Esophagus_Mucosa)|CXCR6(Artery_Tibial)|CXCR6(Nerve_Tibial)|CCR1(Cells_Cultured_fibroblasts)|CXCR6(Adipose_Subcutaneous)|SLC6A20(Esophagus_Muscularis)|CCR1(Esophagus_Muscularis)	.
Hospitalization	Tested	EUR		3	46099154	C	T	0.0992283	0.998532	98377	0.260438	1.2975	0.0458925	1.38725e-08	intronic	XCR1				rs13096741	.	.	FYCO1(Thyroid)|SLC6A20(Muscle_Skeletal)|CXCR6(Muscle_Skeletal)|FYCO1(Esophagus_Mucosa)|CCR1(Esophagus_Mucosa)|FLT1P1(Whole_Blood)|CXCR6(Artery_Tibial)|CXCR6(Nerve_Tibial)|FYCO1(Nerve_Tibial)|CCR1(Cells_Cultured_fibroblasts)|CXCR6(Artery_Aorta)|LZTFL1(Adipose_Subcutaneous)|CXCR6(Adipose_Subcutaneous)|SLC6A20(Esophagus_Muscularis)|CCR1(Esophagus_Muscularis)	.
Severe	Tested	ALL		3	46036387	A	AT	0.105509	0.982069	85986	0.394051	1.48298	0.069439	1.38871e-08	intronic	FYCO1				rs142571332	.	.	.	.
Hospitalization	Positive	ALL	M	3	45909644	C	A	0.0809779	0.970155	8724	0.413676	1.51237	0.0728981	1.38916e-08	intronic	LZTFL1				rs13092887	.	.	.	.
Susceptibility	Tested	ALL	M	9	136145993	AAGAAGGGAAATTAATAAATATT	A	0.317647	0.98379	48422	0.105907	1.11172	0.0186655	1.39525e-08	intronic	ABO				rs782819119	.	.	.	.
Hospitalization	Tested	EUR		3	46095336	T	C	0.099184	0.998236	98377	0.260545	1.29764	0.0459217	1.39763e-08	intronic	XCR1				rs34339943	.	.	FYCO1(Thyroid)|SLC6A20(Muscle_Skeletal)|CXCR6(Muscle_Skeletal)|FYCO1(Esophagus_Mucosa)|CCR1(Esophagus_Mucosa)|FLT1P1(Whole_Blood)|CXCR6(Artery_Tibial)|CXCR6(Nerve_Tibial)|FYCO1(Nerve_Tibial)|CCR1(Cells_Cultured_fibroblasts)|CXCR6(Artery_Aorta)|LZTFL1(Adipose_Subcutaneous)|CXCR6(Adipose_Subcutaneous)|SLC6A20(Esophagus_Muscularis)|CCR1(Esophagus_Muscularis)	.
Severe	Tested	ALL		3	46056173	C	T	0.103209	0.996195	85986	0.394924	1.48427	0.0696127	1.40189e-08	intergenic	FYCO1;XCR1	dist=18857;dist=2328			rs35751180	.	.	FYCO1(Thyroid)|SLC6A20(Muscle_Skeletal)|CXCR6(Muscle_Skeletal)|FYCO1(Esophagus_Mucosa)|CCR1(Esophagus_Mucosa)|FLT1P1(Whole_Blood)|CXCR6(Artery_Tibial)|CXCR6(Nerve_Tibial)|FYCO1(Nerve_Tibial)|FYCO1(Cells_Cultured_fibroblasts)|CCR1(Cells_Cultured_fibroblasts)|CXCR6(Artery_Aorta)|LZTFL1(Adipose_Subcutaneous)|CXCR6(Adipose_Subcutaneous)|SLC6A20(Esophagus_Muscularis)|CCR1(Esophagus_Muscularis)	.
Hospitalization	Tested	EUR		3	46100138	C	G	0.0992139	0.998593	98377	0.260368	1.29741	0.0458949	1.40206e-08	intronic	XCR1				rs35420565	.	.	FYCO1(Thyroid)|SLC6A20(Muscle_Skeletal)|CXCR6(Muscle_Skeletal)|FYCO1(Esophagus_Mucosa)|CCR1(Esophagus_Mucosa)|FLT1P1(Whole_Blood)|CXCR6(Artery_Tibial)|CXCR6(Nerve_Tibial)|FYCO1(Nerve_Tibial)|CCR1(Cells_Cultured_fibroblasts)|CXCR6(Artery_Aorta)|LZTFL1(Adipose_Subcutaneous)|CXCR6(Adipose_Subcutaneous)|SLC6A20(Esophagus_Muscularis)|CCR1(Esophagus_Muscularis)	.
Hospitalization	Population	EUR		3	46006239	A	G	0.101009	0.998353	459250	0.255733	1.29141	0.0450782	1.40241e-08	intronic	FYCO1				rs35855315	.	.	FYCO1(Thyroid)|SLC6A20(Muscle_Skeletal)|CXCR6(Muscle_Skeletal)|FYCO1(Esophagus_Mucosa)|CCR1(Esophagus_Mucosa)|FLT1P1(Whole_Blood)|CXCR6(Artery_Tibial)|CXCR6(Nerve_Tibial)|FYCO1(Nerve_Tibial)|FYCO1(Cells_Cultured_fibroblasts)|CCR1(Cells_Cultured_fibroblasts)|CXCR6(Artery_Aorta)|LZTFL1(Adipose_Subcutaneous)|CXCR6(Adipose_Subcutaneous)|SLC6A20(Esophagus_Muscularis)|CCR1(Esophagus_Muscularis)	.
Hospitalization	Population	EUR		3	46010007	T	C	0.101037	0.999825	459250	0.255502	1.29111	0.0450417	1.40671e-08	exonic	FYCO1		synonymous SNV	FYCO1:NM_024513:exon8:c.A819G:p.Q273Q	rs13071283	HOMA-IR|Fasting insulin|HDL cholesterol|Refractive error|HOMA-B	.	FYCO1(Thyroid)|SLC6A20(Muscle_Skeletal)|CXCR6(Muscle_Skeletal)|FYCO1(Esophagus_Mucosa)|CCR1(Esophagus_Mucosa)|FLT1P1(Whole_Blood)|CXCR6(Artery_Tibial)|CXCR6(Nerve_Tibial)|FYCO1(Nerve_Tibial)|FYCO1(Cells_Cultured_fibroblasts)|CCR1(Cells_Cultured_fibroblasts)|CXCR6(Artery_Aorta)|LZTFL1(Adipose_Subcutaneous)|CXCR6(Adipose_Subcutaneous)|SLC6A20(Esophagus_Muscularis)|CCR1(Esophagus_Muscularis)	CCR2|FYCO1|CCR1|CXCR6|CXCR6,FYCO1
Hospitalization	Tested	EUR		3	46049827	G	T	0.0999875	0.9978	98377	0.259512	1.2963	0.0457551	1.41337e-08	intergenic	FYCO1;XCR1	dist=12511;dist=8674			rs67937868	.	.	FYCO1(Thyroid)|XCR1(Skin_Not_Sun_Exposed_Suprapubic)|CXCR6(Muscle_Skeletal)|FLT1P1(Whole_Blood)|CCR3(Whole_Blood)|CXCR6(Artery_Tibial)|CXCR6(Nerve_Tibial)|CCR1(Cells_Cultured_fibroblasts)|CCR1(Esophagus_Muscularis)	.
Hospitalization	Tested	ALL		3	46128709	T	C	0.103039	0.996353	104916	0.241842	1.27359	0.0426424	1.4165e-08	intergenic	XCR1;CCR1	dist=1373;dist=114493			rs13075528	.	.	FYCO1(Thyroid)|CCR1(Esophagus_Gastroesophageal_Junction)|SLC6A20(Muscle_Skeletal)|CXCR6(Muscle_Skeletal)|FYCO1(Esophagus_Mucosa)|CCR1(Esophagus_Mucosa)|FLT1P1(Whole_Blood)|CXCR6(Artery_Tibial)|CXCR6(Nerve_Tibial)|FYCO1(Nerve_Tibial)|FYCO1(Cells_Cultured_fibroblasts)|CCR1(Cells_Cultured_fibroblasts)|CXCR6(Artery_Aorta)|LZTFL1(Adipose_Subcutaneous)|CXCR6(Adipose_Subcutaneous)|SLC6A20(Esophagus_Muscularis)|CCR1(Esophagus_Muscularis)	.
Hospitalization	Population	EUR		3	46007825	T	C	0.100992	0.999262	459250	0.255519	1.29113	0.0450612	1.42396e-08	exonic	FYCO1		nonsynonymous SNV	FYCO1:NM_024513:exon8:c.A3001G:p.N1001D	rs13059238	.	.	FYCO1(Thyroid)|SLC6A20(Muscle_Skeletal)|CXCR6(Muscle_Skeletal)|FYCO1(Esophagus_Mucosa)|CCR1(Esophagus_Mucosa)|FLT1P1(Whole_Blood)|CXCR6(Artery_Tibial)|CXCR6(Nerve_Tibial)|FYCO1(Nerve_Tibial)|FYCO1(Cells_Cultured_fibroblasts)|CCR1(Cells_Cultured_fibroblasts)|CXCR6(Artery_Aorta)|LZTFL1(Adipose_Subcutaneous)|CXCR6(Adipose_Subcutaneous)|SLC6A20(Esophagus_Muscularis)|CCR1(Esophagus_Muscularis)	.
Susceptibility	Population	EUR	M	9	136139907	GAAACTGCC	G	0.253473	0.997613	209951	0.108819	1.11496	0.0191905	1.42419e-08	intronic	ABO				rs782134971	.	.	.	.
Hospitalization	Population	EUR		3	45954339	C	T	0.0983687	0.996919	459250	0.258836	1.29542	0.0456583	1.43654e-08	intronic	LZTFL1				rs34068335	.	.	FYCO1(Thyroid)|SLC6A20(Muscle_Skeletal)|CXCR6(Muscle_Skeletal)|FYCO1(Esophagus_Mucosa)|CCR1(Esophagus_Mucosa)|FLT1P1(Whole_Blood)|CXCR6(Artery_Tibial)|SLC6A20(Nerve_Tibial)|CXCR6(Nerve_Tibial)|FYCO1(Nerve_Tibial)|FYCO1(Cells_Cultured_fibroblasts)|CCR1(Cells_Cultured_fibroblasts)|CXCR6(Artery_Aorta)|LZTFL1(Adipose_Subcutaneous)|CXCR6(Adipose_Subcutaneous)|SLC6A20(Esophagus_Muscularis)|CCR1(Esophagus_Muscularis)	.
Hospitalization	Population	ALL		3	46053968	A	G	0.103024	0.998157	487320	0.237284	1.2678	0.0418575	1.43751e-08	intergenic	FYCO1;XCR1	dist=16652;dist=4533			rs35883205	.	.	FYCO1(Thyroid)|SLC6A20(Muscle_Skeletal)|CXCR6(Muscle_Skeletal)|FYCO1(Esophagus_Mucosa)|CCR1(Esophagus_Mucosa)|FLT1P1(Whole_Blood)|CXCR6(Artery_Tibial)|CXCR6(Nerve_Tibial)|FYCO1(Nerve_Tibial)|CXCR6(Skin_Sun_Exposed_Lower_leg)|FYCO1(Cells_Cultured_fibroblasts)|CCR1(Cells_Cultured_fibroblasts)|CXCR6(Artery_Aorta)|LZTFL1(Adipose_Subcutaneous)|CXCR6(Adipose_Subcutaneous)|SLC6A20(Esophagus_Muscularis)|CCR1(Esophagus_Muscularis)	.
Hospitalization	Tested	ALL		3	46127557	G	A	0.103257	0.999067	104916	0.241137	1.2727	0.0425445	1.44573e-08	upstream	XCR1	dist=221			rs13089554	Refractive error|HOMA-IR|HDL cholesterol	.	FYCO1(Thyroid)|CCR1(Esophagus_Gastroesophageal_Junction)|SLC6A20(Muscle_Skeletal)|CXCR6(Muscle_Skeletal)|FYCO1(Esophagus_Mucosa)|CCR1(Esophagus_Mucosa)|FLT1P1(Whole_Blood)|CXCR6(Artery_Tibial)|CXCR6(Nerve_Tibial)|FYCO1(Nerve_Tibial)|FYCO1(Cells_Cultured_fibroblasts)|CCR1(Cells_Cultured_fibroblasts)|CXCR6(Artery_Aorta)|LZTFL1(Adipose_Subcutaneous)|CXCR6(Adipose_Subcutaneous)|SLC6A20(Esophagus_Muscularis)|CCR1(Esophagus_Muscularis)	CXCR6|CCR9|CCR1|CCR2|FYCO1|CXCR6,FYCO1|CCR3
Hospitalization	Population	ALL		3	46056173	C	T	0.102751	0.996195	487320	0.237349	1.26788	0.041879	1.44897e-08	intergenic	FYCO1;XCR1	dist=18857;dist=2328			rs35751180	.	.	FYCO1(Thyroid)|SLC6A20(Muscle_Skeletal)|CXCR6(Muscle_Skeletal)|FYCO1(Esophagus_Mucosa)|CCR1(Esophagus_Mucosa)|FLT1P1(Whole_Blood)|CXCR6(Artery_Tibial)|CXCR6(Nerve_Tibial)|FYCO1(Nerve_Tibial)|FYCO1(Cells_Cultured_fibroblasts)|CCR1(Cells_Cultured_fibroblasts)|CXCR6(Artery_Aorta)|LZTFL1(Adipose_Subcutaneous)|CXCR6(Adipose_Subcutaneous)|SLC6A20(Esophagus_Muscularis)|CCR1(Esophagus_Muscularis)	.
Severe	Tested	ALL		3	46015933	T	C	0.104852	0.999045	85986	0.39041	1.47759	0.068887	1.44975e-08	intronic	FYCO1				rs71325102	.	.	FYCO1(Thyroid)|SLC6A20(Muscle_Skeletal)|CXCR6(Muscle_Skeletal)|FYCO1(Esophagus_Mucosa)|CCR1(Esophagus_Mucosa)|FLT1P1(Whole_Blood)|CXCR6(Artery_Tibial)|CXCR6(Nerve_Tibial)|FYCO1(Nerve_Tibial)|FYCO1(Cells_Cultured_fibroblasts)|CCR1(Cells_Cultured_fibroblasts)|CXCR6(Artery_Aorta)|LZTFL1(Adipose_Subcutaneous)|CXCR6(Adipose_Subcutaneous)|SLC6A20(Esophagus_Muscularis)|CCR1(Esophagus_Muscularis)	.
Hospitalization	Tested	ALL		3	46128713	A	G	0.103054	0.99643	104916	0.241623	1.27331	0.0426374	1.45377e-08	intergenic	XCR1;CCR1	dist=1377;dist=114489			rs13095602	.	.	FYCO1(Thyroid)|CCR1(Esophagus_Gastroesophageal_Junction)|SLC6A20(Muscle_Skeletal)|CXCR6(Muscle_Skeletal)|FYCO1(Esophagus_Mucosa)|CCR1(Esophagus_Mucosa)|FLT1P1(Whole_Blood)|CXCR6(Artery_Tibial)|CXCR6(Nerve_Tibial)|FYCO1(Nerve_Tibial)|FYCO1(Cells_Cultured_fibroblasts)|CCR1(Cells_Cultured_fibroblasts)|CXCR6(Artery_Aorta)|LZTFL1(Adipose_Subcutaneous)|CXCR6(Adipose_Subcutaneous)|SLC6A20(Esophagus_Muscularis)|CCR1(Esophagus_Muscularis)	.
Hospitalization	Population	ALL		3	46053581	A	T	0.10296	0.998728	487320	0.237188	1.26768	0.0418568	1.45613e-08	intergenic	FYCO1;XCR1	dist=16265;dist=4920			rs3851346	Refractive error|Serum concentration of hypoxanthine|HDL cholesterol	.	FYCO1(Thyroid)|SLC6A20(Muscle_Skeletal)|CXCR6(Muscle_Skeletal)|FYCO1(Esophagus_Mucosa)|CCR1(Esophagus_Mucosa)|FLT1P1(Whole_Blood)|CXCR6(Artery_Tibial)|CXCR6(Nerve_Tibial)|FYCO1(Nerve_Tibial)|CXCR6(Skin_Sun_Exposed_Lower_leg)|FYCO1(Cells_Cultured_fibroblasts)|CCR1(Cells_Cultured_fibroblasts)|CXCR6(Artery_Aorta)|LZTFL1(Adipose_Subcutaneous)|CXCR6(Adipose_Subcutaneous)|SLC6A20(Esophagus_Muscularis)|CCR1(Esophagus_Muscularis)	CCR2|FYCO1|CXCR6,FYCO1|CXCR6|CCR1
Hospitalization	Positive	EUR	M	3	45909644	C	A	0.0807244	0.970155	7784	0.436441	1.54719	0.0770321	1.46424e-08	intronic	LZTFL1				rs13092887	.	.	.	.
Hospitalization	Tested	EUR		3	46124418	A	G	0.0993471	0.998742	98377	0.25984	1.29672	0.045863	1.46539e-08	intronic	XCR1				rs17215981	Gene expression of FYCO1 in peripheral blood monocytes|HDL cholesterol|Refractive error|Lp-PLA2 activity|Major depressive disorder|Irritible bowel syndrome|Serum concentration of hypoxanthine	.	FYCO1(Thyroid)|CCR1(Esophagus_Gastroesophageal_Junction)|SLC6A20(Muscle_Skeletal)|CXCR6(Muscle_Skeletal)|FYCO1(Esophagus_Mucosa)|CCR1(Esophagus_Mucosa)|FLT1P1(Whole_Blood)|CXCR6(Artery_Tibial)|CXCR6(Nerve_Tibial)|FYCO1(Nerve_Tibial)|FYCO1(Cells_Cultured_fibroblasts)|CCR1(Cells_Cultured_fibroblasts)|CXCR6(Artery_Aorta)|LZTFL1(Adipose_Subcutaneous)|CXCR6(Adipose_Subcutaneous)|SLC6A20(Esophagus_Muscularis)|CCR1(Esophagus_Muscularis)	CCR2|CXCR6,FYCO1|CXCR6|CCR1|CCR9|FYCO1|CCR3
Hospitalization	Population	EUR		3	46015933	T	C	0.101035	0.999045	459250	0.255193	1.29071	0.0450546	1.478e-08	intronic	FYCO1				rs71325102	.	.	FYCO1(Thyroid)|SLC6A20(Muscle_Skeletal)|CXCR6(Muscle_Skeletal)|FYCO1(Esophagus_Mucosa)|CCR1(Esophagus_Mucosa)|FLT1P1(Whole_Blood)|CXCR6(Artery_Tibial)|CXCR6(Nerve_Tibial)|FYCO1(Nerve_Tibial)|FYCO1(Cells_Cultured_fibroblasts)|CCR1(Cells_Cultured_fibroblasts)|CXCR6(Artery_Aorta)|LZTFL1(Adipose_Subcutaneous)|CXCR6(Adipose_Subcutaneous)|SLC6A20(Esophagus_Muscularis)|CCR1(Esophagus_Muscularis)	.
Hospitalization	Population	ALL		3	46036387	A	AT	0.104882	0.982069	487320	0.236992	1.26743	0.0418476	1.4855e-08	intronic	FYCO1				rs142571332	.	.	.	.
Hospitalization	Tested	EUR		3	45918215	G	A	0.0973457	0.976933	98377	0.26431	1.30253	0.0466716	1.48594e-08	intronic	LZTFL1				rs17764831	Refractive error|HDL cholesterol	Eosinophil counts	FYCO1(Thyroid)|SLC6A20(Muscle_Skeletal)|CXCR6(Muscle_Skeletal)|FYCO1(Esophagus_Mucosa)|CCR1(Esophagus_Mucosa)|FLT1P1(Whole_Blood)|CXCR6(Artery_Tibial)|SLC6A20(Nerve_Tibial)|CXCR6(Nerve_Tibial)|CXCR6(Skin_Sun_Exposed_Lower_leg)|FYCO1(Cells_Cultured_fibroblasts)|CCR1(Cells_Cultured_fibroblasts)|CXCR6(Artery_Aorta)|LZTFL1(Adipose_Subcutaneous)|CXCR6(Adipose_Subcutaneous)|SLC6A20(Esophagus_Muscularis)|CCR1(Esophagus_Muscularis)|SLC6A20(Breast_Mammary_Tissue)	FYCO1|CXCR6,FYCO1|CXCR6|CCR1
Hospitalization	Tested	ALL		3	46136438	A	G	0.103258	0.994414	104916	0.241392	1.27302	0.0426396	1.50316e-08	intergenic	XCR1;CCR1	dist=9102;dist=106764			rs13068570	Refractive error|HOMA-IR|HDL cholesterol	.	FYCO1(Thyroid)|CCR1(Esophagus_Gastroesophageal_Junction)|SLC6A20(Muscle_Skeletal)|CXCR6(Muscle_Skeletal)|FYCO1(Esophagus_Mucosa)|CCR1(Esophagus_Mucosa)|FLT1P1(Whole_Blood)|CXCR6(Artery_Tibial)|CXCR6(Nerve_Tibial)|FYCO1(Nerve_Tibial)|FYCO1(Cells_Cultured_fibroblasts)|CCR1(Cells_Cultured_fibroblasts)|CXCR6(Artery_Aorta)|LZTFL1(Adipose_Subcutaneous)|CXCR6(Adipose_Subcutaneous)|SLC6A20(Esophagus_Muscularis)|CCR1(Esophagus_Muscularis)	CXCR6|CCR1|CCR2|FYCO1|CXCR6,FYCO1|CCR3
Hospitalization	Tested	ALL		3	46135690	G	A	0.103264	0.994544	104916	0.241295	1.2729	0.0426354	1.51827e-08	intergenic	XCR1;CCR1	dist=8354;dist=107512			rs13063527	Refractive error|HDL cholesterol	.	FYCO1(Thyroid)|CCR1(Esophagus_Gastroesophageal_Junction)|SLC6A20(Muscle_Skeletal)|CXCR6(Muscle_Skeletal)|FYCO1(Esophagus_Mucosa)|CCR1(Esophagus_Mucosa)|FLT1P1(Whole_Blood)|CXCR6(Artery_Tibial)|CXCR6(Nerve_Tibial)|FYCO1(Nerve_Tibial)|FYCO1(Cells_Cultured_fibroblasts)|CCR1(Cells_Cultured_fibroblasts)|CXCR6(Artery_Aorta)|LZTFL1(Adipose_Subcutaneous)|CXCR6(Adipose_Subcutaneous)|SLC6A20(Esophagus_Muscularis)|CCR1(Esophagus_Muscularis)	CXCR6|CCR1|CCR2|FYCO1|CXCR6,FYCO1|CCR3
Hospitalization	Tested	EUR		3	46052263	G	C	0.100087	0.99825	98377	0.258771	1.29534	0.0457249	1.52002e-08	intergenic	FYCO1;XCR1	dist=14947;dist=6238			rs13089855	.	.	FYCO1(Thyroid)|XCR1(Skin_Not_Sun_Exposed_Suprapubic)|CXCR6(Muscle_Skeletal)|FLT1P1(Whole_Blood)|CCR3(Whole_Blood)|CXCR6(Artery_Tibial)|CXCR6(Nerve_Tibial)|CCR1(Cells_Cultured_fibroblasts)|CCR1(Esophagus_Muscularis)	.
Hospitalization	Population	EUR		3	46018344	G	A	0.100233	0.998612	459250	0.255899	1.29162	0.0452199	1.52274e-08	intronic	FYCO1				rs13066062	.	.	FYCO1(Thyroid)|CCR1(Esophagus_Gastroesophageal_Junction)|SLC6A20(Muscle_Skeletal)|CXCR6(Muscle_Skeletal)|FYCO1(Esophagus_Mucosa)|CCR1(Esophagus_Mucosa)|FLT1P1(Whole_Blood)|CXCR6(Artery_Tibial)|CXCR6(Nerve_Tibial)|FYCO1(Nerve_Tibial)|FYCO1(Cells_Cultured_fibroblasts)|CCR1(Cells_Cultured_fibroblasts)|CXCR6(Artery_Aorta)|LZTFL1(Adipose_Subcutaneous)|CXCR6(Adipose_Subcutaneous)|SLC6A20(Esophagus_Muscularis)|CCR1(Esophagus_Muscularis)	.
Hospitalization	Tested	ALL		3	46128542	G	A	0.103264	0.998563	104916	0.240797	1.27226	0.0425518	1.52336e-08	intergenic	XCR1;CCR1	dist=1206;dist=114660			rs13095717	.	.	FYCO1(Thyroid)|CCR1(Esophagus_Gastroesophageal_Junction)|SLC6A20(Muscle_Skeletal)|CXCR6(Muscle_Skeletal)|FYCO1(Esophagus_Mucosa)|CCR1(Esophagus_Mucosa)|FLT1P1(Whole_Blood)|CXCR6(Artery_Tibial)|CXCR6(Nerve_Tibial)|FYCO1(Nerve_Tibial)|FYCO1(Cells_Cultured_fibroblasts)|CCR1(Cells_Cultured_fibroblasts)|CXCR6(Artery_Aorta)|LZTFL1(Adipose_Subcutaneous)|CXCR6(Adipose_Subcutaneous)|SLC6A20(Esophagus_Muscularis)|CCR1(Esophagus_Muscularis)	.
Severe	Tested	ALL		3	46010007	T	C	0.104858	0.999825	85986	0.389603	1.4764	0.0688554	1.52894e-08	exonic	FYCO1		synonymous SNV	FYCO1:NM_024513:exon8:c.A819G:p.Q273Q	rs13071283	HDL cholesterol|Fasting insulin|HOMA-IR|HOMA-B|Refractive error	.	FYCO1(Thyroid)|SLC6A20(Muscle_Skeletal)|CXCR6(Muscle_Skeletal)|FYCO1(Esophagus_Mucosa)|CCR1(Esophagus_Mucosa)|FLT1P1(Whole_Blood)|CXCR6(Artery_Tibial)|CXCR6(Nerve_Tibial)|FYCO1(Nerve_Tibial)|FYCO1(Cells_Cultured_fibroblasts)|CCR1(Cells_Cultured_fibroblasts)|CXCR6(Artery_Aorta)|LZTFL1(Adipose_Subcutaneous)|CXCR6(Adipose_Subcutaneous)|SLC6A20(Esophagus_Muscularis)|CCR1(Esophagus_Muscularis)	CCR1|FYCO1|CCR2|CXCR6|CXCR6,FYCO1
Hospitalization	Tested	EUR		3	46051774	G	A	0.10009	0.998178	98377	0.258668	1.2952	0.0457249	1.53999e-08	intergenic	FYCO1;XCR1	dist=14458;dist=6727			rs67200151	.	.	FYCO1(Thyroid)|XCR1(Skin_Not_Sun_Exposed_Suprapubic)|CXCR6(Muscle_Skeletal)|FLT1P1(Whole_Blood)|CCR3(Whole_Blood)|CXCR6(Artery_Tibial)|CXCR6(Nerve_Tibial)|CCR1(Cells_Cultured_fibroblasts)|CCR1(Esophagus_Muscularis)	.
Hospitalization	Tested	EUR		3	46063329	T	C	0.0997693	1	98377	0.258929	1.29554	0.0457791	1.54888e-08	exonic	XCR1		synonymous SNV	XCR1:NM_001024644:exon2:c.A111G:p.L37L,XCR1:NM_005283:exon3:c.A111G:p.L37L,XCR1:NM_001381860:exon4:c.A111G:p.L37L	rs2230322	Refractive error|Height (Pygmy height)|HDL cholesterol	.	FYCO1(Thyroid)|XCR1(Skin_Not_Sun_Exposed_Suprapubic)|CXCR6(Muscle_Skeletal)|FLT1P1(Whole_Blood)|CCR3(Whole_Blood)|CXCR6(Artery_Tibial)|CXCR6(Nerve_Tibial)|CCR1(Cells_Cultured_fibroblasts)|CCR1(Esophagus_Muscularis)	CCR2|CXCR6,FYCO1|CXCR6|CCR1|FYCO1|CCR3
Hospitalization	Tested	ALL		3	46131225	C	G	0.103268	0.995875	104916	0.240922	1.27242	0.042602	1.55687e-08	intergenic	XCR1;CCR1	dist=3889;dist=111977			rs71327023	.	.	FYCO1(Thyroid)|CCR1(Esophagus_Gastroesophageal_Junction)|SLC6A20(Muscle_Skeletal)|CXCR6(Muscle_Skeletal)|FYCO1(Esophagus_Mucosa)|CCR1(Esophagus_Mucosa)|FLT1P1(Whole_Blood)|CXCR6(Artery_Tibial)|CXCR6(Nerve_Tibial)|FYCO1(Nerve_Tibial)|FYCO1(Cells_Cultured_fibroblasts)|CCR1(Cells_Cultured_fibroblasts)|CXCR6(Artery_Aorta)|LZTFL1(Adipose_Subcutaneous)|CXCR6(Adipose_Subcutaneous)|SLC6A20(Esophagus_Muscularis)|CCR1(Esophagus_Muscularis)	.
Hospitalization	Tested	EUR		3	46051908	A	G	0.100099	0.998178	98377	0.258553	1.29505	0.0457222	1.55964e-08	intergenic	FYCO1;XCR1	dist=14592;dist=6593			rs61556067	.	.	FYCO1(Thyroid)|XCR1(Skin_Not_Sun_Exposed_Suprapubic)|CXCR6(Muscle_Skeletal)|FLT1P1(Whole_Blood)|CCR3(Whole_Blood)|CXCR6(Artery_Tibial)|CXCR6(Nerve_Tibial)|CCR1(Cells_Cultured_fibroblasts)|CCR1(Esophagus_Muscularis)	.
Severe	Tested	ALL		3	46007488	G	A	0.104871	0.999307	85986	0.389377	1.47606	0.0688655	1.56608e-08	intronic	FYCO1				rs13078739	Major depressive disorder|HDL cholesterol|Irritible bowel syndrome|Fasting insulin|HOMA-IR|Refractive error|Type 1 diabetes, combined control dataset|Serum concentration of hypoxanthine	.	FYCO1(Thyroid)|SLC6A20(Muscle_Skeletal)|CXCR6(Muscle_Skeletal)|FYCO1(Esophagus_Mucosa)|CCR1(Esophagus_Mucosa)|FLT1P1(Whole_Blood)|CXCR6(Artery_Tibial)|CXCR6(Nerve_Tibial)|FYCO1(Nerve_Tibial)|FYCO1(Cells_Cultured_fibroblasts)|CCR1(Cells_Cultured_fibroblasts)|CXCR6(Artery_Aorta)|LZTFL1(Adipose_Subcutaneous)|CXCR6(Adipose_Subcutaneous)|SLC6A20(Esophagus_Muscularis)|CCR1(Esophagus_Muscularis)	CCR1|FYCO1|CCR2|CXCR6|CXCR6,FYCO1
Severe	Tested	ALL		3	46007825	T	C	0.104794	0.999262	85986	0.389454	1.47617	0.0688895	1.57377e-08	exonic	FYCO1		nonsynonymous SNV	FYCO1:NM_024513:exon8:c.A3001G:p.N1001D	rs13059238	.	.	FYCO1(Thyroid)|SLC6A20(Muscle_Skeletal)|CXCR6(Muscle_Skeletal)|FYCO1(Esophagus_Mucosa)|CCR1(Esophagus_Mucosa)|FLT1P1(Whole_Blood)|CXCR6(Artery_Tibial)|CXCR6(Nerve_Tibial)|FYCO1(Nerve_Tibial)|FYCO1(Cells_Cultured_fibroblasts)|CCR1(Cells_Cultured_fibroblasts)|CXCR6(Artery_Aorta)|LZTFL1(Adipose_Subcutaneous)|CXCR6(Adipose_Subcutaneous)|SLC6A20(Esophagus_Muscularis)|CCR1(Esophagus_Muscularis)	.
Hospitalization	Tested	ALL		3	46138842	A	T	0.103268	0.994284	104916	0.24106	1.2726	0.0426443	1.57855e-08	intergenic	XCR1;CCR1	dist=11506;dist=104360			rs34492478	.	.	FYCO1(Thyroid)|CCR1(Esophagus_Gastroesophageal_Junction)|SLC6A20(Muscle_Skeletal)|CXCR6(Muscle_Skeletal)|FYCO1(Esophagus_Mucosa)|CCR1(Esophagus_Mucosa)|FLT1P1(Whole_Blood)|CXCR6(Artery_Tibial)|CXCR6(Nerve_Tibial)|FYCO1(Nerve_Tibial)|FYCO1(Cells_Cultured_fibroblasts)|CCR1(Cells_Cultured_fibroblasts)|CXCR6(Artery_Aorta)|LZTFL1(Adipose_Subcutaneous)|CXCR6(Adipose_Subcutaneous)|SLC6A20(Esophagus_Muscularis)|CCR1(Esophagus_Muscularis)	.
Hospitalization	Tested	EUR		3	46071327	GT	G	0.0994225	0.991674	98377	0.259289	1.29601	0.0458701	1.57967e-08	intronic	XCR1				rs1209126538	.	.	.	.
Hospitalization	Tested	ALL		3	46140073	G	T	0.103268	0.99404	104916	0.241024	1.27255	0.0426472	1.58981e-08	intergenic	XCR1;CCR1	dist=12737;dist=103129			rs71327024	.	.	FYCO1(Thyroid)|CCR1(Esophagus_Gastroesophageal_Junction)|SLC6A20(Muscle_Skeletal)|CXCR6(Muscle_Skeletal)|FYCO1(Esophagus_Mucosa)|CCR1(Esophagus_Mucosa)|FLT1P1(Whole_Blood)|CXCR6(Artery_Tibial)|CXCR6(Nerve_Tibial)|FYCO1(Nerve_Tibial)|FYCO1(Cells_Cultured_fibroblasts)|CCR1(Cells_Cultured_fibroblasts)|CXCR6(Artery_Aorta)|LZTFL1(Adipose_Subcutaneous)|CXCR6(Adipose_Subcutaneous)|SLC6A20(Esophagus_Muscularis)|CCR1(Esophagus_Muscularis)	.
Severe	Tested	ALL		3	45871139	GA	G	0.072961	0.982686	85986	0.461881	1.58706	0.0817316	1.59344e-08	intronic	LZTFL1				rs958924038	.	.	.	.
Severe	Positive	EUR		3	45900634	G	C	0.0643877	0.972908	15815	0.555239	1.74236	0.0982682	1.60226e-08	intronic	LZTFL1				rs76374459	.	.	SLC6A20(Muscle_Skeletal)|CXCR6(Muscle_Skeletal)|CCR1(Esophagus_Mucosa)|CXCR6(Artery_Tibial)|RP11-697K23.3(Nerve_Tibial)|SLC6A20(Nerve_Tibial)|CCR1(Cells_Cultured_fibroblasts)|CXCR6(Adipose_Subcutaneous)|SLC6A20(Esophagus_Muscularis)|CCR1(Esophagus_Muscularis)	.
Susceptibility	Tested	ALL	M	9	136149229	T	C	0.32194	1	48422	0.104313	1.10995	0.0184622	1.6038e-08	intronic	ABO				rs505922	Sporadic Creutzfeldt-Jakob disease|LDL cholesterol|Activated partial thromboplastin time|TNF-alpha (TNF-a), pg/ml|Factor XIII antigen|Premature ovarian failure|ABO system O blood type|Pancreatic cancer and survival|Diastolic blood pressure (DBP)|Insulin processing and secretion|Duodenal ulcer (in gastric cancer patients)|TNF-alpha (TNF-a)|Graves' disease|Serum metabolite (mass spec peak: 512.2 m/z)|Gene expression of ABO (probeID ILMN_1656979) in temporal cortex in non-Alzheimer's disease samples|Myocardial infarction (MI) in patients with coronary artery disease (CAD) by angiography|Gene expression of ABO in CD4+ lymphocytes|Asthma|Stroke|Mitral annular calcium|Gene expression of ABO (probeID ILMN_1656979) in temporal cortex in Alzheimer's disease cases|Malaria|Venous thromboembolism|Circulating galectin-3 levels|Coronary artery disease (CAD)|Digit Span Forward|von Willebrand factor (vWF)|Plasma soluble intercellular adhesion molecule 1 (ICAM-1) (females)|Multiple sclerosis|Pancreatic cancer|Adiponectin levels|Serum soluble E-selectin|Interleukin-6 (IL-6) levels|Duodenal ulcer|Serum metabolite (mass spec peak: 765.4 m/z)|Total cholesterol|Grave's disease|Cardioembolic stroke|Venous thromboembolism (VTE)|Soluble intercellular adhesion molecule 1 (ICAM-1)|Advanced age-related macular degeneration|Gene expression of ABO (probeID ILMN_1656979) in cerebellum in non-Alzheimer's disease samples|Gene expression of ABO (probeID ILMN_1656979) in cerebellum in Alzheimer's disease cases and controls|Small vessel stroke|Gene expression of ABO (probeID ILMN_1656979) in temporal cortex in Alzheimer's disease cases and controls|Serum ratio of (ADpSGEGDFXAEGGGVR)/(ADSGEGDFXAEGGGVR)|Venous thrombosis|Fasting blood glucose|Advanced age-related macular degeneration (choroidal neovascularization) vs. no AMD|Ischemic stroke|Stroke (large artery stroke)|HDL cholesterol change with statins	Type 2 diabetes|Peripheral artery disease|vWF levels in ischaemic stroke and hyperhomocysteinaemia|Insulin disposition index|Graves' disease|Protein quantitative trait loci|Pancreatic cancer|End-stage coagulation|Blood protein levels|Duodenal ulcer|Clinical laboratory measurements|Venous thromboembolism	.	lncRNA at:9:135120874-135140438|ABO|SLC2A6|GBGT1|MED22
Susceptibility	Tested	ALL	M	9	136149500	T	C	0.322931	0.999259	48422	0.104289	1.10992	0.0184581	1.60439e-08	intronic	ABO				rs529565	LDL cholesterol|Activated partial thromboplastin time|Factor XIII antigen|Diastolic blood pressure (DBP)|Graves' disease|Serum metabolite (mass spec peak: 512.2 m/z)|Myocardial infarction (MI) in patients with coronary artery disease (CAD) by angiography|Mitral annular calcium|Venous thromboembolism|Coronary artery disease (CAD)|Circulating galectin-3 levels|Essential hypertension|von Willebrand factor (vWF)|Hematocrit (Hct)|Adiponectin levels|Interleukin-6 (IL-6) levels|Serum metabolite (mass spec peak: 765.4 m/z)|Total cholesterol|Advanced age-related macular degeneration|Gene expression of ABO (probeID ILMN_1656979) in temporal cortex in Alzheimer's disease cases and controls|Gene expression of ABO (probeID ILMN_1656979) in cerebellum in Alzheimer's disease cases and controls|Venous thrombosis|Fasting blood glucose|Advanced age-related macular degeneration (choroidal neovascularization) vs. no AMD|HDL cholesterol change with statins	Venous thromboembolism|Thrombosis	.	SLC2A6|GBGT1|ABO|MED22
Severe	Population	ALL		3	45841938	C	T	0.0771758	0.960437	487320	0.446512	1.56285	0.0790443	1.61499e-08	intergenic	SLC6A20;LZTFL1	dist=3910;dist=22872			rs35896106	Alanine/N,N-dimethylglycine ratio	.	SLC6A20(Muscle_Skeletal)|CXCR6(Muscle_Skeletal)|CXCR6(Artery_Tibial)|RP11-697K23.3(Nerve_Tibial)|SLC6A20(Nerve_Tibial)	.
Hospitalization	Tested	EUR		3	46050568	TA	T	0.100098	0.990657	98377	0.259117	1.29578	0.0458766	1.62211e-08	intergenic	FYCO1;XCR1	dist=13253;dist=7932			rs1256638743	.	.	.	.
Hospitalization	Population	ALL		3	45928769	G	A	0.100908	0.978965	487320	0.241391	1.27302	0.0427434	1.62853e-08	intronic	CCR9;LZTFL1				rs34338823	.	.	FYCO1(Thyroid)|SLC6A20(Muscle_Skeletal)|CXCR6(Muscle_Skeletal)|FYCO1(Esophagus_Mucosa)|CCR1(Esophagus_Mucosa)|FLT1P1(Whole_Blood)|CXCR6(Artery_Tibial)|SLC6A20(Nerve_Tibial)|CXCR6(Nerve_Tibial)|CXCR6(Skin_Sun_Exposed_Lower_leg)|FYCO1(Cells_Cultured_fibroblasts)|CCR1(Cells_Cultured_fibroblasts)|CXCR6(Artery_Aorta)|LZTFL1(Adipose_Subcutaneous)|CXCR6(Adipose_Subcutaneous)|SLC6A20(Esophagus_Muscularis)|CCR1(Esophagus_Muscularis)|SLC6A20(Breast_Mammary_Tissue)	.
Hospitalization	Population	EUR		3	46011436	A	G	0.100974	0.999745	459250	0.254372	1.28965	0.0450459	1.63316e-08	intronic	FYCO1				rs17214952	HOMA-IR|Major depressive disorder|Celiac disease|Fasting insulin|HDL cholesterol|Gene expression of FYCO1 in peripheral blood monocytes|Serum ratio of (asparagine)/(n-Butyl Oleate)|Refractive error|Serum concentration of hypoxanthine	.	FYCO1(Thyroid)|SLC6A20(Muscle_Skeletal)|CXCR6(Muscle_Skeletal)|FYCO1(Esophagus_Mucosa)|CCR1(Esophagus_Mucosa)|FLT1P1(Whole_Blood)|CXCR6(Artery_Tibial)|CXCR6(Nerve_Tibial)|FYCO1(Nerve_Tibial)|FYCO1(Cells_Cultured_fibroblasts)|CCR1(Cells_Cultured_fibroblasts)|CXCR6(Artery_Aorta)|LZTFL1(Adipose_Subcutaneous)|CXCR6(Adipose_Subcutaneous)|SLC6A20(Esophagus_Muscularis)|CCR1(Esophagus_Muscularis)	CCR2|FYCO1|CCR1|CXCR6|CXCR6,FYCO1
Hospitalization	Tested	ALL		3	46095219	A	G	0.0959631	0.962771	104916	0.253093	1.288	0.0448267	1.6419e-08	intronic	XCR1				rs79298034	.	.	FYCO1(Thyroid)|SLC6A20(Muscle_Skeletal)|CXCR6(Muscle_Skeletal)|FYCO1(Esophagus_Mucosa)|CCR1(Esophagus_Mucosa)|FLT1P1(Whole_Blood)|CXCR6(Artery_Tibial)|CXCR6(Nerve_Tibial)|FYCO1(Nerve_Tibial)|CCR1(Cells_Cultured_fibroblasts)|CXCR6(Artery_Aorta)|LZTFL1(Adipose_Subcutaneous)|CXCR6(Adipose_Subcutaneous)|SLC6A20(Esophagus_Muscularis)|CCR1(Esophagus_Muscularis)	FYCO1
Hospitalization	Tested	ALL		3	46095226	C	T	0.0959631	0.962771	104916	0.253093	1.288	0.0448267	1.6419e-08	intronic	XCR1				rs558116414	.	.	FYCO1(Thyroid)|SLC6A20(Muscle_Skeletal)|CXCR6(Muscle_Skeletal)|FYCO1(Esophagus_Mucosa)|CCR1(Esophagus_Mucosa)|FLT1P1(Whole_Blood)|CXCR6(Artery_Tibial)|CXCR6(Nerve_Tibial)|FYCO1(Nerve_Tibial)|CCR1(Cells_Cultured_fibroblasts)|CXCR6(Artery_Aorta)|LZTFL1(Adipose_Subcutaneous)|CXCR6(Adipose_Subcutaneous)|SLC6A20(Esophagus_Muscularis)|CCR1(Esophagus_Muscularis)	.
Severe	Tested	ALL		3	45845748	A	C	0.094961	0.963496	85986	0.408652	1.50479	0.0723794	1.64248e-08	intergenic	SLC6A20;LZTFL1	dist=7720;dist=19062			rs17078346	Major depressive disorder|Age-related hearing impairment|HDL cholesterol|Alanine/N,N-dimethylglycine ratio|Serum ratio of (levulinate (4-oxovalerate))/(pipecolate)|Microalbuminuria	.	CXCR6(Muscle_Skeletal)	CCR1|CXCR6,FYCO1|CCR3|CXCR6
Hospitalization	Population	ALL		3	45930796	TA	T	0.102652	0.964297	487320	0.240317	1.27165	0.042575	1.65599e-08	intronic	CCR9;LZTFL1				rs1460408387	.	.	.	.
Hospitalization	Tested	EUR		3	46120517	A	G	0.0994272	0.998964	98377	0.258597	1.29511	0.0458191	1.6628e-08	intronic	XCR1				rs71327021	.	.	FYCO1(Thyroid)|CCR1(Esophagus_Gastroesophageal_Junction)|SLC6A20(Muscle_Skeletal)|CXCR6(Muscle_Skeletal)|FYCO1(Esophagus_Mucosa)|CCR1(Esophagus_Mucosa)|FLT1P1(Whole_Blood)|CXCR6(Artery_Tibial)|CXCR6(Nerve_Tibial)|FYCO1(Nerve_Tibial)|FYCO1(Cells_Cultured_fibroblasts)|CCR1(Cells_Cultured_fibroblasts)|CXCR6(Artery_Aorta)|LZTFL1(Adipose_Subcutaneous)|CXCR6(Adipose_Subcutaneous)|SLC6A20(Esophagus_Muscularis)|CCR1(Esophagus_Muscularis)	.
Severe	Population	ALL		3	45889949	C	T	0.0735333	0.993237	487320	0.449864	1.5681	0.0797183	1.66948e-08	intronic	LZTFL1				rs35731912	.	.	SLC6A20(Muscle_Skeletal)|CXCR6(Muscle_Skeletal)|CCR1(Esophagus_Mucosa)|CXCR6(Artery_Tibial)|RP11-697K23.3(Nerve_Tibial)|SLC6A20(Nerve_Tibial)|CCR1(Cells_Cultured_fibroblasts)|SLC6A20(Esophagus_Muscularis)|CCR1(Esophagus_Muscularis)|SLC6A20(Breast_Mammary_Tissue)	.
Hospitalization	Tested	EUR		3	46111213	T	C	0.0993989	0.998021	98377	0.258655	1.29519	0.0458461	1.68278e-08	intronic	XCR1				rs71327017	.	.	FYCO1(Thyroid)|CCR1(Esophagus_Gastroesophageal_Junction)|SLC6A20(Muscle_Skeletal)|CXCR6(Muscle_Skeletal)|FYCO1(Esophagus_Mucosa)|CCR1(Esophagus_Mucosa)|FLT1P1(Whole_Blood)|CXCR6(Artery_Tibial)|CXCR6(Nerve_Tibial)|FYCO1(Nerve_Tibial)|FYCO1(Cells_Cultured_fibroblasts)|CCR1(Cells_Cultured_fibroblasts)|CXCR6(Artery_Aorta)|LZTFL1(Adipose_Subcutaneous)|CXCR6(Adipose_Subcutaneous)|SLC6A20(Esophagus_Muscularis)|CCR1(Esophagus_Muscularis)	.
Susceptibility	Tested	ALL	M	9	136146448	TAAGAC	T	0.323948	0.996802	48422	0.104109	1.10972	0.0184604	1.70428e-08	intronic	ABO				rs782455289	.	.	.	.
Susceptibility	Population	nEUR		10	78263175	G	A	0.0151237	0.970259	28070	0.843986	2.32562	0.149655	1.70484e-08	intronic	LRMDA				rs116340196	.	.	.	.
Hospitalization	Tested	EUR		3	46117960	A	G	0.0994403	0.998769	98377	0.258384	1.29484	0.045818	1.70683e-08	intronic	XCR1				rs76647202	.	.	FYCO1(Thyroid)|CCR1(Esophagus_Gastroesophageal_Junction)|SLC6A20(Muscle_Skeletal)|CXCR6(Muscle_Skeletal)|FYCO1(Esophagus_Mucosa)|CCR1(Esophagus_Mucosa)|FLT1P1(Whole_Blood)|CXCR6(Artery_Tibial)|CXCR6(Nerve_Tibial)|FYCO1(Nerve_Tibial)|FYCO1(Cells_Cultured_fibroblasts)|CCR1(Cells_Cultured_fibroblasts)|CXCR6(Artery_Aorta)|LZTFL1(Adipose_Subcutaneous)|CXCR6(Adipose_Subcutaneous)|SLC6A20(Esophagus_Muscularis)|CCR1(Esophagus_Muscularis)	.
Hospitalization	Tested	EUR		3	46072704	G	A	0.100895	0.997578	98377	0.256912	1.29293	0.0455629	1.71409e-08	intronic	XCR1				rs2102055	Refractive error|HDL cholesterol	.	FYCO1(Thyroid)|XCR1(Skin_Not_Sun_Exposed_Suprapubic)|CXCR6(Muscle_Skeletal)|FLT1P1(Whole_Blood)|CCR3(Whole_Blood)|CXCR6(Artery_Tibial)|CXCR6(Nerve_Tibial)|CCR1(Cells_Cultured_fibroblasts)|CCR1(Esophagus_Muscularis)	CCR2|CXCR6,FYCO1|CXCR6|CCR1|FYCO1|CCR3
Hospitalization	Tested	EUR		3	46117096	A	G	0.0994397	0.998686	98377	0.258338	1.29478	0.0458195	1.7188e-08	intronic	XCR1				rs36057789	.	.	FYCO1(Thyroid)|CCR1(Esophagus_Gastroesophageal_Junction)|SLC6A20(Muscle_Skeletal)|CXCR6(Muscle_Skeletal)|FYCO1(Esophagus_Mucosa)|CCR1(Esophagus_Mucosa)|FLT1P1(Whole_Blood)|CXCR6(Artery_Tibial)|CXCR6(Nerve_Tibial)|FYCO1(Nerve_Tibial)|FYCO1(Cells_Cultured_fibroblasts)|CCR1(Cells_Cultured_fibroblasts)|CXCR6(Artery_Aorta)|LZTFL1(Adipose_Subcutaneous)|CXCR6(Adipose_Subcutaneous)|SLC6A20(Esophagus_Muscularis)|CCR1(Esophagus_Muscularis)	.
Severe	Tested	EUR		3	45841938	C	T	0.0727078	0.960437	80559	0.492922	1.63709	0.0874338	1.72376e-08	intergenic	SLC6A20;LZTFL1	dist=3910;dist=22872			rs35896106	Alanine/N,N-dimethylglycine ratio	.	SLC6A20(Muscle_Skeletal)|CXCR6(Muscle_Skeletal)|CXCR6(Artery_Tibial)|RP11-697K23.3(Nerve_Tibial)|SLC6A20(Nerve_Tibial)	.
Hospitalization	Tested	EUR		3	46116010	T	A	0.0994381	0.998561	98377	0.258327	1.29476	0.045822	1.7242e-08	intronic	XCR1				rs13072267	.	.	FYCO1(Thyroid)|CCR1(Esophagus_Gastroesophageal_Junction)|SLC6A20(Muscle_Skeletal)|CXCR6(Muscle_Skeletal)|FYCO1(Esophagus_Mucosa)|CCR1(Esophagus_Mucosa)|FLT1P1(Whole_Blood)|CXCR6(Artery_Tibial)|CXCR6(Nerve_Tibial)|FYCO1(Nerve_Tibial)|FYCO1(Cells_Cultured_fibroblasts)|CCR1(Cells_Cultured_fibroblasts)|CXCR6(Artery_Aorta)|LZTFL1(Adipose_Subcutaneous)|CXCR6(Adipose_Subcutaneous)|SLC6A20(Esophagus_Muscularis)|CCR1(Esophagus_Muscularis)	.
Severe	Tested	ALL		3	46006269	C	T	0.104741	0.997697	85986	0.388573	1.47487	0.0689305	1.7287e-08	intronic	FYCO1				rs35525815	.	.	FYCO1(Thyroid)|SLC6A20(Muscle_Skeletal)|CXCR6(Muscle_Skeletal)|FYCO1(Esophagus_Mucosa)|CCR1(Esophagus_Mucosa)|FLT1P1(Whole_Blood)|CXCR6(Artery_Tibial)|CXCR6(Nerve_Tibial)|FYCO1(Nerve_Tibial)|FYCO1(Cells_Cultured_fibroblasts)|CCR1(Cells_Cultured_fibroblasts)|CXCR6(Artery_Aorta)|LZTFL1(Adipose_Subcutaneous)|CXCR6(Adipose_Subcutaneous)|SLC6A20(Esophagus_Muscularis)|CCR1(Esophagus_Muscularis)	.
Severe	Population	EUR		3	45844198	A	C	0.071235	0.967916	459250	0.496339	1.6427	0.0880506	1.7307e-08	intergenic	SLC6A20;LZTFL1	dist=6170;dist=20612			rs34668658	.	.	SLC6A20(Muscle_Skeletal)|CXCR6(Muscle_Skeletal)|CCR1(Esophagus_Mucosa)|CXCR6(Artery_Tibial)|RP11-697K23.3(Nerve_Tibial)|SLC6A20(Nerve_Tibial)|CCR1(Cells_Cultured_fibroblasts)|SLC6A20(Esophagus_Muscularis)|SLC6A20(Breast_Mammary_Tissue)	.
Hospitalization	Tested	EUR		3	46051702	G	A	0.100175	0.997858	98377	0.257639	1.29387	0.0457067	1.73237e-08	intergenic	FYCO1;XCR1	dist=14386;dist=6799			rs55875328	.	.	FYCO1(Thyroid)|XCR1(Skin_Not_Sun_Exposed_Suprapubic)|CXCR6(Muscle_Skeletal)|FLT1P1(Whole_Blood)|CCR3(Whole_Blood)|CXCR6(Artery_Tibial)|CXCR6(Nerve_Tibial)|CCR1(Cells_Cultured_fibroblasts)|CCR1(Esophagus_Muscularis)	.
Hospitalization	Tested	EUR		3	46094063	A	G	0.0993054	0.998662	98377	0.258461	1.29494	0.0458555	1.73611e-08	intronic	XCR1				rs34863575	.	.	FYCO1(Thyroid)|SLC6A20(Muscle_Skeletal)|CXCR6(Muscle_Skeletal)|FYCO1(Esophagus_Mucosa)|CCR1(Esophagus_Mucosa)|FLT1P1(Whole_Blood)|CXCR6(Artery_Tibial)|CXCR6(Nerve_Tibial)|FYCO1(Nerve_Tibial)|CCR1(Cells_Cultured_fibroblasts)|CXCR6(Artery_Aorta)|LZTFL1(Adipose_Subcutaneous)|CXCR6(Adipose_Subcutaneous)|SLC6A20(Esophagus_Muscularis)|CCR1(Esophagus_Muscularis)	.
Hospitalization	Tested	ALL		3	46138455	G	A	0.103501	0.993079	104916	0.240197	1.2715	0.0426176	1.73948e-08	intergenic	XCR1;CCR1	dist=11119;dist=104747			rs4373103	Refractive error|HDL cholesterol	.	FYCO1(Thyroid)|CCR1(Esophagus_Gastroesophageal_Junction)|SLC6A20(Muscle_Skeletal)|CXCR6(Muscle_Skeletal)|FYCO1(Esophagus_Mucosa)|CCR1(Esophagus_Mucosa)|FLT1P1(Whole_Blood)|CXCR6(Artery_Tibial)|CXCR6(Nerve_Tibial)|FYCO1(Nerve_Tibial)|FYCO1(Cells_Cultured_fibroblasts)|CCR1(Cells_Cultured_fibroblasts)|CXCR6(Artery_Aorta)|LZTFL1(Adipose_Subcutaneous)|CXCR6(Adipose_Subcutaneous)|SLC6A20(Esophagus_Muscularis)|CCR1(Esophagus_Muscularis)	CXCR6|CCR1|CCR2|FYCO1|CXCR6,FYCO1|CCR3
Severe	Tested	ALL		3	46012542	T	TA	0.104873	0.998681	85986	0.388077	1.47414	0.0688651	1.74728e-08	intronic	FYCO1				rs139901862	.	.	FYCO1(Thyroid)|SLC6A20(Muscle_Skeletal)|CXCR6(Muscle_Skeletal)|FYCO1(Esophagus_Mucosa)|CCR1(Esophagus_Mucosa)|FLT1P1(Whole_Blood)|CXCR6(Artery_Tibial)|CXCR6(Nerve_Tibial)|FYCO1(Nerve_Tibial)|FYCO1(Cells_Cultured_fibroblasts)|CCR1(Cells_Cultured_fibroblasts)|CXCR6(Artery_Aorta)|LZTFL1(Adipose_Subcutaneous)|CXCR6(Adipose_Subcutaneous)|SLC6A20(Esophagus_Muscularis)|CCR1(Esophagus_Muscularis)	.
Hospitalization	Tested	ALL		3	46123055	C	T	0.102323	0.993724	104916	0.241132	1.27269	0.0428191	1.78745e-08	intronic	XCR1				rs13092030	.	.	FYCO1(Thyroid)|CCR1(Esophagus_Gastroesophageal_Junction)|SLC6A20(Muscle_Skeletal)|CXCR6(Muscle_Skeletal)|FYCO1(Esophagus_Mucosa)|CCR1(Esophagus_Mucosa)|FLT1P1(Whole_Blood)|CXCR6(Artery_Tibial)|CXCR6(Nerve_Tibial)|FYCO1(Nerve_Tibial)|FYCO1(Cells_Cultured_fibroblasts)|CCR1(Cells_Cultured_fibroblasts)|CXCR6(Artery_Aorta)|LZTFL1(Adipose_Subcutaneous)|CXCR6(Adipose_Subcutaneous)|SLC6A20(Esophagus_Muscularis)|CCR1(Esophagus_Muscularis)	ERBB3
Hospitalization	Tested	EUR		3	46095104	A	G	0.0992986	0.998562	98377	0.258218	1.29462	0.0458573	1.79271e-08	intronic	XCR1				rs35772789	.	.	FYCO1(Thyroid)|SLC6A20(Muscle_Skeletal)|CXCR6(Muscle_Skeletal)|FYCO1(Esophagus_Mucosa)|CCR1(Esophagus_Mucosa)|FLT1P1(Whole_Blood)|CXCR6(Artery_Tibial)|CXCR6(Nerve_Tibial)|FYCO1(Nerve_Tibial)|CCR1(Cells_Cultured_fibroblasts)|CXCR6(Artery_Aorta)|LZTFL1(Adipose_Subcutaneous)|CXCR6(Adipose_Subcutaneous)|SLC6A20(Esophagus_Muscularis)|CCR1(Esophagus_Muscularis)	.
Hospitalization	Tested	ALL		3	46049827	G	T	0.111921	0.9978	104916	0.227102	1.25496	0.0403395	1.80447e-08	intergenic	FYCO1;XCR1	dist=12511;dist=8674			rs67937868	.	.	FYCO1(Thyroid)|XCR1(Skin_Not_Sun_Exposed_Suprapubic)|CXCR6(Muscle_Skeletal)|FLT1P1(Whole_Blood)|CCR3(Whole_Blood)|CXCR6(Artery_Tibial)|CXCR6(Nerve_Tibial)|CCR1(Cells_Cultured_fibroblasts)|CCR1(Esophagus_Muscularis)	.
Severe	Tested	ALL		3	46018344	G	A	0.103557	0.998612	85986	0.390602	1.47787	0.0693912	1.81268e-08	intronic	FYCO1				rs13066062	.	.	FYCO1(Thyroid)|CCR1(Esophagus_Gastroesophageal_Junction)|SLC6A20(Muscle_Skeletal)|CXCR6(Muscle_Skeletal)|FYCO1(Esophagus_Mucosa)|CCR1(Esophagus_Mucosa)|FLT1P1(Whole_Blood)|CXCR6(Artery_Tibial)|CXCR6(Nerve_Tibial)|FYCO1(Nerve_Tibial)|FYCO1(Cells_Cultured_fibroblasts)|CCR1(Cells_Cultured_fibroblasts)|CXCR6(Artery_Aorta)|LZTFL1(Adipose_Subcutaneous)|CXCR6(Adipose_Subcutaneous)|SLC6A20(Esophagus_Muscularis)|CCR1(Esophagus_Muscularis)	.
Hospitalization	Population	EUR		3	46022833	G	A	0.100164	0.998927	459250	0.254496	1.28981	0.0452132	1.81457e-08	intronic	FYCO1				rs36122610	.	.	FYCO1(Thyroid)|CCR1(Esophagus_Gastroesophageal_Junction)|SLC6A20(Muscle_Skeletal)|CXCR6(Muscle_Skeletal)|FYCO1(Esophagus_Mucosa)|CCR1(Esophagus_Mucosa)|FLT1P1(Whole_Blood)|CXCR6(Artery_Tibial)|CXCR6(Nerve_Tibial)|FYCO1(Nerve_Tibial)|FYCO1(Cells_Cultured_fibroblasts)|CCR1(Cells_Cultured_fibroblasts)|CXCR6(Artery_Aorta)|LZTFL1(Adipose_Subcutaneous)|CXCR6(Adipose_Subcutaneous)|SLC6A20(Esophagus_Muscularis)|CCR1(Esophagus_Muscularis)	.
Severe	Tested	ALL		3	46006239	A	G	0.104837	0.998353	85986	0.387719	1.47362	0.0688816	1.81491e-08	intronic	FYCO1				rs35855315	.	.	FYCO1(Thyroid)|SLC6A20(Muscle_Skeletal)|CXCR6(Muscle_Skeletal)|FYCO1(Esophagus_Mucosa)|CCR1(Esophagus_Mucosa)|FLT1P1(Whole_Blood)|CXCR6(Artery_Tibial)|CXCR6(Nerve_Tibial)|FYCO1(Nerve_Tibial)|FYCO1(Cells_Cultured_fibroblasts)|CCR1(Cells_Cultured_fibroblasts)|CXCR6(Artery_Aorta)|LZTFL1(Adipose_Subcutaneous)|CXCR6(Adipose_Subcutaneous)|SLC6A20(Esophagus_Muscularis)|CCR1(Esophagus_Muscularis)	.
Hospitalization	Tested	ALL		3	46108285	C	T	0.114791	0.995582	104916	0.225548	1.25301	0.0400735	1.81933e-08	intronic	XCR1				rs9824651	Refractive error|HDL cholesterol	.	XCR1(Skin_Not_Sun_Exposed_Suprapubic)|CXCR6(Muscle_Skeletal)|RP11-24F11.2(Heart_Atrial_Appendage)|FLT1P1(Whole_Blood)|CCR3(Whole_Blood)|CXCR6(Artery_Tibial)|CXCR6(Nerve_Tibial)|CCR1(Cells_Cultured_fibroblasts)|LZTFL1(Adipose_Subcutaneous)|CXCR6(Adipose_Subcutaneous)|CCR1(Esophagus_Muscularis)|CXCR6(Lung)|CCR5(Lung)	CXCR6|CCR9|CCR1|CCR2|FYCO1|CXCR6,FYCO1|CCR3
Susceptibility	Tested	EUR	M	9	136149229	T	C	0.318108	1	45362	0.109717	1.11596	0.0194991	1.83605e-08	intronic	ABO				rs505922	Gene expression of ABO (probeID ILMN_1656979) in temporal cortex in non-Alzheimer's disease samples|Venous thromboembolism|HDL cholesterol change with statins|Pancreatic cancer and survival|Gene expression of ABO in CD4+ lymphocytes|Soluble intercellular adhesion molecule 1 (ICAM-1)|Advanced age-related macular degeneration (choroidal neovascularization) vs. no AMD|Duodenal ulcer (in gastric cancer patients)|von Willebrand factor (vWF)|Stroke (large artery stroke)|Mitral annular calcium|Diastolic blood pressure (DBP)|Venous thromboembolism (VTE)|Gene expression of ABO (probeID ILMN_1656979) in cerebellum in Alzheimer's disease cases and controls|Multiple sclerosis|Serum soluble E-selectin|TNF-alpha (TNF-a), pg/ml|Gene expression of ABO (probeID ILMN_1656979) in temporal cortex in Alzheimer's disease cases and controls|Serum ratio of (ADpSGEGDFXAEGGGVR)/(ADSGEGDFXAEGGGVR)|Sporadic Creutzfeldt-Jakob disease|Myocardial infarction (MI) in patients with coronary artery disease (CAD) by angiography|Plasma soluble intercellular adhesion molecule 1 (ICAM-1) (females)|Malaria|Serum metabolite (mass spec peak: 512.2 m/z)|Activated partial thromboplastin time|Factor XIII antigen|Graves' disease|Insulin processing and secretion|Advanced age-related macular degeneration|Interleukin-6 (IL-6) levels|Asthma|Duodenal ulcer|TNF-alpha (TNF-a)|ABO system O blood type|Serum metabolite (mass spec peak: 765.4 m/z)|Ischemic stroke|Pancreatic cancer|Digit Span Forward|Premature ovarian failure|Gene expression of ABO (probeID ILMN_1656979) in cerebellum in non-Alzheimer's disease samples|Small vessel stroke|LDL cholesterol|Circulating galectin-3 levels|Adiponectin levels|Gene expression of ABO (probeID ILMN_1656979) in temporal cortex in Alzheimer's disease cases|Cardioembolic stroke|Venous thrombosis|Total cholesterol|Coronary artery disease (CAD)|Stroke|Grave's disease|Fasting blood glucose	Venous thromboembolism|Protein quantitative trait loci|Graves' disease|Peripheral artery disease|vWF levels in ischaemic stroke and hyperhomocysteinaemia|Clinical laboratory measurements|Insulin disposition index|Duodenal ulcer|End-stage coagulation|Blood protein levels|Type 2 diabetes|Pancreatic cancer	.	GBGT1|ABO|MED22|SLC2A6|lncRNA at:9:135120874-135140438
Hospitalization	Population	EUR		3	46025048	G	A	0.100169	0.998944	459250	0.254386	1.28967	0.0452117	1.83851e-08	intronic	FYCO1				rs13075758	Primary sclerosing cholangitis|HOMA-IR|Fasting insulin|HDL cholesterol|Refractive error|HOMA-B	.	FYCO1(Thyroid)|CCR1(Esophagus_Gastroesophageal_Junction)|SLC6A20(Muscle_Skeletal)|CXCR6(Muscle_Skeletal)|FYCO1(Esophagus_Mucosa)|CCR1(Esophagus_Mucosa)|FLT1P1(Whole_Blood)|CXCR6(Artery_Tibial)|CXCR6(Nerve_Tibial)|FYCO1(Nerve_Tibial)|FYCO1(Cells_Cultured_fibroblasts)|CCR1(Cells_Cultured_fibroblasts)|CXCR6(Artery_Aorta)|LZTFL1(Adipose_Subcutaneous)|CXCR6(Adipose_Subcutaneous)|SLC6A20(Esophagus_Muscularis)|CCR1(Esophagus_Muscularis)	CCR2|FYCO1|CCR1|CXCR6|CXCR6,FYCO1
Hospitalization	Population	EUR		3	46024529	T	A	0.100172	0.998916	459250	0.254347	1.28962	0.0452113	1.84726e-08	intronic	FYCO1				rs34442130	.	.	FYCO1(Thyroid)|CCR1(Esophagus_Gastroesophageal_Junction)|SLC6A20(Muscle_Skeletal)|CXCR6(Muscle_Skeletal)|FYCO1(Esophagus_Mucosa)|CCR1(Esophagus_Mucosa)|FLT1P1(Whole_Blood)|CXCR6(Artery_Tibial)|CXCR6(Nerve_Tibial)|FYCO1(Nerve_Tibial)|FYCO1(Cells_Cultured_fibroblasts)|CCR1(Cells_Cultured_fibroblasts)|CXCR6(Artery_Aorta)|LZTFL1(Adipose_Subcutaneous)|CXCR6(Adipose_Subcutaneous)|SLC6A20(Esophagus_Muscularis)|CCR1(Esophagus_Muscularis)	.
Severe	Population	EUR		3	45850783	T	A	0.075058	0.978188	459250	0.479321	1.61498	0.0852045	1.84932e-08	intergenic	SLC6A20;LZTFL1	dist=12755;dist=14027			rs72893671	.	.	CXCR6(Muscle_Skeletal)|CXCR6(Artery_Tibial)|SLC6A20(Nerve_Tibial)	.
Hospitalization	Tested	EUR		3	46064618	G	C	0.0986328	0.995417	98377	0.259426	1.29619	0.0461208	1.85584e-08	intronic	XCR1				rs60019065	.	.	FYCO1(Thyroid)|XCR1(Skin_Not_Sun_Exposed_Suprapubic)|CXCR6(Muscle_Skeletal)|FLT1P1(Whole_Blood)|CCR3(Whole_Blood)|CXCR6(Artery_Tibial)|CXCR6(Nerve_Tibial)|CCR1(Cells_Cultured_fibroblasts)|CCR1(Esophagus_Muscularis)	.
Severe	Population	EUR		3	45846769	A	G	0.0713478	0.970654	459250	0.494115	1.63905	0.0878615	1.86815e-08	intergenic	SLC6A20;LZTFL1	dist=8741;dist=18041			rs17763742	Microalbuminuria|Major depressive disorder|HDL cholesterol|Type 1 diabetes, combined control dataset	.	SLC6A20(Muscle_Skeletal)|CXCR6(Muscle_Skeletal)|CCR1(Esophagus_Mucosa)|CXCR6(Artery_Tibial)|RP11-697K23.3(Nerve_Tibial)|SLC6A20(Nerve_Tibial)|CCR1(Cells_Cultured_fibroblasts)|SLC6A20(Esophagus_Muscularis)|SLC6A20(Breast_Mammary_Tissue)	CXCR6,FYCO1|CCR1|CXCR6
Hospitalization	Tested	EUR		3	46075090	A	C	0.0997244	0.999715	98377	0.257369	1.29352	0.0457706	1.87643e-08	intronic	XCR1				rs6780028	.	.	FYCO1(Thyroid)|XCR1(Skin_Not_Sun_Exposed_Suprapubic)|CXCR6(Muscle_Skeletal)|FLT1P1(Whole_Blood)|CCR3(Whole_Blood)|CXCR6(Artery_Tibial)|CXCR6(Nerve_Tibial)|CCR1(Cells_Cultured_fibroblasts)|CCR1(Esophagus_Muscularis)	.
Hospitalization	Tested	EUR		3	46074858	G	A	0.0997245	0.999718	98377	0.257368	1.29352	0.0457706	1.87672e-08	intronic	XCR1				rs6791016	.	.	FYCO1(Thyroid)|XCR1(Skin_Not_Sun_Exposed_Suprapubic)|CXCR6(Muscle_Skeletal)|FLT1P1(Whole_Blood)|CCR3(Whole_Blood)|CXCR6(Artery_Tibial)|CXCR6(Nerve_Tibial)|CCR1(Cells_Cultured_fibroblasts)|CCR1(Esophagus_Muscularis)	.
Hospitalization	Tested	EUR		3	46074711	G	A	0.0997245	0.999718	98377	0.257367	1.29352	0.0457706	1.87685e-08	intronic	XCR1				rs6790866	.	.	.	.
Hospitalization	Tested	EUR		3	46073923	A	G	0.099725	0.999721	98377	0.25736	1.29351	0.0457705	1.87845e-08	intronic	XCR1				rs35814488	.	.	FYCO1(Thyroid)|XCR1(Skin_Not_Sun_Exposed_Suprapubic)|CXCR6(Muscle_Skeletal)|FLT1P1(Whole_Blood)|CCR3(Whole_Blood)|CXCR6(Artery_Tibial)|CXCR6(Nerve_Tibial)|CCR1(Cells_Cultured_fibroblasts)|CCR1(Esophagus_Muscularis)	.
Hospitalization	Tested	ALL		3	46138107	G	A	0.103528	0.992856	104916	0.239561	1.27069	0.0426095	1.88504e-08	intergenic	XCR1;CCR1	dist=10771;dist=105095			rs1491950	Refractive error|HDL cholesterol	.	FYCO1(Thyroid)|CCR1(Esophagus_Gastroesophageal_Junction)|SLC6A20(Muscle_Skeletal)|CXCR6(Muscle_Skeletal)|FYCO1(Esophagus_Mucosa)|CCR1(Esophagus_Mucosa)|FLT1P1(Whole_Blood)|CXCR6(Artery_Tibial)|CXCR6(Nerve_Tibial)|FYCO1(Nerve_Tibial)|FYCO1(Cells_Cultured_fibroblasts)|CCR1(Cells_Cultured_fibroblasts)|CXCR6(Artery_Aorta)|LZTFL1(Adipose_Subcutaneous)|CXCR6(Adipose_Subcutaneous)|SLC6A20(Esophagus_Muscularis)|CCR1(Esophagus_Muscularis)	CXCR6|CCR1|CCR2|FYCO1|CXCR6,FYCO1|CCR3
Hospitalization	Population	ALL	M	3	45909528	C	T	0.0802506	0.973369	223091	0.347243	1.41516	0.0617668	1.88935e-08	intronic	LZTFL1				rs73064431	.	.	FYCO1(Thyroid)|SLC6A20(Muscle_Skeletal)|CXCR6(Muscle_Skeletal)|CCR1(Esophagus_Mucosa)|CXCR6(Artery_Tibial)|SLC6A20(Nerve_Tibial)|CXCR6(Nerve_Tibial)|CCR1(Cells_Cultured_fibroblasts)|CXCR6(Adipose_Subcutaneous)|SLC6A20(Esophagus_Muscularis)|SLC6A20(Breast_Mammary_Tissue)	.
Hospitalization	Tested	EUR		3	45930796	TA	T	0.0986968	0.964297	98377	0.262523	1.30021	0.0466989	1.89182e-08	intronic	CCR9;LZTFL1				rs1460408387	.	.	.	.
Hospitalization	Tested	EUR		3	46127557	G	A	0.099474	0.999067	98377	0.257452	1.29363	0.0457995	1.89528e-08	upstream	XCR1	dist=221			rs13089554	HDL cholesterol|Refractive error|HOMA-IR	.	FYCO1(Thyroid)|CCR1(Esophagus_Gastroesophageal_Junction)|SLC6A20(Muscle_Skeletal)|CXCR6(Muscle_Skeletal)|FYCO1(Esophagus_Mucosa)|CCR1(Esophagus_Mucosa)|FLT1P1(Whole_Blood)|CXCR6(Artery_Tibial)|CXCR6(Nerve_Tibial)|FYCO1(Nerve_Tibial)|FYCO1(Cells_Cultured_fibroblasts)|CCR1(Cells_Cultured_fibroblasts)|CXCR6(Artery_Aorta)|LZTFL1(Adipose_Subcutaneous)|CXCR6(Adipose_Subcutaneous)|SLC6A20(Esophagus_Muscularis)|CCR1(Esophagus_Muscularis)	CCR2|CXCR6,FYCO1|CXCR6|CCR1|CCR9|FYCO1|CCR3
Hospitalization	Tested	EUR		3	46077332	A	G	0.0997303	0.999689	98377	0.25727	1.29339	0.0457684	1.89714e-08	intronic	XCR1				rs2088692	.	.	FYCO1(Thyroid)|XCR1(Skin_Not_Sun_Exposed_Suprapubic)|CXCR6(Muscle_Skeletal)|FLT1P1(Whole_Blood)|CCR3(Whole_Blood)|CXCR6(Artery_Tibial)|CXCR6(Nerve_Tibial)|CCR1(Cells_Cultured_fibroblasts)|CCR1(Esophagus_Muscularis)	.
Severe	Population	ALL		3	45876459	G	GA	0.07425	0.992429	487320	0.445605	1.56144	0.0792751	1.89858e-08	intronic	LZTFL1				rs11385942	.	.	SLC6A20(Muscle_Skeletal)|CXCR6(Muscle_Skeletal)|CCR1(Esophagus_Mucosa)|CXCR6(Artery_Tibial)|RP11-697K23.3(Nerve_Tibial)|SLC6A20(Nerve_Tibial)|CCR1(Cells_Cultured_fibroblasts)|CXCR6(Adipose_Subcutaneous)|SLC6A20(Esophagus_Muscularis)|CCR1(Esophagus_Muscularis)	.
Hospitalization	Tested	EUR		3	46069573	A	C	0.0997298	0.999664	98377	0.257264	1.29339	0.0457705	1.90132e-08	intronic	XCR1				rs13090194	Height (Pygmy height)	.	FYCO1(Thyroid)|XCR1(Skin_Not_Sun_Exposed_Suprapubic)|CXCR6(Muscle_Skeletal)|FLT1P1(Whole_Blood)|CCR3(Whole_Blood)|CXCR6(Artery_Tibial)|CXCR6(Nerve_Tibial)|CCR1(Cells_Cultured_fibroblasts)|CCR1(Esophagus_Muscularis)	.
Hospitalization	Tested	EUR		3	46070353	A	C	0.0997106	0.999638	98377	0.25728	1.29341	0.0457742	1.90266e-08	intronic	XCR1				rs57437758	.	.	FYCO1(Thyroid)|XCR1(Skin_Not_Sun_Exposed_Suprapubic)|CXCR6(Muscle_Skeletal)|FLT1P1(Whole_Blood)|CCR3(Whole_Blood)|CXCR6(Artery_Tibial)|CXCR6(Nerve_Tibial)|CCR1(Cells_Cultured_fibroblasts)|CCR1(Esophagus_Muscularis)	.
Severe	Positive	ALL		3	45900634	G	C	0.0629029	0.972908	17657	0.531656	1.70175	0.0945951	1.90581e-08	intronic	LZTFL1				rs76374459	.	.	SLC6A20(Muscle_Skeletal)|CXCR6(Muscle_Skeletal)|CCR1(Esophagus_Mucosa)|CXCR6(Artery_Tibial)|RP11-697K23.3(Nerve_Tibial)|SLC6A20(Nerve_Tibial)|CCR1(Cells_Cultured_fibroblasts)|CXCR6(Adipose_Subcutaneous)|SLC6A20(Esophagus_Muscularis)|CCR1(Esophagus_Muscularis)	.
Hospitalization	Tested	EUR		3	46072768	G	A	0.0997198	0.999652	98377	0.257255	1.29337	0.0457725	1.90635e-08	intronic	XCR1				rs2102056	.	.	FYCO1(Thyroid)|XCR1(Skin_Not_Sun_Exposed_Suprapubic)|CXCR6(Muscle_Skeletal)|FLT1P1(Whole_Blood)|CCR3(Whole_Blood)|CXCR6(Artery_Tibial)|CXCR6(Nerve_Tibial)|CCR1(Cells_Cultured_fibroblasts)|CCR1(Esophagus_Muscularis)	.
Hospitalization	Tested	EUR		3	46073314	T	C	0.0997249	0.999692	98377	0.257224	1.29334	0.0457702	1.91059e-08	intronic	XCR1				rs34774687	.	.	FYCO1(Thyroid)|XCR1(Skin_Not_Sun_Exposed_Suprapubic)|CXCR6(Muscle_Skeletal)|FLT1P1(Whole_Blood)|CCR3(Whole_Blood)|CXCR6(Artery_Tibial)|CXCR6(Nerve_Tibial)|CCR1(Cells_Cultured_fibroblasts)|CCR1(Esophagus_Muscularis)	.
Hospitalization	Tested	EUR		3	46072839	C	T	0.0997191	0.999659	98377	0.257234	1.29335	0.0457723	1.91109e-08	intronic	XCR1				rs2088690	.	.	FYCO1(Thyroid)|XCR1(Skin_Not_Sun_Exposed_Suprapubic)|CXCR6(Muscle_Skeletal)|FLT1P1(Whole_Blood)|CCR3(Whole_Blood)|CXCR6(Artery_Tibial)|CXCR6(Nerve_Tibial)|CCR1(Cells_Cultured_fibroblasts)|CCR1(Esophagus_Muscularis)	CCR2|CXCR6
Hospitalization	Tested	EUR		3	46072630	C	T	0.0997193	0.999662	98377	0.25723	1.29334	0.0457723	1.91193e-08	intronic	XCR1				rs68087193	.	.	FYCO1(Thyroid)|XCR1(Skin_Not_Sun_Exposed_Suprapubic)|CXCR6(Muscle_Skeletal)|FLT1P1(Whole_Blood)|CCR3(Whole_Blood)|CXCR6(Artery_Tibial)|CXCR6(Nerve_Tibial)|CCR1(Cells_Cultured_fibroblasts)|CCR1(Esophagus_Muscularis)	.
Hospitalization	Tested	EUR		3	46070337	C	G	0.099728	0.999742	98377	0.257206	1.29331	0.0457692	1.91371e-08	intronic	XCR1				rs59166269	.	.	FYCO1(Thyroid)|XCR1(Skin_Not_Sun_Exposed_Suprapubic)|CXCR6(Muscle_Skeletal)|FLT1P1(Whole_Blood)|CCR3(Whole_Blood)|CXCR6(Artery_Tibial)|CXCR6(Nerve_Tibial)|CCR1(Cells_Cultured_fibroblasts)|CCR1(Esophagus_Muscularis)	.
Hospitalization	Tested	EUR		3	46071763	T	C	0.09972	0.999674	98377	0.257218	1.29333	0.045772	1.91443e-08	intronic	XCR1				rs13082697	.	.	FYCO1(Thyroid)|XCR1(Skin_Not_Sun_Exposed_Suprapubic)|CXCR6(Muscle_Skeletal)|FLT1P1(Whole_Blood)|CCR3(Whole_Blood)|CXCR6(Artery_Tibial)|CXCR6(Nerve_Tibial)|CCR1(Cells_Cultured_fibroblasts)|CCR1(Esophagus_Muscularis)	.
Hospitalization	Tested	EUR		3	46071868	A	G	0.0997261	0.99971	98377	0.257204	1.29331	0.0457698	1.91482e-08	intronic	XCR1				rs13060287	.	.	FYCO1(Thyroid)|XCR1(Skin_Not_Sun_Exposed_Suprapubic)|CXCR6(Muscle_Skeletal)|FLT1P1(Whole_Blood)|CCR3(Whole_Blood)|CXCR6(Artery_Tibial)|CXCR6(Nerve_Tibial)|CCR1(Cells_Cultured_fibroblasts)|CCR1(Esophagus_Muscularis)	.
Death	Population	EUR		19	45411941	T	C	0.154395	1	459250	0.360375	1.43387	0.0641321	1.9178e-08	exonic	APOE		nonsynonymous SNV	APOE:NM_000041:exon4:c.T388C:p.C130R,APOE:NM_001302688:exon4:c.T466C:p.C156R,APOE:NM_001302689:exon4:c.T388C:p.C130R,APOE:NM_001302690:exon4:c.T388C:p.C130R,APOE:NM_001302691:exon4:c.T388C:p.C130R	rs429358	Insulin-like growth factor binding protein 4|LDL cholesterol change with statins|C-reactive protein (CRP)|Alzheimer's disease|Plasma C-reactive protein (female)|LDL cholesterol (male)|Cognitive ageing (females)|Cognitive ageing|Late onset Alzheimer's disease|APOE (apolipoprotein E, males)|APOE (apolipoprotein E)|Plasma C-reactive protein (with low pathogen exposure - female)|LDL cholesterol|Cognitive ageing (males)|Total cholesterol|Insulin-like growth factor 1 (females)|APOE (apolipoprotein E, females)|Plasma protein abundance (pQTL) of APOE (UniProt:P02649,Peptide:LGADMEDVCGR)|LDL cholesterol (female)|Insulin-like growth factor 1|Cortical amyloid-beta load|Plasma C-reactive protein (with high pathogen exposure - female)|Total cholesterol (females)|Alzheimer's disease (age of onset)|Age-related macular degeneration|Total cholesterol (males)	Alzheimer‚Äôs disease (clinical subgroup AD+)|Triglycerides|Waist-to-hip ratio adjusted for BMI|Vigorous physical activity|Cerebrospinal fluid t-tau levels|Cerebrospinal fluid p-tau levels|Alzheimer's disease|Waist-hip ratio|Parental longevity (mother's attained age)|HDL cholesterol levels x short total sleep time interaction (2df test)|Alzheimer's disease in hypertension-negative individuals|Neuritic plaque|Lewy body disease|Type 2 diabetes|Neurofibrillary tangles or cerebral amyloid angiopathy (pleiotropy)|Blood protein levels|Hippocampal volume|Mental health study participation (completed survey)|Alzheimer's disease biomarkers|Platelet count|Hyperopia|Cerebral amyloid deposition (PET imaging)|Neurofibrillary tangles|Advanced age-related macular degeneration|Parental longevity (father's age at death)|Insomnia|Parental longevity (combined parental age at death)|Longevity (age >90th survival percentile)|Parental longevity (mother's age at death)|Cognitive decline (age-related)|Mortality|Cerebrospinal AB1-42 levels in Alzheimer's disease dementia|Parkinson's disease (age of onset)|Cerebrospinal fluid AB1-42 levels|Total cholesterol levels|Cerebrospinal AB1-42 levels in mild cognitive impairment|Alzheimer's disease progression score|HDL cholesterol|Neuritic plaques or cerebral amyloid angiopathy (pleiotropy)|Alzheimer‚Äôs disease (clinical subgroup AD+++)|Cortical amyloid beta load|Longevity (age >99th survival percentile)|Logical memory (delayed recall)|Moderate to vigorous physical activity levels|Cerebrospinal fluid p-tau levels in mild cognitive impairment|Alzheimer's disease (onset between ages 58 and 79)|Cerebrospinal fluid t-tau levels in mild cognitive impairment|High density lipoprotein cholesterol levels|Red cell distribution width|Adult onset asthma or type 2 diabetes|"Parental longevity (combined parental attained age, Martingale residuals)"|C-reactive protein levels|Parental longevity (father's attained age)|Parental lifespan|Cerebral amyloid deposition positivity (PET imaging)|Dementia with Lewy bodies|Brain imaging|Parental longevity (mother's age at death or mother's attained age)|Neuritic plaques or neurofibrillary tangles (pleiotropy)|Low density lipoprotein cholesterol levels|Alzheimer's disease (onset at age over 80)|Alzheimer‚Äôs disease and/or vascular dementia (clinical subgroup VaD+)|Parental longevity (both parents in top 10%)|Alzheimer's disease in hypertension|Cerebrospinal AB1-42 levels in normal cognition|Logical memory (immediate recall)|Age-related cognitive decline (memory) (slope of z-scores)|Alzheimer‚Äôs disease (clinical subgroup AD++)	CTB-171A8.1(Thyroid)|APOC1(Esophagus_Mucosa)|APOC1(Adrenal_Gland)|CTB-129P6.4(Esophagus_Muscularis)	.
Severe	Tested	ALL		3	46011436	A	G	0.104738	0.999745	85986	0.386905	1.47242	0.0688563	1.92053e-08	intronic	FYCO1				rs17214952	Major depressive disorder|Gene expression of FYCO1 in peripheral blood monocytes|Serum ratio of (asparagine)/(n-Butyl Oleate)|HDL cholesterol|Celiac disease|Fasting insulin|HOMA-IR|Refractive error|Serum concentration of hypoxanthine	.	FYCO1(Thyroid)|SLC6A20(Muscle_Skeletal)|CXCR6(Muscle_Skeletal)|FYCO1(Esophagus_Mucosa)|CCR1(Esophagus_Mucosa)|FLT1P1(Whole_Blood)|CXCR6(Artery_Tibial)|CXCR6(Nerve_Tibial)|FYCO1(Nerve_Tibial)|FYCO1(Cells_Cultured_fibroblasts)|CCR1(Cells_Cultured_fibroblasts)|CXCR6(Artery_Aorta)|LZTFL1(Adipose_Subcutaneous)|CXCR6(Adipose_Subcutaneous)|SLC6A20(Esophagus_Muscularis)|CCR1(Esophagus_Muscularis)	CCR1|FYCO1|CCR2|CXCR6|CXCR6,FYCO1
Hospitalization	Tested	EUR		3	46128709	T	C	0.0992606	0.996353	98377	0.257912	1.29422	0.0458999	1.92056e-08	intergenic	XCR1;CCR1	dist=1373;dist=114493			rs13075528	.	.	FYCO1(Thyroid)|CCR1(Esophagus_Gastroesophageal_Junction)|SLC6A20(Muscle_Skeletal)|CXCR6(Muscle_Skeletal)|FYCO1(Esophagus_Mucosa)|CCR1(Esophagus_Mucosa)|FLT1P1(Whole_Blood)|CXCR6(Artery_Tibial)|CXCR6(Nerve_Tibial)|FYCO1(Nerve_Tibial)|FYCO1(Cells_Cultured_fibroblasts)|CCR1(Cells_Cultured_fibroblasts)|CXCR6(Artery_Aorta)|LZTFL1(Adipose_Subcutaneous)|CXCR6(Adipose_Subcutaneous)|SLC6A20(Esophagus_Muscularis)|CCR1(Esophagus_Muscularis)	.
Hospitalization	Tested	ALL		3	46071327	GT	G	0.108014	0.991674	104916	0.231292	1.26023	0.0411628	1.92117e-08	intronic	XCR1				rs1209126538	.	.	.	.
Hospitalization	Tested	EUR		3	46074588	G	GT	0.0995396	0.997993	98377	0.257567	1.29378	0.045839	1.92135e-08	intronic	XCR1				rs35467633	.	.	.	.
Hospitalization	Tested	EUR		3	45995708	T	TGG	0.0959375	0.972188	98377	0.265403	1.30396	0.047237	1.92578e-08	intronic	FYCO1				rs532777636	.	.	FYCO1(Thyroid)|SLC6A20(Muscle_Skeletal)|CXCR6(Muscle_Skeletal)|FYCO1(Esophagus_Mucosa)|CCR1(Esophagus_Mucosa)|FLT1P1(Whole_Blood)|CXCR6(Artery_Tibial)|CXCR6(Nerve_Tibial)|FYCO1(Cells_Cultured_fibroblasts)|CCR1(Cells_Cultured_fibroblasts)|CXCR6(Artery_Aorta)|LZTFL1(Adipose_Subcutaneous)|CXCR6(Adipose_Subcutaneous)|SLC6A20(Esophagus_Muscularis)|CCR1(Esophagus_Muscularis)	.
Hospitalization	Positive	EUR		3	46018781	A	G	0.08418	0.976076	16551	0.317621	1.37386	0.0565377	1.9333e-08	intronic	FYCO1				rs71615437	.	.	FYCO1(Thyroid)|SLC6A20(Muscle_Skeletal)|CXCR6(Muscle_Skeletal)|CCR1(Esophagus_Mucosa)|FLT1P1(Whole_Blood)|CXCR6(Artery_Tibial)|CXCR6(Nerve_Tibial)|FYCO1(Cells_Cultured_fibroblasts)|CCR1(Cells_Cultured_fibroblasts)|LZTFL1(Adipose_Subcutaneous)|CXCR6(Adipose_Subcutaneous)|SLC6A20(Esophagus_Muscularis)|CCR1(Esophagus_Muscularis)	.
Hospitalization	Population	EUR		3	45998058	GTTC	G	0.100602	0.994099	459250	0.254064	1.28925	0.0452315	1.94335e-08	intronic	FYCO1				rs147316571	.	.	FYCO1(Thyroid)|SLC6A20(Muscle_Skeletal)|CXCR6(Muscle_Skeletal)|FYCO1(Esophagus_Mucosa)|CCR1(Esophagus_Mucosa)|FLT1P1(Whole_Blood)|CXCR6(Artery_Tibial)|CXCR6(Nerve_Tibial)|FYCO1(Nerve_Tibial)|FYCO1(Cells_Cultured_fibroblasts)|CCR1(Cells_Cultured_fibroblasts)|CXCR6(Artery_Aorta)|LZTFL1(Adipose_Subcutaneous)|CXCR6(Adipose_Subcutaneous)|SLC6A20(Esophagus_Muscularis)|CCR1(Esophagus_Muscularis)	.
Severe	Positive	EUR		3	45859651	G	A	0.0731218	0.998579	15815	0.514543	1.67287	0.0916138	1.94935e-08	intergenic	SLC6A20;LZTFL1	dist=21623;dist=5159			rs17713054	HDL cholesterol|Type 1 diabetes, combined control dataset	.	SLC6A20(Muscle_Skeletal)|CXCR6(Muscle_Skeletal)|CCR1(Esophagus_Mucosa)|CCR9(Whole_Blood)|CXCR6(Artery_Tibial)|RP11-697K23.3(Nerve_Tibial)|SLC6A20(Nerve_Tibial)|CCR1(Cells_Cultured_fibroblasts)|LZTFL1(Adipose_Subcutaneous)|CXCR6(Adipose_Subcutaneous)|SLC6A20(Esophagus_Muscularis)|CCR1(Esophagus_Muscularis)|SLC6A20(Breast_Mammary_Tissue)	CXCR6|CCR1|CXCR6,FYCO1
Hospitalization	Tested	EUR		3	46128713	A	G	0.0992705	0.99643	98377	0.257752	1.29402	0.0458953	1.95334e-08	intergenic	XCR1;CCR1	dist=1377;dist=114489			rs13095602	.	.	FYCO1(Thyroid)|CCR1(Esophagus_Gastroesophageal_Junction)|SLC6A20(Muscle_Skeletal)|CXCR6(Muscle_Skeletal)|FYCO1(Esophagus_Mucosa)|CCR1(Esophagus_Mucosa)|FLT1P1(Whole_Blood)|CXCR6(Artery_Tibial)|CXCR6(Nerve_Tibial)|FYCO1(Nerve_Tibial)|FYCO1(Cells_Cultured_fibroblasts)|CCR1(Cells_Cultured_fibroblasts)|CXCR6(Artery_Aorta)|LZTFL1(Adipose_Subcutaneous)|CXCR6(Adipose_Subcutaneous)|SLC6A20(Esophagus_Muscularis)|CCR1(Esophagus_Muscularis)	.
Severe	Positive	EUR		3	45861932	G	A	0.0731121	0.999434	15815	0.514349	1.67255	0.091587	1.95472e-08	intergenic	SLC6A20;LZTFL1	dist=23904;dist=2878			rs13078854	.	.	SLC6A20(Muscle_Skeletal)|CXCR6(Muscle_Skeletal)|CCR1(Esophagus_Mucosa)|CCR9(Whole_Blood)|CXCR6(Artery_Tibial)|RP11-697K23.3(Nerve_Tibial)|SLC6A20(Nerve_Tibial)|CCR1(Cells_Cultured_fibroblasts)|LZTFL1(Adipose_Subcutaneous)|CXCR6(Adipose_Subcutaneous)|SLC6A20(Esophagus_Muscularis)|CCR1(Esophagus_Muscularis)|SLC6A20(Breast_Mammary_Tissue)	CXCR6
Severe	Positive	ALL		3	45859651	G	A	0.0796995	0.998579	17657	0.475816	1.60933	0.0847319	1.95939e-08	intergenic	SLC6A20;LZTFL1	dist=21623;dist=5159			rs17713054	Type 1 diabetes, combined control dataset|HDL cholesterol	.	SLC6A20(Muscle_Skeletal)|CXCR6(Muscle_Skeletal)|CCR1(Esophagus_Mucosa)|CCR9(Whole_Blood)|CXCR6(Artery_Tibial)|RP11-697K23.3(Nerve_Tibial)|SLC6A20(Nerve_Tibial)|CCR1(Cells_Cultured_fibroblasts)|LZTFL1(Adipose_Subcutaneous)|CXCR6(Adipose_Subcutaneous)|SLC6A20(Esophagus_Muscularis)|CCR1(Esophagus_Muscularis)|SLC6A20(Breast_Mammary_Tissue)	CXCR6,FYCO1|CCR1|CXCR6
Hospitalization	Population	ALL		3	46123900	T	TAC	0.103235	0.989889	487320	0.235486	1.26552	0.0419367	1.96245e-08	intronic	XCR1				rs34278810	.	.	.	.
Hospitalization	Population	EUR		3	46049764	G	A	0.098507	0.991621	459250	0.256845	1.29284	0.0457419	1.9645e-08	intergenic	FYCO1;XCR1	dist=12448;dist=8737			rs76281521	.	.	FYCO1(Thyroid)|SLC6A20(Muscle_Skeletal)|CXCR6(Muscle_Skeletal)|FYCO1(Esophagus_Mucosa)|CCR1(Esophagus_Mucosa)|FLT1P1(Whole_Blood)|CXCR6(Artery_Tibial)|CXCR6(Nerve_Tibial)|FYCO1(Nerve_Tibial)|CXCR6(Skin_Sun_Exposed_Lower_leg)|FYCO1(Cells_Cultured_fibroblasts)|CCR1(Cells_Cultured_fibroblasts)|CXCR6(Artery_Aorta)|LZTFL1(Adipose_Subcutaneous)|CXCR6(Adipose_Subcutaneous)|SLC6A20(Esophagus_Muscularis)|CCR1(Esophagus_Muscularis)	.
Hospitalization	Population	ALL		3	45995708	T	TGG	0.0994034	0.972188	487320	0.241836	1.27358	0.0430696	1.96564e-08	intronic	FYCO1				rs532777636	.	.	FYCO1(Thyroid)|SLC6A20(Muscle_Skeletal)|CXCR6(Muscle_Skeletal)|FYCO1(Esophagus_Mucosa)|CCR1(Esophagus_Mucosa)|FLT1P1(Whole_Blood)|CXCR6(Artery_Tibial)|CXCR6(Nerve_Tibial)|FYCO1(Cells_Cultured_fibroblasts)|CCR1(Cells_Cultured_fibroblasts)|CXCR6(Artery_Aorta)|LZTFL1(Adipose_Subcutaneous)|CXCR6(Adipose_Subcutaneous)|SLC6A20(Esophagus_Muscularis)|CCR1(Esophagus_Muscularis)	.
Severe	Positive	ALL		3	45861932	G	A	0.0796728	0.999434	17657	0.47557	1.60893	0.0846992	1.96778e-08	intergenic	SLC6A20;LZTFL1	dist=23904;dist=2878			rs13078854	.	.	SLC6A20(Muscle_Skeletal)|CXCR6(Muscle_Skeletal)|CCR1(Esophagus_Mucosa)|CCR9(Whole_Blood)|CXCR6(Artery_Tibial)|RP11-697K23.3(Nerve_Tibial)|SLC6A20(Nerve_Tibial)|CCR1(Cells_Cultured_fibroblasts)|LZTFL1(Adipose_Subcutaneous)|CXCR6(Adipose_Subcutaneous)|SLC6A20(Esophagus_Muscularis)|CCR1(Esophagus_Muscularis)|SLC6A20(Breast_Mammary_Tissue)	CXCR6
Hospitalization	Positive	ALL	M	3	45871139	GA	G	0.0852957	0.982686	8724	0.404187	1.49808	0.0719994	1.97982e-08	intronic	LZTFL1				rs958924038	.	.	.	.
Susceptibility	Tested	ALL	M	9	136149098	T	A	0.262031	0.849911	48422	0.119338	1.12675	0.0212599	1.98529e-08	intronic	ABO				rs8176645	Graves' disease	.	ABO(Heart_Left_Ventricle)|ABO(Thyroid)|ABO(Esophagus_Gastroesophageal_Junction)|ABO(Liver)|ABO(Skin_Not_Sun_Exposed_Suprapubic)|ABO(Stomach)|ABO(Kidney_Cortex)|ABO(Brain_Nucleus_accumbens_basal_ganglia)|ABO(Brain_Cortex)|ABO(Artery_Coronary)|ABO(Muscle_Skeletal)|ABO(Esophagus_Mucosa)|ABO(Heart_Atrial_Appendage)|ABO(Whole_Blood)|ABO(Pituitary)|ABO(Artery_Tibial)|ABO(Adrenal_Gland)|ABO(Uterus)|ABO(Nerve_Tibial)|OBP2B(Skin_Sun_Exposed_Lower_leg)|ABO(Skin_Sun_Exposed_Lower_leg)|ABO(Colon_Sigmoid)|ABO(Artery_Aorta)|ABO(Spleen)|ABO(Ovary)|ABO(Brain_Frontal_Cortex_BA9)|ABO(Vagina)|ABO(Adipose_Visceral_Omentum)|ABO(Testis)|ABO(Adipose_Subcutaneous)|ABO(Pancreas)|ABO(Esophagus_Muscularis)|ABO(Colon_Transverse)|ABO(Lung)|ABO(Breast_Mammary_Tissue)	.
Hospitalization	Tested	ALL		3	46123043	A	G	0.102302	0.993485	104916	0.240396	1.27175	0.0428276	1.98721e-08	intronic	XCR1				rs13091868	.	.	FYCO1(Thyroid)|CCR1(Esophagus_Gastroesophageal_Junction)|SLC6A20(Muscle_Skeletal)|CXCR6(Muscle_Skeletal)|FYCO1(Esophagus_Mucosa)|CCR1(Esophagus_Mucosa)|FLT1P1(Whole_Blood)|CXCR6(Artery_Tibial)|CXCR6(Nerve_Tibial)|FYCO1(Nerve_Tibial)|FYCO1(Cells_Cultured_fibroblasts)|CCR1(Cells_Cultured_fibroblasts)|CXCR6(Artery_Aorta)|LZTFL1(Adipose_Subcutaneous)|CXCR6(Adipose_Subcutaneous)|SLC6A20(Esophagus_Muscularis)|CCR1(Esophagus_Muscularis)	.
Hospitalization	Population	ALL		3	45932407	G	A	0.100968	0.979494	487320	0.239708	1.27088	0.0427101	1.99478e-08	intronic	CCR9;LZTFL1				rs71325091	.	.	FYCO1(Thyroid)|SLC6A20(Muscle_Skeletal)|CXCR6(Muscle_Skeletal)|FYCO1(Esophagus_Mucosa)|CCR1(Esophagus_Mucosa)|FLT1P1(Whole_Blood)|CXCR6(Artery_Tibial)|SLC6A20(Nerve_Tibial)|CXCR6(Nerve_Tibial)|CXCR6(Skin_Sun_Exposed_Lower_leg)|FYCO1(Cells_Cultured_fibroblasts)|CCR1(Cells_Cultured_fibroblasts)|CXCR6(Artery_Aorta)|LZTFL1(Adipose_Subcutaneous)|CXCR6(Adipose_Subcutaneous)|CCRL2(Adipose_Subcutaneous)|SLC6A20(Esophagus_Muscularis)|CCR1(Esophagus_Muscularis)|SLC6A20(Breast_Mammary_Tissue)	.
Severe	Tested	ALL		3	45847241	A	G	0.0948625	0.966029	85986	0.405587	1.50018	0.0722684	1.99735e-08	intergenic	SLC6A20;LZTFL1	dist=9213;dist=17569			rs17078348	Alanine/N,N-dimethylglycine ratio|Microalbuminuria|HDL cholesterol	.	CXCR6(Muscle_Skeletal)|CXCR6(Artery_Tibial)	CXCR6,FYCO1|CCR1
Hospitalization	Tested	EUR		3	46128542	G	A	0.0994813	0.998563	98377	0.257003	1.29305	0.0458042	2.01262e-08	intergenic	XCR1;CCR1	dist=1206;dist=114660			rs13095717	.	.	FYCO1(Thyroid)|CCR1(Esophagus_Gastroesophageal_Junction)|SLC6A20(Muscle_Skeletal)|CXCR6(Muscle_Skeletal)|FYCO1(Esophagus_Mucosa)|CCR1(Esophagus_Mucosa)|FLT1P1(Whole_Blood)|CXCR6(Artery_Tibial)|CXCR6(Nerve_Tibial)|FYCO1(Nerve_Tibial)|FYCO1(Cells_Cultured_fibroblasts)|CCR1(Cells_Cultured_fibroblasts)|CXCR6(Artery_Aorta)|LZTFL1(Adipose_Subcutaneous)|CXCR6(Adipose_Subcutaneous)|SLC6A20(Esophagus_Muscularis)|CCR1(Esophagus_Muscularis)	.
Hospitalization	Population	EUR		3	46008087	G	A	0.100144	0.999521	459250	0.253585	1.28864	0.0451961	2.01423e-08	exonic	FYCO1		synonymous SNV	FYCO1:NM_024513:exon8:c.C2739T:p.C913C	rs13079869	Fasting insulin|HDL cholesterol|Refractive error|HOMA-IR	.	FYCO1(Thyroid)|CCR1(Esophagus_Gastroesophageal_Junction)|SLC6A20(Muscle_Skeletal)|CXCR6(Muscle_Skeletal)|FYCO1(Esophagus_Mucosa)|CCR1(Esophagus_Mucosa)|FLT1P1(Whole_Blood)|CXCR6(Artery_Tibial)|CXCR6(Nerve_Tibial)|FYCO1(Nerve_Tibial)|FYCO1(Cells_Cultured_fibroblasts)|CCR1(Cells_Cultured_fibroblasts)|CXCR6(Artery_Aorta)|LZTFL1(Adipose_Subcutaneous)|CXCR6(Adipose_Subcutaneous)|SLC6A20(Esophagus_Muscularis)|CCR1(Esophagus_Muscularis)	CCR2|FYCO1|CCR3|CCR1|CXCR6|CXCR6,FYCO1
Hospitalization	Population	EUR		3	45928769	G	A	0.0974493	0.978965	459250	0.259203	1.2959	0.0462029	2.02224e-08	intronic	CCR9;LZTFL1				rs34338823	.	.	FYCO1(Thyroid)|SLC6A20(Muscle_Skeletal)|CXCR6(Muscle_Skeletal)|FYCO1(Esophagus_Mucosa)|CCR1(Esophagus_Mucosa)|FLT1P1(Whole_Blood)|CXCR6(Artery_Tibial)|SLC6A20(Nerve_Tibial)|CXCR6(Nerve_Tibial)|CXCR6(Skin_Sun_Exposed_Lower_leg)|FYCO1(Cells_Cultured_fibroblasts)|CCR1(Cells_Cultured_fibroblasts)|CXCR6(Artery_Aorta)|LZTFL1(Adipose_Subcutaneous)|CXCR6(Adipose_Subcutaneous)|SLC6A20(Esophagus_Muscularis)|CCR1(Esophagus_Muscularis)|SLC6A20(Breast_Mammary_Tissue)	.
Hospitalization	Population	ALL		3	46096043	G	A	0.10235	0.99695	487320	0.235411	1.26543	0.0419677	2.03107e-08	intronic	XCR1				rs34340587	.	.	FYCO1(Thyroid)|SLC6A20(Muscle_Skeletal)|CXCR6(Muscle_Skeletal)|FYCO1(Esophagus_Mucosa)|CCR1(Esophagus_Mucosa)|FLT1P1(Whole_Blood)|CXCR6(Artery_Tibial)|CXCR6(Nerve_Tibial)|FYCO1(Nerve_Tibial)|CCR1(Cells_Cultured_fibroblasts)|CXCR6(Artery_Aorta)|LZTFL1(Adipose_Subcutaneous)|CXCR6(Adipose_Subcutaneous)|SLC6A20(Esophagus_Muscularis)|CCR1(Esophagus_Muscularis)	.
Hospitalization	Tested	ALL		3	46057233	C	A	0.111195	0.998421	104916	0.226654	1.2544	0.0404069	2.03157e-08	intergenic	FYCO1;XCR1	dist=19917;dist=1268			rs35921206	.	.	FYCO1(Thyroid)|XCR1(Skin_Not_Sun_Exposed_Suprapubic)|CXCR6(Muscle_Skeletal)|FLT1P1(Whole_Blood)|CCR3(Whole_Blood)|CXCR6(Artery_Tibial)|CXCR6(Nerve_Tibial)|CCR1(Cells_Cultured_fibroblasts)|CCR1(Esophagus_Muscularis)	.
Hospitalization	Tested	EUR		3	46061997	T	C	0.0997693	1	98377	0.256631	1.29257	0.0457537	2.03522e-08	UTR3	XCR1	NM_001024644:c.*441A>G;NM_005283:c.*441A>G;NM_001381860:c.*441A>G			rs13097556	Celiac disease|Serum concentration of caprylate (8:0)	.	FYCO1(Thyroid)|XCR1(Skin_Not_Sun_Exposed_Suprapubic)|CXCR6(Muscle_Skeletal)|FLT1P1(Whole_Blood)|CCR3(Whole_Blood)|CXCR6(Artery_Tibial)|CXCR6(Nerve_Tibial)|CCR1(Cells_Cultured_fibroblasts)|CCR1(Esophagus_Muscularis)	FYCO1|CCR1
Hospitalization	Tested	EUR		3	46036387	A	AT	0.101745	0.982069	98377	0.256383	1.29225	0.0457112	2.03772e-08	intronic	FYCO1				rs142571332	.	.	.	.
Hospitalization	Population	ALL		3	45916786	G	A	0.10095	0.976768	487320	0.239934	1.27117	0.0427804	2.04091e-08	intronic	LZTFL1				rs34901975	.	.	FYCO1(Thyroid)|SLC6A20(Muscle_Skeletal)|CXCR6(Muscle_Skeletal)|FYCO1(Esophagus_Mucosa)|CCR1(Esophagus_Mucosa)|FLT1P1(Whole_Blood)|CXCR6(Artery_Tibial)|SLC6A20(Nerve_Tibial)|CXCR6(Nerve_Tibial)|CXCR6(Skin_Sun_Exposed_Lower_leg)|FYCO1(Cells_Cultured_fibroblasts)|CCR1(Cells_Cultured_fibroblasts)|CXCR6(Artery_Aorta)|LZTFL1(Adipose_Subcutaneous)|CXCR6(Adipose_Subcutaneous)|SLC6A20(Esophagus_Muscularis)|CCR1(Esophagus_Muscularis)|SLC6A20(Breast_Mammary_Tissue)	.
Hospitalization	Population	EUR		3	46029098	CA	C	0.100234	0.997298	459250	0.253621	1.28868	0.0452276	2.05078e-08	intronic	FYCO1				rs34044394	.	.	FYCO1(Thyroid)|CCR1(Esophagus_Gastroesophageal_Junction)|SLC6A20(Muscle_Skeletal)|CXCR6(Muscle_Skeletal)|FYCO1(Esophagus_Mucosa)|CCR1(Esophagus_Mucosa)|FLT1P1(Whole_Blood)|CXCR6(Artery_Tibial)|CXCR6(Nerve_Tibial)|FYCO1(Nerve_Tibial)|FYCO1(Cells_Cultured_fibroblasts)|CCR1(Cells_Cultured_fibroblasts)|CXCR6(Artery_Aorta)|LZTFL1(Adipose_Subcutaneous)|CXCR6(Adipose_Subcutaneous)|SLC6A20(Esophagus_Muscularis)|CCR1(Esophagus_Muscularis)	.
Hospitalization	Population	EUR		3	46012279	T	C	0.100152	0.999704	459250	0.253364	1.28835	0.0451906	2.06374e-08	intronic	FYCO1				rs17215008	HOMA-IR|Fasting insulin|HDL cholesterol|Refractive error|HOMA-B	.	FYCO1(Thyroid)|CCR1(Esophagus_Gastroesophageal_Junction)|SLC6A20(Muscle_Skeletal)|CXCR6(Muscle_Skeletal)|FYCO1(Esophagus_Mucosa)|CCR1(Esophagus_Mucosa)|FLT1P1(Whole_Blood)|CXCR6(Artery_Tibial)|CXCR6(Nerve_Tibial)|FYCO1(Nerve_Tibial)|FYCO1(Cells_Cultured_fibroblasts)|CCR1(Cells_Cultured_fibroblasts)|CXCR6(Artery_Aorta)|LZTFL1(Adipose_Subcutaneous)|CXCR6(Adipose_Subcutaneous)|SLC6A20(Esophagus_Muscularis)|CCR1(Esophagus_Muscularis)	CCR2|FYCO1|CCR1|CXCR6|CXCR6,FYCO1
Hospitalization	Population	EUR		3	46012391	A	G	0.100152	0.999688	459250	0.25336	1.28835	0.0451908	2.06529e-08	intronic	FYCO1				rs71325098	.	.	FYCO1(Thyroid)|CCR1(Esophagus_Gastroesophageal_Junction)|SLC6A20(Muscle_Skeletal)|CXCR6(Muscle_Skeletal)|FYCO1(Esophagus_Mucosa)|CCR1(Esophagus_Mucosa)|FLT1P1(Whole_Blood)|CXCR6(Artery_Tibial)|CXCR6(Nerve_Tibial)|FYCO1(Nerve_Tibial)|FYCO1(Cells_Cultured_fibroblasts)|CCR1(Cells_Cultured_fibroblasts)|CXCR6(Artery_Aorta)|LZTFL1(Adipose_Subcutaneous)|CXCR6(Adipose_Subcutaneous)|SLC6A20(Esophagus_Muscularis)|CCR1(Esophagus_Muscularis)	.
Severe	Tested	ALL		3	46029098	CA	C	0.103565	0.997298	85986	0.389275	1.47591	0.0694361	2.06769e-08	intronic	FYCO1				rs34044394	.	.	FYCO1(Thyroid)|CCR1(Esophagus_Gastroesophageal_Junction)|SLC6A20(Muscle_Skeletal)|CXCR6(Muscle_Skeletal)|FYCO1(Esophagus_Mucosa)|CCR1(Esophagus_Mucosa)|FLT1P1(Whole_Blood)|CXCR6(Artery_Tibial)|CXCR6(Nerve_Tibial)|FYCO1(Nerve_Tibial)|FYCO1(Cells_Cultured_fibroblasts)|CCR1(Cells_Cultured_fibroblasts)|CXCR6(Artery_Aorta)|LZTFL1(Adipose_Subcutaneous)|CXCR6(Adipose_Subcutaneous)|SLC6A20(Esophagus_Muscularis)|CCR1(Esophagus_Muscularis)	.
Hospitalization	Tested	EUR		3	46057867	A	G	0.0996896	0.999014	98377	0.256573	1.29249	0.0457876	2.10008e-08	downstream	XCR1	dist=634			rs73833520	.	.	FYCO1(Thyroid)|XCR1(Skin_Not_Sun_Exposed_Suprapubic)|CXCR6(Muscle_Skeletal)|FLT1P1(Whole_Blood)|CCR3(Whole_Blood)|CXCR6(Artery_Tibial)|CXCR6(Nerve_Tibial)|CCR1(Cells_Cultured_fibroblasts)|CCR1(Esophagus_Muscularis)	.
Hospitalization	Population	EUR		3	46013832	C	T	0.100154	0.999481	459250	0.253225	1.28817	0.0451934	2.105e-08	intronic	FYCO1				rs71325100	.	.	FYCO1(Thyroid)|CCR1(Esophagus_Gastroesophageal_Junction)|SLC6A20(Muscle_Skeletal)|CXCR6(Muscle_Skeletal)|FYCO1(Esophagus_Mucosa)|CCR1(Esophagus_Mucosa)|FLT1P1(Whole_Blood)|CXCR6(Artery_Tibial)|CXCR6(Nerve_Tibial)|FYCO1(Nerve_Tibial)|FYCO1(Cells_Cultured_fibroblasts)|CCR1(Cells_Cultured_fibroblasts)|CXCR6(Artery_Aorta)|LZTFL1(Adipose_Subcutaneous)|CXCR6(Adipose_Subcutaneous)|SLC6A20(Esophagus_Muscularis)|CCR1(Esophagus_Muscularis)	.
Hospitalization	Population	ALL		3	46007823	G	T	0.10212	0.995585	487320	0.235797	1.26592	0.0420873	2.11177e-08	exonic	FYCO1		nonsynonymous SNV	FYCO1:NM_024513:exon8:c.C3003A:p.N1001K	rs13079478	.	.	FYCO1(Thyroid)|CCR1(Esophagus_Gastroesophageal_Junction)|SLC6A20(Muscle_Skeletal)|CXCR6(Muscle_Skeletal)|FYCO1(Esophagus_Mucosa)|CCR1(Esophagus_Mucosa)|FLT1P1(Whole_Blood)|CXCR6(Artery_Tibial)|CXCR6(Nerve_Tibial)|FYCO1(Nerve_Tibial)|FYCO1(Cells_Cultured_fibroblasts)|CCR1(Cells_Cultured_fibroblasts)|CXCR6(Artery_Aorta)|LZTFL1(Adipose_Subcutaneous)|CXCR6(Adipose_Subcutaneous)|SLC6A20(Esophagus_Muscularis)|CCR1(Esophagus_Muscularis)	.
Severe	Tested	ALL		3	46013832	C	T	0.103491	0.999481	85986	0.388589	1.4749	0.0693639	2.11663e-08	intronic	FYCO1				rs71325100	.	.	FYCO1(Thyroid)|CCR1(Esophagus_Gastroesophageal_Junction)|SLC6A20(Muscle_Skeletal)|CXCR6(Muscle_Skeletal)|FYCO1(Esophagus_Mucosa)|CCR1(Esophagus_Mucosa)|FLT1P1(Whole_Blood)|CXCR6(Artery_Tibial)|CXCR6(Nerve_Tibial)|FYCO1(Nerve_Tibial)|FYCO1(Cells_Cultured_fibroblasts)|CCR1(Cells_Cultured_fibroblasts)|CXCR6(Artery_Aorta)|LZTFL1(Adipose_Subcutaneous)|CXCR6(Adipose_Subcutaneous)|SLC6A20(Esophagus_Muscularis)|CCR1(Esophagus_Muscularis)	.
Severe	Tested	ALL		3	46012391	A	G	0.10349	0.999688	85986	0.388558	1.47485	0.0693596	2.11806e-08	intronic	FYCO1				rs71325098	.	.	FYCO1(Thyroid)|CCR1(Esophagus_Gastroesophageal_Junction)|SLC6A20(Muscle_Skeletal)|CXCR6(Muscle_Skeletal)|FYCO1(Esophagus_Mucosa)|CCR1(Esophagus_Mucosa)|FLT1P1(Whole_Blood)|CXCR6(Artery_Tibial)|CXCR6(Nerve_Tibial)|FYCO1(Nerve_Tibial)|FYCO1(Cells_Cultured_fibroblasts)|CCR1(Cells_Cultured_fibroblasts)|CXCR6(Artery_Aorta)|LZTFL1(Adipose_Subcutaneous)|CXCR6(Adipose_Subcutaneous)|SLC6A20(Esophagus_Muscularis)|CCR1(Esophagus_Muscularis)	.
Severe	Tested	ALL		3	46012279	T	C	0.10349	0.999704	85986	0.388554	1.47485	0.0693593	2.11827e-08	intronic	FYCO1				rs17215008	HDL cholesterol|Fasting insulin|HOMA-IR|HOMA-B|Refractive error	.	FYCO1(Thyroid)|CCR1(Esophagus_Gastroesophageal_Junction)|SLC6A20(Muscle_Skeletal)|CXCR6(Muscle_Skeletal)|FYCO1(Esophagus_Mucosa)|CCR1(Esophagus_Mucosa)|FLT1P1(Whole_Blood)|CXCR6(Artery_Tibial)|CXCR6(Nerve_Tibial)|FYCO1(Nerve_Tibial)|FYCO1(Cells_Cultured_fibroblasts)|CCR1(Cells_Cultured_fibroblasts)|CXCR6(Artery_Aorta)|LZTFL1(Adipose_Subcutaneous)|CXCR6(Adipose_Subcutaneous)|SLC6A20(Esophagus_Muscularis)|CCR1(Esophagus_Muscularis)	CCR1|FYCO1|CCR2|CXCR6|CXCR6,FYCO1
Susceptibility	Population	EUR	M	9	136132908	T	TC	0.339536	1	209951	0.0984783	1.10349	0.0175792	2.11932e-08	exonic	ABO		unknown	UNKNOWN	rs8176719	Serum soluble E-selectin|Fasting serum interleukin-6 (IL-6) (pg/mL) in children|Venous thromboembolism|Malaria|Malaria (severe malaria)	.	ABO(Heart_Left_Ventricle)|ABO(Thyroid)|ABO(Esophagus_Gastroesophageal_Junction)|ABO(Liver)|ABO(Skin_Not_Sun_Exposed_Suprapubic)|ABO(Stomach)|ABO(Kidney_Cortex)|ABO(Brain_Nucleus_accumbens_basal_ganglia)|ABO(Brain_Cortex)|ABO(Artery_Coronary)|ABO(Muscle_Skeletal)|ABO(Esophagus_Mucosa)|ABO(Heart_Atrial_Appendage)|ABO(Whole_Blood)|ABO(Pituitary)|ABO(Artery_Tibial)|ABO(Adrenal_Gland)|ABO(Uterus)|ABO(Nerve_Tibial)|OBP2B(Skin_Sun_Exposed_Lower_leg)|ABO(Skin_Sun_Exposed_Lower_leg)|ABO(Colon_Sigmoid)|ABO(Artery_Aorta)|ABO(Spleen)|ABO(Ovary)|ABO(Brain_Frontal_Cortex_BA9)|ABO(Vagina)|ABO(Adipose_Visceral_Omentum)|ABO(Testis)|ABO(Adipose_Subcutaneous)|ABO(Pancreas)|ABO(Esophagus_Muscularis)|ABO(Colon_Transverse)|ABO(Lung)|ABO(Breast_Mammary_Tissue)	.
Severe	Tested	ALL		3	46014545	T	G	0.103491	0.999343	85986	0.388576	1.47488	0.0693663	2.12141e-08	intronic	FYCO1				rs41289622	.	.	FYCO1(Thyroid)|CCR1(Esophagus_Gastroesophageal_Junction)|SLC6A20(Muscle_Skeletal)|CXCR6(Muscle_Skeletal)|FYCO1(Esophagus_Mucosa)|CCR1(Esophagus_Mucosa)|FLT1P1(Whole_Blood)|CXCR6(Artery_Tibial)|CXCR6(Nerve_Tibial)|FYCO1(Nerve_Tibial)|FYCO1(Cells_Cultured_fibroblasts)|CCR1(Cells_Cultured_fibroblasts)|CXCR6(Artery_Aorta)|LZTFL1(Adipose_Subcutaneous)|CXCR6(Adipose_Subcutaneous)|SLC6A20(Esophagus_Muscularis)|CCR1(Esophagus_Muscularis)	.
Hospitalization	Population	EUR		3	46014545	T	G	0.100154	0.999343	459250	0.253166	1.2881	0.0451958	2.12452e-08	intronic	FYCO1				rs41289622	.	.	FYCO1(Thyroid)|CCR1(Esophagus_Gastroesophageal_Junction)|SLC6A20(Muscle_Skeletal)|CXCR6(Muscle_Skeletal)|FYCO1(Esophagus_Mucosa)|CCR1(Esophagus_Mucosa)|FLT1P1(Whole_Blood)|CXCR6(Artery_Tibial)|CXCR6(Nerve_Tibial)|FYCO1(Nerve_Tibial)|FYCO1(Cells_Cultured_fibroblasts)|CCR1(Cells_Cultured_fibroblasts)|CXCR6(Artery_Aorta)|LZTFL1(Adipose_Subcutaneous)|CXCR6(Adipose_Subcutaneous)|SLC6A20(Esophagus_Muscularis)|CCR1(Esophagus_Muscularis)	.
Severe	Tested	ALL		3	46022833	G	A	0.103495	0.998927	85986	0.388544	1.47483	0.0693675	2.12816e-08	intronic	FYCO1				rs36122610	.	.	FYCO1(Thyroid)|CCR1(Esophagus_Gastroesophageal_Junction)|SLC6A20(Muscle_Skeletal)|CXCR6(Muscle_Skeletal)|FYCO1(Esophagus_Mucosa)|CCR1(Esophagus_Mucosa)|FLT1P1(Whole_Blood)|CXCR6(Artery_Tibial)|CXCR6(Nerve_Tibial)|FYCO1(Nerve_Tibial)|FYCO1(Cells_Cultured_fibroblasts)|CCR1(Cells_Cultured_fibroblasts)|CXCR6(Artery_Aorta)|LZTFL1(Adipose_Subcutaneous)|CXCR6(Adipose_Subcutaneous)|SLC6A20(Esophagus_Muscularis)|CCR1(Esophagus_Muscularis)	.
Hospitalization	Tested	EUR		3	46131225	C	G	0.0994964	0.995875	98377	0.256819	1.29281	0.0458524	2.13123e-08	intergenic	XCR1;CCR1	dist=3889;dist=111977			rs71327023	.	.	FYCO1(Thyroid)|CCR1(Esophagus_Gastroesophageal_Junction)|SLC6A20(Muscle_Skeletal)|CXCR6(Muscle_Skeletal)|FYCO1(Esophagus_Mucosa)|CCR1(Esophagus_Mucosa)|FLT1P1(Whole_Blood)|CXCR6(Artery_Tibial)|CXCR6(Nerve_Tibial)|FYCO1(Nerve_Tibial)|FYCO1(Cells_Cultured_fibroblasts)|CCR1(Cells_Cultured_fibroblasts)|CXCR6(Artery_Aorta)|LZTFL1(Adipose_Subcutaneous)|CXCR6(Adipose_Subcutaneous)|SLC6A20(Esophagus_Muscularis)|CCR1(Esophagus_Muscularis)	.
Severe	Tested	ALL		3	46025048	G	A	0.103512	0.998944	85986	0.388485	1.47475	0.0693642	2.13531e-08	intronic	FYCO1				rs13075758	HDL cholesterol|Fasting insulin|HOMA-IR|HOMA-B|Refractive error|Primary sclerosing cholangitis	.	FYCO1(Thyroid)|CCR1(Esophagus_Gastroesophageal_Junction)|SLC6A20(Muscle_Skeletal)|CXCR6(Muscle_Skeletal)|FYCO1(Esophagus_Mucosa)|CCR1(Esophagus_Mucosa)|FLT1P1(Whole_Blood)|CXCR6(Artery_Tibial)|CXCR6(Nerve_Tibial)|FYCO1(Nerve_Tibial)|FYCO1(Cells_Cultured_fibroblasts)|CCR1(Cells_Cultured_fibroblasts)|CXCR6(Artery_Aorta)|LZTFL1(Adipose_Subcutaneous)|CXCR6(Adipose_Subcutaneous)|SLC6A20(Esophagus_Muscularis)|CCR1(Esophagus_Muscularis)	CCR1|FYCO1|CCR2|CXCR6|CXCR6,FYCO1
Death	Population	EUR		19	45422946	A	G	0.189111	1	459250	0.329898	1.39083	0.0589055	2.13793e-08	downstream	APOC1	dist=345			rs4420638	Gene expression of CD81 in peripheral blood monocytes|Triglycerides|Waist circumference|Lipoprotein-associated phospholipase A2 activity (Lp-PLA2)|Cystatin C in serum|LDL cholesterol exam 1 values|Gene expression of CCDC86///GPR44 in blood|LDL cholesterol change with statins|APOA1 (apolipoprotein AI)|C-reactive protein (CRP)|Gene expression of MAD1L1 in blood|Metabolic syndrome domains (Multivariate analysis)|Alzheimer's disease|Sporadic late onset Alzheimer's disease|C-reactive protein (interaction with smoking)|Common carotid artery thickness (near walls)|Total cholesterol (exam 1)|Advanced age-related macular degeneration (choroidal neovascularization) vs. no AMD|LDL cholesterol response after 40mg daily simvastatin treatment|Remnant lipoprotein triglycerides|LDL cholesterol in serum|Rosuvastatin induced percent change in LDL cholesterol|Diastolic blood pressure (DBP)|Advanced age-related macular degeneration|Late onset Alzheimer's disease|APOE (apolipoprotein E)|Common carotid artery thickness (far walls)|Metabolic syndrome domains (Atherogenic Dyslipidemia - PC1)|LDL cholesterol|Total cholesterol change with statins|Total cholesterol|Coronary heart disease (CHD) or coronary artery disease (CAD)|Comorbid depressive syndrome and alcohol dependence|LDL cholesterol response to statins (first post-treatment LDL cholesterol)|HDL cholesterol|Lp-PLA2 activity|Rheumatoid arthritis|APOB (apolipoprotein B)|Coronary artery disease (CAD), combined control dataset|Lp-PLA2 mass|Metabolic syndrome domains (Central obesity)|Metabolic syndrome domains (Vascular Inflammation - PC1)|LDL cholesterol response to statins|Advanced age-related macular degeneration (geographic atrophy)|Metabolic syndrome domains (Elevated plasma glucose)|Serum C-reactive protein|Coronary artery disease (CAD)|High-sensitivity C-reactive protein (CRP)|Biploar disorder (bipolar schizoaffective disorder)|Metabolic syndrome domains (Pro-thrombotic state)|C-reactive protein (interaction with BMI)|Gene expression of BCL3 [transcript NM_005178, probe A_23_P4662] in liver|Response to fenofibrate change in LDL diameter|Common carotid artery thickness (average of near and far wall measures)|APOB (apolipoprotein B) response after 40mg daily simvastatin treatment|Alzheimer's disease (age of onset)|Total cholesterol (females)|Hippocampal volume in dementia-free persons|Rate of age-related cognitive decline|Waist hip ratio|Triglycerides (ln)|Total cholesterol (males)|Longevity	Triglycerides|Waist-to-hip ratio adjusted for BMI|C-reactive protein levels or HDL-cholesterol levels (pleiotropy)|Cerebrospinal fluid t-tau levels|Cingulate cortical amyloid beta load|Hippocampal atrophy rate|Body mass index|C-reactive protein|Alzheimer's disease|Waist-hip ratio|HDL cholesterol levels|"Cholesterol, total"|Type 2 diabetes|Blood protein levels|Cerebral amyloid deposition (PET imaging)|Lipid traits|Cognitive decline|Parental longevity (mother's age at death)|Alzheimer disease and age of onset|LDL cholesterol|Cerebrospinal fluid t-tau:AB1-42 ratio|Cerebral cortex AV-45 amyloid PET measurement|Verbal declarative memory|LDL cholesterol levels|Cognitive impairment test score|Cerebrospinal fluid AB1-42 levels|LDL cholesterol to HDL cholesterol ratio|Total cholesterol levels|Body mass index x age interaction|Longevity (90 years and older)|"Age-related diseases, mortality and associated endophenotypes"|HDL cholesterol|Alzheimer's disease (late onset)|Quantitative traits|C-reactive protein levels or total cholesterol levels (pleiotropy)|Longevity (85 years and older)|Plateletcrit|High density lipoprotein cholesterol levels|Red cell distribution width|Age-related disease endophenotypes|C-reactive protein levels or triglyceride levels (pleiotropy)|C-reactive protein levels|Cerebrospinal fluid p-Tau181p:AB1-42 ratio|Body mass index x sex x age interaction (4df test)|C-reactive protein levels or LDL-cholesterol levels (pleiotropy)|Alzheimer's disease (age of onset)|Lipoprotein-associated phospholipase A2 activity and mass|Age-related macular degeneration|Coronary artery disease|Low density lipoprotein cholesterol levels|Body mass index (age>50)|Longevity	APOE(Skin_Not_Sun_Exposed_Suprapubic)|APOC1(Esophagus_Mucosa)|APOC1(Adrenal_Gland)|APOE(Skin_Sun_Exposed_Lower_leg)|APOC1(Skin_Sun_Exposed_Lower_leg)	BCL3
Severe	Tested	ALL		3	46024529	T	A	0.103517	0.998916	85986	0.388392	1.47461	0.0693628	2.15051e-08	intronic	FYCO1				rs34442130	.	.	FYCO1(Thyroid)|CCR1(Esophagus_Gastroesophageal_Junction)|SLC6A20(Muscle_Skeletal)|CXCR6(Muscle_Skeletal)|FYCO1(Esophagus_Mucosa)|CCR1(Esophagus_Mucosa)|FLT1P1(Whole_Blood)|CXCR6(Artery_Tibial)|CXCR6(Nerve_Tibial)|FYCO1(Nerve_Tibial)|FYCO1(Cells_Cultured_fibroblasts)|CCR1(Cells_Cultured_fibroblasts)|CXCR6(Artery_Aorta)|LZTFL1(Adipose_Subcutaneous)|CXCR6(Adipose_Subcutaneous)|SLC6A20(Esophagus_Muscularis)|CCR1(Esophagus_Muscularis)	.
Hospitalization	Tested	EUR		3	46059484	T	C	0.0996916	0.999334	98377	0.256269	1.2921	0.0457785	2.16828e-08	UTR3	XCR1	NM_001024644:c.*2954A>G;NM_005283:c.*2954A>G;NM_001381860:c.*2954A>G			rs35454877	.	.	FYCO1(Thyroid)|XCR1(Skin_Not_Sun_Exposed_Suprapubic)|CXCR6(Muscle_Skeletal)|FLT1P1(Whole_Blood)|CCR3(Whole_Blood)|CXCR6(Artery_Tibial)|CXCR6(Nerve_Tibial)|CCR1(Cells_Cultured_fibroblasts)|CCR1(Esophagus_Muscularis)	.
Hospitalization	Population	EUR		3	46107498	A	G	0.0991798	0.997434	459250	0.254299	1.28956	0.0454284	2.17085e-08	intronic	XCR1				rs35516580	.	.	FYCO1(Thyroid)|SLC6A20(Muscle_Skeletal)|CXCR6(Muscle_Skeletal)|FYCO1(Esophagus_Mucosa)|CCR1(Esophagus_Mucosa)|FLT1P1(Whole_Blood)|CXCR6(Artery_Tibial)|CXCR6(Nerve_Tibial)|FYCO1(Nerve_Tibial)|CCR1(Cells_Cultured_fibroblasts)|CXCR6(Artery_Aorta)|LZTFL1(Adipose_Subcutaneous)|CXCR6(Adipose_Subcutaneous)|SLC6A20(Esophagus_Muscularis)|CCR1(Esophagus_Muscularis)	.
Severe	Tested	ALL		3	46008087	G	A	0.103477	0.999521	85986	0.388245	1.47439	0.0693687	2.18303e-08	exonic	FYCO1		synonymous SNV	FYCO1:NM_024513:exon8:c.C2739T:p.C913C	rs13079869	Refractive error|Fasting insulin|HDL cholesterol|HOMA-IR	.	FYCO1(Thyroid)|CCR1(Esophagus_Gastroesophageal_Junction)|SLC6A20(Muscle_Skeletal)|CXCR6(Muscle_Skeletal)|FYCO1(Esophagus_Mucosa)|CCR1(Esophagus_Mucosa)|FLT1P1(Whole_Blood)|CXCR6(Artery_Tibial)|CXCR6(Nerve_Tibial)|FYCO1(Nerve_Tibial)|FYCO1(Cells_Cultured_fibroblasts)|CCR1(Cells_Cultured_fibroblasts)|CXCR6(Artery_Aorta)|LZTFL1(Adipose_Subcutaneous)|CXCR6(Adipose_Subcutaneous)|SLC6A20(Esophagus_Muscularis)|CCR1(Esophagus_Muscularis)	CCR1|FYCO1|CCR2|CCR3|CXCR6|CXCR6,FYCO1
Hospitalization	Tested	ALL		3	46143187	C	T	0.103244	0.989537	104916	0.239291	1.27035	0.0427576	2.18773e-08	intergenic	XCR1;CCR1	dist=15851;dist=100015			rs34452002	.	.	FYCO1(Thyroid)|CCR1(Esophagus_Gastroesophageal_Junction)|SLC6A20(Muscle_Skeletal)|CXCR6(Muscle_Skeletal)|FYCO1(Esophagus_Mucosa)|CCR1(Esophagus_Mucosa)|FLT1P1(Whole_Blood)|CXCR6(Artery_Tibial)|CXCR6(Nerve_Tibial)|FYCO1(Nerve_Tibial)|FYCO1(Cells_Cultured_fibroblasts)|CCR1(Cells_Cultured_fibroblasts)|CXCR6(Artery_Aorta)|LZTFL1(Adipose_Subcutaneous)|CXCR6(Adipose_Subcutaneous)|SLC6A20(Esophagus_Muscularis)|CCR1(Esophagus_Muscularis)	.
Hospitalization	Tested	EUR		3	46123055	C	T	0.0985285	0.993724	98377	0.257988	1.29432	0.0460985	2.18777e-08	intronic	XCR1				rs13092030	.	.	FYCO1(Thyroid)|CCR1(Esophagus_Gastroesophageal_Junction)|SLC6A20(Muscle_Skeletal)|CXCR6(Muscle_Skeletal)|FYCO1(Esophagus_Mucosa)|CCR1(Esophagus_Mucosa)|FLT1P1(Whole_Blood)|CXCR6(Artery_Tibial)|CXCR6(Nerve_Tibial)|FYCO1(Nerve_Tibial)|FYCO1(Cells_Cultured_fibroblasts)|CCR1(Cells_Cultured_fibroblasts)|CXCR6(Artery_Aorta)|LZTFL1(Adipose_Subcutaneous)|CXCR6(Adipose_Subcutaneous)|SLC6A20(Esophagus_Muscularis)|CCR1(Esophagus_Muscularis)	ERBB3
Hospitalization	Tested	ALL		3	46056162	G	A	0.111485	0.995383	104916	0.226103	1.2537	0.0404027	2.19055e-08	intergenic	FYCO1;XCR1	dist=18846;dist=2339			rs34168660	.	.	FYCO1(Thyroid)|XCR1(Skin_Not_Sun_Exposed_Suprapubic)|CXCR6(Muscle_Skeletal)|FLT1P1(Whole_Blood)|CCR3(Whole_Blood)|CXCR6(Artery_Tibial)|CXCR6(Nerve_Tibial)|CCR1(Cells_Cultured_fibroblasts)|CCR1(Esophagus_Muscularis)	.
Severe	Positive	EUR		3	45864732	T	C	0.073176	0.998626	15815	0.512462	1.6694	0.0915762	2.19333e-08	downstream	LZTFL1	dist=78			rs10490770	HDL cholesterol|Gene expression of [probe 6550333 centered at chr3:45964449] in blood|Serum ratio of (gamma-tocopherol)/(pyroglutamylglycine)	.	SLC6A20(Muscle_Skeletal)|CXCR6(Muscle_Skeletal)|CCR1(Esophagus_Mucosa)|CCR9(Whole_Blood)|CXCR6(Artery_Tibial)|RP11-697K23.3(Nerve_Tibial)|SLC6A20(Nerve_Tibial)|CCR1(Cells_Cultured_fibroblasts)|LZTFL1(Adipose_Subcutaneous)|CXCR6(Adipose_Subcutaneous)|SLC6A20(Esophagus_Muscularis)|CCR1(Esophagus_Muscularis)|SLC6A20(Breast_Mammary_Tissue)	CCR1|CCR3|.|CXCR6|CXCR6,FYCO1
Hospitalization	Tested	EUR		3	46136438	A	G	0.0995102	0.994414	98377	0.256708	1.29267	0.0458815	2.20595e-08	intergenic	XCR1;CCR1	dist=9102;dist=106764			rs13068570	HDL cholesterol|Refractive error|HOMA-IR	.	FYCO1(Thyroid)|CCR1(Esophagus_Gastroesophageal_Junction)|SLC6A20(Muscle_Skeletal)|CXCR6(Muscle_Skeletal)|FYCO1(Esophagus_Mucosa)|CCR1(Esophagus_Mucosa)|FLT1P1(Whole_Blood)|CXCR6(Artery_Tibial)|CXCR6(Nerve_Tibial)|FYCO1(Nerve_Tibial)|FYCO1(Cells_Cultured_fibroblasts)|CCR1(Cells_Cultured_fibroblasts)|CXCR6(Artery_Aorta)|LZTFL1(Adipose_Subcutaneous)|CXCR6(Adipose_Subcutaneous)|SLC6A20(Esophagus_Muscularis)|CCR1(Esophagus_Muscularis)	CCR2|CXCR6,FYCO1|CXCR6|CCR1|FYCO1|CCR3
Hospitalization	Population	EUR		3	46053968	A	G	0.0997554	0.998157	459250	0.253551	1.28859	0.0453174	2.20609e-08	intergenic	FYCO1;XCR1	dist=16652;dist=4533			rs35883205	.	.	FYCO1(Thyroid)|SLC6A20(Muscle_Skeletal)|CXCR6(Muscle_Skeletal)|FYCO1(Esophagus_Mucosa)|CCR1(Esophagus_Mucosa)|FLT1P1(Whole_Blood)|CXCR6(Artery_Tibial)|CXCR6(Nerve_Tibial)|FYCO1(Nerve_Tibial)|CXCR6(Skin_Sun_Exposed_Lower_leg)|FYCO1(Cells_Cultured_fibroblasts)|CCR1(Cells_Cultured_fibroblasts)|CXCR6(Artery_Aorta)|LZTFL1(Adipose_Subcutaneous)|CXCR6(Adipose_Subcutaneous)|SLC6A20(Esophagus_Muscularis)|CCR1(Esophagus_Muscularis)	.
Hospitalization	Population	EUR		3	46123900	T	TAC	0.0999809	0.989889	459250	0.254025	1.2892	0.0454089	2.21679e-08	intronic	XCR1				rs34278810	.	.	.	.
Hospitalization	Tested	EUR		3	46135690	G	A	0.0995161	0.994544	98377	0.256614	1.29255	0.0458767	2.2247e-08	intergenic	XCR1;CCR1	dist=8354;dist=107512			rs13063527	Refractive error|HDL cholesterol	.	FYCO1(Thyroid)|CCR1(Esophagus_Gastroesophageal_Junction)|SLC6A20(Muscle_Skeletal)|CXCR6(Muscle_Skeletal)|FYCO1(Esophagus_Mucosa)|CCR1(Esophagus_Mucosa)|FLT1P1(Whole_Blood)|CXCR6(Artery_Tibial)|CXCR6(Nerve_Tibial)|FYCO1(Nerve_Tibial)|FYCO1(Cells_Cultured_fibroblasts)|CCR1(Cells_Cultured_fibroblasts)|CXCR6(Artery_Aorta)|LZTFL1(Adipose_Subcutaneous)|CXCR6(Adipose_Subcutaneous)|SLC6A20(Esophagus_Muscularis)|CCR1(Esophagus_Muscularis)	CCR2|CXCR6,FYCO1|CXCR6|CCR1|FYCO1|CCR3
Susceptibility	Population	EUR	M	9	136142355	G	A	0.340108	1	209951	0.0980857	1.10306	0.0175362	2.22778e-08	intronic	ABO				rs643434	von Willebrand factor (vWF)|Graves' disease|Advanced age-related macular degeneration (geographic atrophy)|Gene expression of ABO (probeID ILMN_1656979) in cerebellum in Alzheimer's disease cases and controls|Adiponectin levels|Venous thromboembolism|Activated partial thromboplastin time|Ischemic stroke|Myocardial infarction (MI) in patients with coronary artery disease (CAD) by angiography|Total cholesterol|Serum metabolite (mass spec peak: 512.2 m/z)|Interleukin-6 (IL-6) levels|Coronary artery disease (CAD)|LDL cholesterol|Venous thrombosis|Fasting blood glucose|Advanced age-related macular degeneration|Circulating galectin-3 levels|Gene expression of ABO (probeID ILMN_1656979) in temporal cortex in Alzheimer's disease cases and controls|Mitral annular calcium|Factor XIII antigen|Diastolic blood pressure (DBP)	C-reactive protein levels|Inflammatory biomarkers|End-stage coagulation	.	SLC2A6|GBGT1|MED22|lncRNA at:9:135120874-135140438|ABO|SURF6
Susceptibility	Tested	ALL	M	9	136139265	C	A	0.346743	1	48422	0.101127	1.10642	0.0180836	2.24228e-08	intronic	ABO				rs657152	Blood soluble E-selectin levels (female)|Sporadic Creutzfeldt-Jakob disease|LDL cholesterol|HDL cholesterol|Activated partial thromboplastin time|Factor XIII antigen|Premature ovarian failure|Serum total cholesterol|Gene expression change of GBGT1 (ENSG00000148288) in dendritic cells after treatment with Mycobacterium tuberculosis|Blood soluble E-selectin levels (in diabetic females)|Thyroid stimulating hormone (TSH) (females)|Blood soluble E-selectin levels (in non-diabetic females)|Diastolic blood pressure (DBP)|Graves' disease|TNF-alpha (TNF-a)|Serum metabolite (mass spec peak: 512.2 m/z)|Gene expression of ABO (probeID ILMN_1656979) in temporal cortex in non-Alzheimer's disease samples|Serum phytosterol (brassicasterol)|Gene expression of GBGT1 (ENSG00000148288) in dendritic cells|Irritible bowel syndrome|Myocardial infarction (MI) in patients with coronary artery disease (CAD) by angiography|Gastric parietal cell antibody positive (PCA) Type 1 diabetes|Gene expression of ABO in CD4+ lymphocytes|Gene expression of MED22 in blood|Mitral annular calcium|Gene expression of ABO (probeID ILMN_1656979) in temporal cortex in Alzheimer's disease cases|Coronary artery disease (CAD)|Venous thromboembolism|Circulating galectin-3 levels|Fasting serum interleukin-6 (IL-6) (pg/mL) in children|von Willebrand factor (vWF)|Advanced age-related macular degeneration (geographic atrophy)|Plasma soluble intercellular adhesion molecule 1 (ICAM-1) (females)|Serum phytosterol|Serum phytosterol (sitosterol)|Pancreatic cancer|Serum phytosterol normalized to cholesterol|Adiponectin levels|Serum soluble E-selectin|Serum phytosterol (sitosterol normalized to cholesterol)|Interleukin-6 (IL-6) levels|Thyroid stimulating hormone (TSH)|Duodenal ulcer|Alkaline phosphatase (ALP)|Gene expression of ABO in normal prepouch ileum|Serum phytosterol (campesterol normalized to cholesterol)|Serum phytosterol (campesterol)|Thyroid stimulating hormone (TSH) (males)|Total cholesterol|Grave's disease|Gene expression of ABO (probeID ILMN_1656979) in cerebellum in Progressive Supranuclear Palsy cases|Type 2 diabetes|Alcohol behavior (binary alcohol dependence diagnosis)|Venous thromboembolism (VTE)|Tetrology of fallot|Soluble intercellular adhesion molecule 1 (ICAM-1)|Advanced age-related macular degeneration|Gene expression of ABO (probeID ILMN_1656979) in temporal cortex in Alzheimer's disease cases and controls|Gene expression of ABO (probeID ILMN_1656979) in cerebellum in Alzheimer's disease cases and controls|Gene expression of ABO (probeID ILMN_1656979) in cerebellum in non-Alzheimer's disease samples|Serum ratio of (ADpSGEGDFXAEGGGVR)/(ADSGEGDFXAEGGGVR)|Venous thrombosis|Gene expression of ABO (probeID ILMN_1656979) in temporal cortex in Progressive Supranuclear Palsy cases|Serum phytosterol (brassicasterol normalized to cholesterol)|Gene expression of ABO (probeID ILMN_1656979) in cerebellum in Alzheimer's disease cases	Urinary metabolites (H-NMR features)|Gastric parietal cell autoantibody levels in type 1 diabetes|Thyroid hormone levels|Obesity-related traits|Serum alkaline phosphatase levels|Serum thyroid-stimulating hormone levels|Phytosterol levels|Liver enzyme levels	.	SURF1|lncRNA at:9:135120874-135140438|SURF6|ABO|SETX|GBGT1|SLC2A6|MED22
Hospitalization	Population	EUR		3	46053581	A	T	0.0996909	0.998728	459250	0.253392	1.28839	0.0453151	2.24768e-08	intergenic	FYCO1;XCR1	dist=16265;dist=4920			rs3851346	HDL cholesterol|Refractive error|Serum concentration of hypoxanthine	.	FYCO1(Thyroid)|SLC6A20(Muscle_Skeletal)|CXCR6(Muscle_Skeletal)|FYCO1(Esophagus_Mucosa)|CCR1(Esophagus_Mucosa)|FLT1P1(Whole_Blood)|CXCR6(Artery_Tibial)|CXCR6(Nerve_Tibial)|FYCO1(Nerve_Tibial)|CXCR6(Skin_Sun_Exposed_Lower_leg)|FYCO1(Cells_Cultured_fibroblasts)|CCR1(Cells_Cultured_fibroblasts)|CXCR6(Artery_Aorta)|LZTFL1(Adipose_Subcutaneous)|CXCR6(Adipose_Subcutaneous)|SLC6A20(Esophagus_Muscularis)|CCR1(Esophagus_Muscularis)	CCR2|FYCO1|CCR1|CXCR6|CXCR6,FYCO1
Susceptibility	Tested	ALL	M	9	136146068	A	AT	0.325197	0.998322	48422	0.103016	1.10851	0.0184232	2.24966e-08	intronic	ABO				rs59602812	.	.	.	.
Hospitalization	Tested	EUR		3	46061304	A	G	0.0996992	0.999792	98377	0.255871	1.29159	0.0457652	2.25826e-08	UTR3	XCR1	NM_001024644:c.*1134T>C;NM_005283:c.*1134T>C;NM_001381860:c.*1134T>C			rs36040135	.	.	FYCO1(Thyroid)|XCR1(Skin_Not_Sun_Exposed_Suprapubic)|CXCR6(Muscle_Skeletal)|FLT1P1(Whole_Blood)|CCR3(Whole_Blood)|CXCR6(Artery_Tibial)|CXCR6(Nerve_Tibial)|CCR1(Cells_Cultured_fibroblasts)|CCR1(Esophagus_Muscularis)	.
Hospitalization	Population	EUR		3	45985347	C	G	0.102136	0.996896	459250	0.250883	1.28516	0.0448738	2.25948e-08	intronic	CXCR6;FYCO1				rs6785091	HDL cholesterol|Refractive error	.	FYCO1(Thyroid)|CXCR6(Muscle_Skeletal)|CCR1(Esophagus_Mucosa)|FLT1P1(Whole_Blood)|CXCR6(Artery_Tibial)|CXCR6(Nerve_Tibial)|CCR1(Cells_Cultured_fibroblasts)|CXCR6(Artery_Aorta)|LZTFL1(Adipose_Subcutaneous)|CXCR6(Adipose_Subcutaneous)|SLC6A20(Esophagus_Muscularis)|CCR1(Esophagus_Muscularis)	CCR2|FYCO1|CCR1|CXCR6|CXCR6,FYCO1
Hospitalization	Tested	EUR		3	46063753	T	C	0.0996905	0.999957	98377	0.255868	1.29158	0.0457655	2.25975e-08	UTR5	XCR1	NM_005283:c.-314A>G			rs876668	.	.	FYCO1(Thyroid)|XCR1(Skin_Not_Sun_Exposed_Suprapubic)|CXCR6(Muscle_Skeletal)|FLT1P1(Whole_Blood)|CCR3(Whole_Blood)|CXCR6(Artery_Tibial)|CXCR6(Nerve_Tibial)|CCR1(Cells_Cultured_fibroblasts)|CCR1(Esophagus_Muscularis)	.
Hospitalization	Tested	EUR		3	46123043	A	G	0.0985256	0.993485	98377	0.257731	1.29399	0.0460988	2.25982e-08	intronic	XCR1				rs13091868	.	.	FYCO1(Thyroid)|CCR1(Esophagus_Gastroesophageal_Junction)|SLC6A20(Muscle_Skeletal)|CXCR6(Muscle_Skeletal)|FYCO1(Esophagus_Mucosa)|CCR1(Esophagus_Mucosa)|FLT1P1(Whole_Blood)|CXCR6(Artery_Tibial)|CXCR6(Nerve_Tibial)|FYCO1(Nerve_Tibial)|FYCO1(Cells_Cultured_fibroblasts)|CCR1(Cells_Cultured_fibroblasts)|CXCR6(Artery_Aorta)|LZTFL1(Adipose_Subcutaneous)|CXCR6(Adipose_Subcutaneous)|SLC6A20(Esophagus_Muscularis)|CCR1(Esophagus_Muscularis)	.
Hospitalization	Tested	EUR		3	46138842	A	T	0.0995132	0.994284	98377	0.256527	1.29243	0.0458844	2.26122e-08	intergenic	XCR1;CCR1	dist=11506;dist=104360			rs34492478	.	.	FYCO1(Thyroid)|CCR1(Esophagus_Gastroesophageal_Junction)|SLC6A20(Muscle_Skeletal)|CXCR6(Muscle_Skeletal)|FYCO1(Esophagus_Mucosa)|CCR1(Esophagus_Mucosa)|FLT1P1(Whole_Blood)|CXCR6(Artery_Tibial)|CXCR6(Nerve_Tibial)|FYCO1(Nerve_Tibial)|FYCO1(Cells_Cultured_fibroblasts)|CCR1(Cells_Cultured_fibroblasts)|CXCR6(Artery_Aorta)|LZTFL1(Adipose_Subcutaneous)|CXCR6(Adipose_Subcutaneous)|SLC6A20(Esophagus_Muscularis)|CCR1(Esophagus_Muscularis)	.
Hospitalization	Tested	EUR		3	46065763	G	A	0.0996904	0.99982	98377	0.255826	1.29153	0.0457671	2.27418e-08	intronic	XCR1				rs35930050	.	.	FYCO1(Thyroid)|XCR1(Skin_Not_Sun_Exposed_Suprapubic)|CXCR6(Muscle_Skeletal)|FLT1P1(Whole_Blood)|CCR3(Whole_Blood)|CXCR6(Artery_Tibial)|CXCR6(Nerve_Tibial)|CCR1(Cells_Cultured_fibroblasts)|CCR1(Esophagus_Muscularis)	.
Hospitalization	Tested	EUR		3	46065963	G	A	0.0996903	0.999814	98377	0.255824	1.29153	0.0457671	2.27459e-08	intronic	XCR1				rs34584867	.	.	FYCO1(Thyroid)|XCR1(Skin_Not_Sun_Exposed_Suprapubic)|CXCR6(Muscle_Skeletal)|FLT1P1(Whole_Blood)|CCR3(Whole_Blood)|CXCR6(Artery_Tibial)|CXCR6(Nerve_Tibial)|CCR1(Cells_Cultured_fibroblasts)|CCR1(Esophagus_Muscularis)	.
Hospitalization	Tested	EUR		3	46143187	C	T	0.0994112	0.989537	98377	0.257334	1.29348	0.046039	2.27767e-08	intergenic	XCR1;CCR1	dist=15851;dist=100015			rs34452002	.	.	FYCO1(Thyroid)|CCR1(Esophagus_Gastroesophageal_Junction)|SLC6A20(Muscle_Skeletal)|CXCR6(Muscle_Skeletal)|FYCO1(Esophagus_Mucosa)|CCR1(Esophagus_Mucosa)|FLT1P1(Whole_Blood)|CXCR6(Artery_Tibial)|CXCR6(Nerve_Tibial)|FYCO1(Nerve_Tibial)|FYCO1(Cells_Cultured_fibroblasts)|CCR1(Cells_Cultured_fibroblasts)|CXCR6(Artery_Aorta)|LZTFL1(Adipose_Subcutaneous)|CXCR6(Adipose_Subcutaneous)|SLC6A20(Esophagus_Muscularis)|CCR1(Esophagus_Muscularis)	.
Susceptibility	Tested	ALL	M	9	136145907	G	GA	0.324977	0.998029	48422	0.103026	1.10852	0.0184345	2.28726e-08	intronic	ABO				rs34357864	.	.	.	.
Hospitalization	Tested	EUR		3	46061840	A	G	0.0997002	0.999951	98377	0.255736	1.29141	0.0457606	2.28958e-08	UTR3	XCR1	NM_001024644:c.*598T>C;NM_005283:c.*598T>C;NM_001381860:c.*598T>C			rs13074382	Height (Pygmy height)|HDL cholesterol|Refractive error|Serum concentration of caprylate (8:0)|Celiac disease|Serum concentration of hypoxanthine|Maternal transmission distortion	.	FYCO1(Thyroid)|XCR1(Skin_Not_Sun_Exposed_Suprapubic)|CXCR6(Muscle_Skeletal)|FLT1P1(Whole_Blood)|CCR3(Whole_Blood)|CXCR6(Artery_Tibial)|CXCR6(Nerve_Tibial)|CCR1(Cells_Cultured_fibroblasts)|CCR1(Esophagus_Muscularis)	CXCR6,FYCO1|CXCR6|CCR1|FYCO1|CCR3
Hospitalization	Tested	EUR		3	46140073	G	T	0.0995141	0.99404	98377	0.256439	1.29232	0.0458865	2.28965e-08	intergenic	XCR1;CCR1	dist=12737;dist=103129			rs71327024	.	.	FYCO1(Thyroid)|CCR1(Esophagus_Gastroesophageal_Junction)|SLC6A20(Muscle_Skeletal)|CXCR6(Muscle_Skeletal)|FYCO1(Esophagus_Mucosa)|CCR1(Esophagus_Mucosa)|FLT1P1(Whole_Blood)|CXCR6(Artery_Tibial)|CXCR6(Nerve_Tibial)|FYCO1(Nerve_Tibial)|FYCO1(Cells_Cultured_fibroblasts)|CCR1(Cells_Cultured_fibroblasts)|CXCR6(Artery_Aorta)|LZTFL1(Adipose_Subcutaneous)|CXCR6(Adipose_Subcutaneous)|SLC6A20(Esophagus_Muscularis)|CCR1(Esophagus_Muscularis)	.
Susceptibility	Tested	ALL	M	9	136146046	G	A	0.325411	0.999582	48422	0.102894	1.10837	0.0184117	2.28995e-08	intronic	ABO				rs677355	Graves' disease|Venous thrombosis	.	.	ABO
Susceptibility	Tested	EUR	M	9	136142355	G	A	0.341729	1	45362	0.106884	1.11281	0.0191276	2.29762e-08	intronic	ABO				rs643434	Venous thromboembolism|von Willebrand factor (vWF)|Mitral annular calcium|Diastolic blood pressure (DBP)|Gene expression of ABO (probeID ILMN_1656979) in cerebellum in Alzheimer's disease cases and controls|Gene expression of ABO (probeID ILMN_1656979) in temporal cortex in Alzheimer's disease cases and controls|Myocardial infarction (MI) in patients with coronary artery disease (CAD) by angiography|Serum metabolite (mass spec peak: 512.2 m/z)|Activated partial thromboplastin time|Factor XIII antigen|Graves' disease|Advanced age-related macular degeneration|Interleukin-6 (IL-6) levels|Ischemic stroke|LDL cholesterol|Circulating galectin-3 levels|Adiponectin levels|Advanced age-related macular degeneration (geographic atrophy)|Venous thrombosis|Total cholesterol|Coronary artery disease (CAD)|Fasting blood glucose	Inflammatory biomarkers|C-reactive protein levels|End-stage coagulation	.	GBGT1|ABO|MED22|SLC2A6|lncRNA at:9:135120874-135140438|SURF6
Hospitalization	Population	ALL		3	45920298	T	C	0.100953	0.977591	487320	0.238878	1.26982	0.0427516	2.30262e-08	intronic	LZTFL1				rs34518147	.	.	FYCO1(Thyroid)|SLC6A20(Muscle_Skeletal)|CXCR6(Muscle_Skeletal)|FYCO1(Esophagus_Mucosa)|CCR1(Esophagus_Mucosa)|FLT1P1(Whole_Blood)|CXCR6(Artery_Tibial)|SLC6A20(Nerve_Tibial)|CXCR6(Nerve_Tibial)|CXCR6(Skin_Sun_Exposed_Lower_leg)|FYCO1(Cells_Cultured_fibroblasts)|CCR1(Cells_Cultured_fibroblasts)|CXCR6(Artery_Aorta)|LZTFL1(Adipose_Subcutaneous)|CXCR6(Adipose_Subcutaneous)|SLC6A20(Esophagus_Muscularis)|CCR1(Esophagus_Muscularis)|SLC6A20(Breast_Mammary_Tissue)	.
Severe	Positive	ALL		3	45864732	T	C	0.0798072	0.998626	17657	0.472994	1.60479	0.0846566	2.30747e-08	downstream	LZTFL1	dist=78			rs10490770	Gene expression of [probe 6550333 centered at chr3:45964449] in blood|HDL cholesterol|Serum ratio of (gamma-tocopherol)/(pyroglutamylglycine)	.	SLC6A20(Muscle_Skeletal)|CXCR6(Muscle_Skeletal)|CCR1(Esophagus_Mucosa)|CCR9(Whole_Blood)|CXCR6(Artery_Tibial)|RP11-697K23.3(Nerve_Tibial)|SLC6A20(Nerve_Tibial)|CCR1(Cells_Cultured_fibroblasts)|LZTFL1(Adipose_Subcutaneous)|CXCR6(Adipose_Subcutaneous)|SLC6A20(Esophagus_Muscularis)|CCR1(Esophagus_Muscularis)|SLC6A20(Breast_Mammary_Tissue)	CCR3|CXCR6|CCR1|.|CXCR6,FYCO1
Hospitalization	Population	EUR		3	46056162	G	A	0.0993772	0.995383	459250	0.254019	1.2892	0.0454687	2.31452e-08	intergenic	FYCO1;XCR1	dist=18846;dist=2339			rs34168660	.	.	FYCO1(Thyroid)|XCR1(Skin_Not_Sun_Exposed_Suprapubic)|CXCR6(Muscle_Skeletal)|FLT1P1(Whole_Blood)|CCR3(Whole_Blood)|CXCR6(Artery_Tibial)|CXCR6(Nerve_Tibial)|CCR1(Cells_Cultured_fibroblasts)|CCR1(Esophagus_Muscularis)	.
Hospitalization	Tested	EUR		3	46068473	A	G	0.0996914	0.999761	98377	0.255619	1.29126	0.0457647	2.33023e-08	intronic	XCR1				rs35159820	.	.	FYCO1(Thyroid)|XCR1(Skin_Not_Sun_Exposed_Suprapubic)|CXCR6(Muscle_Skeletal)|FLT1P1(Whole_Blood)|CCR3(Whole_Blood)|CXCR6(Artery_Tibial)|CXCR6(Nerve_Tibial)|CCR1(Cells_Cultured_fibroblasts)|CCR1(Esophagus_Muscularis)	.
Hospitalization	Tested	ALL		3	46142464	C	T	0.103111	0.991506	104916	0.238591	1.26946	0.0427226	2.34155e-08	intergenic	XCR1;CCR1	dist=15128;dist=100738			rs34460587	.	.	FYCO1(Thyroid)|CCR1(Esophagus_Gastroesophageal_Junction)|SLC6A20(Muscle_Skeletal)|CXCR6(Muscle_Skeletal)|FYCO1(Esophagus_Mucosa)|CCR1(Esophagus_Mucosa)|FLT1P1(Whole_Blood)|CXCR6(Artery_Tibial)|CXCR6(Nerve_Tibial)|FYCO1(Nerve_Tibial)|FYCO1(Cells_Cultured_fibroblasts)|CCR1(Cells_Cultured_fibroblasts)|CXCR6(Artery_Aorta)|LZTFL1(Adipose_Subcutaneous)|CXCR6(Adipose_Subcutaneous)|SLC6A20(Esophagus_Muscularis)|CCR1(Esophagus_Muscularis)	.
Death	Tested	EUR		19	45422160	C	G	0.188499	0.996947	80559	0.329963	1.39092	0.0590955	2.35646e-08	intronic	APOC1				rs12721051	.	Total cholesterol levels|Cerebral amyloid deposition (PET imaging)|Resting heart rate	APOE(Skin_Not_Sun_Exposed_Suprapubic)|APOE(Skin_Sun_Exposed_Lower_leg)|CTB-129P6.4(Esophagus_Muscularis)	.
Hospitalization	Positive	EUR	M	3	45909528	C	T	0.0815151	0.973369	7784	0.427787	1.53386	0.0766199	2.36085e-08	intronic	LZTFL1				rs73064431	.	.	FYCO1(Thyroid)|SLC6A20(Muscle_Skeletal)|CXCR6(Muscle_Skeletal)|CCR1(Esophagus_Mucosa)|CXCR6(Artery_Tibial)|SLC6A20(Nerve_Tibial)|CXCR6(Nerve_Tibial)|CCR1(Cells_Cultured_fibroblasts)|CXCR6(Adipose_Subcutaneous)|SLC6A20(Esophagus_Muscularis)|SLC6A20(Breast_Mammary_Tissue)	.
Hospitalization	Positive	ALL		3	45995724	A	AT	0.0571895	0.933769	18481	0.367053	1.44348	0.0657722	2.39585e-08	intronic	FYCO1				rs140221038	.	.	FYCO1(Thyroid)|SLC6A20(Muscle_Skeletal)|CXCR6(Muscle_Skeletal)|CCR1(Esophagus_Mucosa)|CXCR6(Artery_Tibial)|CXCR6(Nerve_Tibial)|CCR1(Cells_Cultured_fibroblasts)|CXCR6(Adipose_Subcutaneous)|SLC6A20(Esophagus_Muscularis)|CCR1(Esophagus_Muscularis)	.
Hospitalization	Positive	ALL	M	3	45848760	G	C	0.0846713	0.979091	8724	0.404653	1.49878	0.0725235	2.4106e-08	intergenic	SLC6A20;LZTFL1	dist=10732;dist=16050			rs17712877	HDL cholesterol	.	CCR1(Esophagus_Gastroesophageal_Junction)|SLC6A20(Muscle_Skeletal)|CXCR6(Muscle_Skeletal)|CCR1(Esophagus_Mucosa)|CCR9(Whole_Blood)|CXCR6(Artery_Tibial)|RP11-697K23.3(Nerve_Tibial)|SLC6A20(Nerve_Tibial)|CCR1(Cells_Cultured_fibroblasts)|CXCR6(Adipose_Subcutaneous)|SLC6A20(Esophagus_Muscularis)|SLC6A20(Breast_Mammary_Tissue)	CCR1|CXCR6,FYCO1|CXCR6
Hospitalization	Population	EUR		3	45932407	G	A	0.0975211	0.979494	459250	0.25753	1.29373	0.0461654	2.42719e-08	intronic	CCR9;LZTFL1				rs71325091	.	.	FYCO1(Thyroid)|SLC6A20(Muscle_Skeletal)|CXCR6(Muscle_Skeletal)|FYCO1(Esophagus_Mucosa)|CCR1(Esophagus_Mucosa)|FLT1P1(Whole_Blood)|CXCR6(Artery_Tibial)|SLC6A20(Nerve_Tibial)|CXCR6(Nerve_Tibial)|CXCR6(Skin_Sun_Exposed_Lower_leg)|FYCO1(Cells_Cultured_fibroblasts)|CCR1(Cells_Cultured_fibroblasts)|CXCR6(Artery_Aorta)|LZTFL1(Adipose_Subcutaneous)|CXCR6(Adipose_Subcutaneous)|CCRL2(Adipose_Subcutaneous)|SLC6A20(Esophagus_Muscularis)|CCR1(Esophagus_Muscularis)|SLC6A20(Breast_Mammary_Tissue)	.
Hospitalization	Population	EUR		3	46107601	A	G	0.0991308	0.997586	459250	0.253411	1.28841	0.0454307	2.4335e-08	intronic	XCR1				rs34766614	.	.	FYCO1(Thyroid)|SLC6A20(Muscle_Skeletal)|CXCR6(Muscle_Skeletal)|FYCO1(Esophagus_Mucosa)|CCR1(Esophagus_Mucosa)|FLT1P1(Whole_Blood)|CXCR6(Artery_Tibial)|CXCR6(Nerve_Tibial)|FYCO1(Nerve_Tibial)|CCR1(Cells_Cultured_fibroblasts)|CXCR6(Artery_Aorta)|LZTFL1(Adipose_Subcutaneous)|CXCR6(Adipose_Subcutaneous)|SLC6A20(Esophagus_Muscularis)|CCR1(Esophagus_Muscularis)	.
Severe	Tested	ALL		3	46036521	C	T	0.103442	0.99768	85986	0.387416	1.47317	0.0694578	2.43682e-08	intronic	FYCO1				rs71327003	.	.	FYCO1(Thyroid)|CCR1(Esophagus_Gastroesophageal_Junction)|SLC6A20(Muscle_Skeletal)|CXCR6(Muscle_Skeletal)|FYCO1(Esophagus_Mucosa)|CCR1(Esophagus_Mucosa)|FLT1P1(Whole_Blood)|CXCR6(Artery_Tibial)|CXCR6(Nerve_Tibial)|FYCO1(Nerve_Tibial)|FYCO1(Cells_Cultured_fibroblasts)|CCR1(Cells_Cultured_fibroblasts)|CXCR6(Artery_Aorta)|LZTFL1(Adipose_Subcutaneous)|CXCR6(Adipose_Subcutaneous)|SLC6A20(Esophagus_Muscularis)|CCR1(Esophagus_Muscularis)	.
Susceptibility	Population	EUR	M	9	136143120	A	G	0.34011	0.999955	209951	0.0978003	1.10274	0.0175349	2.44027e-08	intronic	ABO				rs613534	Graves' disease|Venous thrombosis	.	.	ABO
Susceptibility	Population	EUR	M	9	136143121	T	C	0.34011	0.999955	209951	0.0978003	1.10274	0.0175349	2.44027e-08	intronic	ABO				rs543968	Graves' disease|Venous thrombosis	.	.	ABO
Susceptibility	Population	EUR	M	9	136143212	G	A	0.34011	0.999955	209951	0.0978003	1.10274	0.0175349	2.44027e-08	intronic	ABO				rs544873	Graves' disease|Venous thrombosis	.	.	ABO
Hospitalization	Population	ALL		3	45918215	G	A	0.100874	0.976933	487320	0.238581	1.26945	0.0427792	2.44647e-08	intronic	LZTFL1				rs17764831	Refractive error|HDL cholesterol	Eosinophil counts	FYCO1(Thyroid)|SLC6A20(Muscle_Skeletal)|CXCR6(Muscle_Skeletal)|FYCO1(Esophagus_Mucosa)|CCR1(Esophagus_Mucosa)|FLT1P1(Whole_Blood)|CXCR6(Artery_Tibial)|SLC6A20(Nerve_Tibial)|CXCR6(Nerve_Tibial)|CXCR6(Skin_Sun_Exposed_Lower_leg)|FYCO1(Cells_Cultured_fibroblasts)|CCR1(Cells_Cultured_fibroblasts)|CXCR6(Artery_Aorta)|LZTFL1(Adipose_Subcutaneous)|CXCR6(Adipose_Subcutaneous)|SLC6A20(Esophagus_Muscularis)|CCR1(Esophagus_Muscularis)|SLC6A20(Breast_Mammary_Tissue)	FYCO1|CXCR6|CCR1|CXCR6,FYCO1
Susceptibility	Population	EUR	M	9	136142217	T	G	0.340121	0.999956	209951	0.0977889	1.10273	0.0175348	2.44906e-08	intronic	ABO				rs644234	Serum soluble E-selectin|von Willebrand factor (vWF)|Graves' disease|Advanced age-related macular degeneration (geographic atrophy)|Gene expression of ABO (probeID ILMN_1656979) in cerebellum in Alzheimer's disease cases and controls|Adiponectin levels|Venous thromboembolism|Activated partial thromboplastin time|Myocardial infarction (MI) in patients with coronary artery disease (CAD) by angiography|Total cholesterol|Interleukin-6 (IL-6) levels|Serum metabolite (mass spec peak: 512.2 m/z)|Coronary artery disease (CAD)|LDL cholesterol|Venous thrombosis|Fasting blood glucose|Advanced age-related macular degeneration|Circulating galectin-3 levels|Gene expression of ABO (probeID ILMN_1656979) in temporal cortex in Alzheimer's disease cases and controls|Mitral annular calcium|Factor XIII antigen|Diastolic blood pressure (DBP)	.	.	SLC2A6|GBGT1|MED22|lncRNA at:9:135120874-135140438|ABO|SURF6
Hospitalization	Tested	EUR		3	46142464	C	T	0.0992706	0.991506	98377	0.256513	1.29242	0.0459967	2.45016e-08	intergenic	XCR1;CCR1	dist=15128;dist=100738			rs34460587	.	.	FYCO1(Thyroid)|CCR1(Esophagus_Gastroesophageal_Junction)|SLC6A20(Muscle_Skeletal)|CXCR6(Muscle_Skeletal)|FYCO1(Esophagus_Mucosa)|CCR1(Esophagus_Mucosa)|FLT1P1(Whole_Blood)|CXCR6(Artery_Tibial)|CXCR6(Nerve_Tibial)|FYCO1(Nerve_Tibial)|FYCO1(Cells_Cultured_fibroblasts)|CCR1(Cells_Cultured_fibroblasts)|CXCR6(Artery_Aorta)|LZTFL1(Adipose_Subcutaneous)|CXCR6(Adipose_Subcutaneous)|SLC6A20(Esophagus_Muscularis)|CCR1(Esophagus_Muscularis)	.
Hospitalization	Population	ALL		3	46102173	G	C	0.102347	0.997982	487320	0.233865	1.26347	0.0419412	2.461e-08	intronic	XCR1				rs71327015	.	.	FYCO1(Thyroid)|CCR1(Esophagus_Gastroesophageal_Junction)|SLC6A20(Muscle_Skeletal)|CXCR6(Muscle_Skeletal)|FYCO1(Esophagus_Mucosa)|CCR1(Esophagus_Mucosa)|FLT1P1(Whole_Blood)|CXCR6(Artery_Tibial)|CXCR6(Nerve_Tibial)|FYCO1(Nerve_Tibial)|CCR1(Cells_Cultured_fibroblasts)|CXCR6(Artery_Aorta)|LZTFL1(Adipose_Subcutaneous)|CXCR6(Adipose_Subcutaneous)|SLC6A20(Esophagus_Muscularis)|CCR1(Esophagus_Muscularis)	.
Severe	Tested	ALL		3	46053968	A	G	0.10348	0.998157	85986	0.387303	1.473	0.0694606	2.46292e-08	intergenic	FYCO1;XCR1	dist=16652;dist=4533			rs35883205	.	.	FYCO1(Thyroid)|SLC6A20(Muscle_Skeletal)|CXCR6(Muscle_Skeletal)|FYCO1(Esophagus_Mucosa)|CCR1(Esophagus_Mucosa)|FLT1P1(Whole_Blood)|CXCR6(Artery_Tibial)|CXCR6(Nerve_Tibial)|FYCO1(Nerve_Tibial)|CXCR6(Skin_Sun_Exposed_Lower_leg)|FYCO1(Cells_Cultured_fibroblasts)|CCR1(Cells_Cultured_fibroblasts)|CXCR6(Artery_Aorta)|LZTFL1(Adipose_Subcutaneous)|CXCR6(Adipose_Subcutaneous)|SLC6A20(Esophagus_Muscularis)|CCR1(Esophagus_Muscularis)	.
Hospitalization	Population	ALL		3	46071081	G	A	0.102469	0.999724	487320	0.233479	1.26299	0.0418802	2.47632e-08	intronic	XCR1				rs34562820	.	.	FYCO1(Thyroid)|SLC6A20(Muscle_Skeletal)|CXCR6(Muscle_Skeletal)|FYCO1(Esophagus_Mucosa)|CCR1(Esophagus_Mucosa)|FLT1P1(Whole_Blood)|CXCR6(Artery_Tibial)|CXCR6(Nerve_Tibial)|FYCO1(Nerve_Tibial)|CCR1(Cells_Cultured_fibroblasts)|CXCR6(Artery_Aorta)|LZTFL1(Adipose_Subcutaneous)|CXCR6(Adipose_Subcutaneous)|SLC6A20(Esophagus_Muscularis)|CCR1(Esophagus_Muscularis)	.
Susceptibility	Tested	EUR	M	9	136143120	A	G	0.341724	0.999955	45362	0.106621	1.11251	0.0191275	2.4866e-08	intronic	ABO				rs613534	Venous thrombosis|Graves' disease	.	.	ABO
Susceptibility	Tested	EUR	M	9	136143121	T	C	0.341724	0.999955	45362	0.106621	1.11251	0.0191275	2.4866e-08	intronic	ABO				rs543968	Venous thrombosis|Graves' disease	.	.	ABO
Susceptibility	Tested	EUR	M	9	136143212	G	A	0.341724	0.999955	45362	0.106621	1.11251	0.0191275	2.4866e-08	intronic	ABO				rs544873	Venous thrombosis|Graves' disease	.	.	ABO
Hospitalization	Population	ALL		3	46072519	G	A	0.102469	0.999704	487320	0.233437	1.26293	0.0418804	2.49109e-08	intronic	XCR1				rs34619093	.	.	FYCO1(Thyroid)|SLC6A20(Muscle_Skeletal)|CXCR6(Muscle_Skeletal)|FYCO1(Esophagus_Mucosa)|CCR1(Esophagus_Mucosa)|FLT1P1(Whole_Blood)|CXCR6(Artery_Tibial)|CXCR6(Nerve_Tibial)|FYCO1(Nerve_Tibial)|CCR1(Cells_Cultured_fibroblasts)|CXCR6(Artery_Aorta)|LZTFL1(Adipose_Subcutaneous)|CXCR6(Adipose_Subcutaneous)|SLC6A20(Esophagus_Muscularis)|CCR1(Esophagus_Muscularis)	.
Hospitalization	Population	ALL		3	46107601	A	G	0.102391	0.997586	487320	0.233743	1.26332	0.0419406	2.50115e-08	intronic	XCR1				rs34766614	.	.	FYCO1(Thyroid)|SLC6A20(Muscle_Skeletal)|CXCR6(Muscle_Skeletal)|FYCO1(Esophagus_Mucosa)|CCR1(Esophagus_Mucosa)|FLT1P1(Whole_Blood)|CXCR6(Artery_Tibial)|CXCR6(Nerve_Tibial)|FYCO1(Nerve_Tibial)|CCR1(Cells_Cultured_fibroblasts)|CXCR6(Artery_Aorta)|LZTFL1(Adipose_Subcutaneous)|CXCR6(Adipose_Subcutaneous)|SLC6A20(Esophagus_Muscularis)|CCR1(Esophagus_Muscularis)	.
Hospitalization	Population	ALL		3	46081306	T	C	0.102449	0.999544	487320	0.233399	1.26289	0.0418851	2.51302e-08	intronic	XCR1				rs34438204	.	.	FYCO1(Thyroid)|SLC6A20(Muscle_Skeletal)|CXCR6(Muscle_Skeletal)|FYCO1(Esophagus_Mucosa)|CCR1(Esophagus_Mucosa)|FLT1P1(Whole_Blood)|CXCR6(Artery_Tibial)|CXCR6(Nerve_Tibial)|FYCO1(Nerve_Tibial)|CCR1(Cells_Cultured_fibroblasts)|CXCR6(Artery_Aorta)|LZTFL1(Adipose_Subcutaneous)|CXCR6(Adipose_Subcutaneous)|SLC6A20(Esophagus_Muscularis)|CCR1(Esophagus_Muscularis)	.
Severe	Population	ALL		3	46006341	C	G	0.104377	0.998754	487320	0.377417	1.45851	0.0677345	2.51814e-08	intronic	FYCO1				rs17280623	Refractive error|Fasting insulin|HOMA-IR|HDL cholesterol	.	FYCO1(Thyroid)|SLC6A20(Muscle_Skeletal)|CXCR6(Muscle_Skeletal)|FYCO1(Esophagus_Mucosa)|CCR1(Esophagus_Mucosa)|FLT1P1(Whole_Blood)|CXCR6(Artery_Tibial)|CXCR6(Nerve_Tibial)|FYCO1(Nerve_Tibial)|FYCO1(Cells_Cultured_fibroblasts)|CCR1(Cells_Cultured_fibroblasts)|CXCR6(Artery_Aorta)|LZTFL1(Adipose_Subcutaneous)|CXCR6(Adipose_Subcutaneous)|SLC6A20(Esophagus_Muscularis)|CCR1(Esophagus_Muscularis)	CXCR6|CXCR6,FYCO1|CCR1|CCR2|FYCO1
Severe	Positive	EUR		3	45867440	A	G	0.0731319	0.998476	15815	0.510193	1.66561	0.09157	2.52373e-08	UTR3	LZTFL1	NM_001276379:c.*379T>C;NM_001276378:c.*366T>C;NM_020347:c.*366T>C			rs35624553	.	.	SLC6A20(Muscle_Skeletal)|CXCR6(Muscle_Skeletal)|CCR1(Esophagus_Mucosa)|CCR9(Whole_Blood)|CXCR6(Artery_Tibial)|RP11-697K23.3(Nerve_Tibial)|SLC6A20(Nerve_Tibial)|CCR1(Cells_Cultured_fibroblasts)|LZTFL1(Adipose_Subcutaneous)|CXCR6(Adipose_Subcutaneous)|SLC6A20(Esophagus_Muscularis)|CCR1(Esophagus_Muscularis)|SLC6A20(Breast_Mammary_Tissue)	.
Susceptibility	Tested	EUR	M	9	136142217	T	G	0.341739	0.999956	45362	0.10655	1.11243	0.0191268	2.53654e-08	intronic	ABO				rs644234	Venous thromboembolism|von Willebrand factor (vWF)|Mitral annular calcium|Diastolic blood pressure (DBP)|Gene expression of ABO (probeID ILMN_1656979) in cerebellum in Alzheimer's disease cases and controls|Serum soluble E-selectin|Gene expression of ABO (probeID ILMN_1656979) in temporal cortex in Alzheimer's disease cases and controls|Myocardial infarction (MI) in patients with coronary artery disease (CAD) by angiography|Serum metabolite (mass spec peak: 512.2 m/z)|Activated partial thromboplastin time|Factor XIII antigen|Graves' disease|Advanced age-related macular degeneration|Interleukin-6 (IL-6) levels|LDL cholesterol|Circulating galectin-3 levels|Adiponectin levels|Advanced age-related macular degeneration (geographic atrophy)|Venous thrombosis|Total cholesterol|Coronary artery disease (CAD)|Fasting blood glucose	.	.	GBGT1|ABO|MED22|SLC2A6|lncRNA at:9:135120874-135140438|SURF6
Susceptibility	Tested	EUR		9	136145404	C	A	0.295911	0.962439	98377	0.0778629	1.08097	0.0139776	2.53942e-08	intronic	ABO				rs9411377	.	.	.	.
Susceptibility	Tested	ALL	M	9	136146227	A	T	0.325534	0.999867	48422	0.102527	1.10797	0.0184064	2.54518e-08	intronic	ABO				rs676457	Graves' disease|Venous thrombosis	Blood protein levels	.	ABO
Susceptibility	Tested	ALL	M	9	136146077	T	G	0.325534	0.999864	48422	0.102522	1.10796	0.0184064	2.54852e-08	intronic	ABO				rs676996	Graves' disease	.	.	ABO
Hospitalization	Population	ALL		3	45939016	G	A	0.100709	0.980826	487320	0.237897	1.26858	0.0427149	2.55591e-08	intronic	CCR9;LZTFL1				rs17764980	Refractive error|HDL cholesterol	.	FYCO1(Thyroid)|SLC6A20(Muscle_Skeletal)|CXCR6(Muscle_Skeletal)|FYCO1(Esophagus_Mucosa)|CCR1(Esophagus_Mucosa)|FLT1P1(Whole_Blood)|CXCR6(Artery_Tibial)|SLC6A20(Nerve_Tibial)|CXCR6(Nerve_Tibial)|CXCR6(Skin_Sun_Exposed_Lower_leg)|FYCO1(Cells_Cultured_fibroblasts)|CCR1(Cells_Cultured_fibroblasts)|CXCR6(Artery_Aorta)|LZTFL1(Adipose_Subcutaneous)|CXCR6(Adipose_Subcutaneous)|CCRL2(Adipose_Subcutaneous)|SLC6A20(Esophagus_Muscularis)|CCR1(Esophagus_Muscularis)|SLC6A20(Breast_Mammary_Tissue)	FYCO1|CXCR6|CCR1|CXCR6,FYCO1
Hospitalization	Population	EUR		3	46049765	T	C	0.100643	0.991433	459250	0.252282	1.28696	0.0453016	2.56276e-08	intergenic	FYCO1;XCR1	dist=12449;dist=8736			rs13433997	.	.	XCR1(Skin_Not_Sun_Exposed_Suprapubic)|CXCR6(Muscle_Skeletal)|RP11-24F11.2(Heart_Atrial_Appendage)|FLT1P1(Whole_Blood)|CCR3(Whole_Blood)|CXCR6(Artery_Tibial)|CXCR6(Nerve_Tibial)|CCR1(Cells_Cultured_fibroblasts)|CCR1(Esophagus_Muscularis)	.
Severe	Tested	ALL		3	46035097	A	G	0.103622	0.996418	85986	0.386567	1.47192	0.0694185	2.56723e-08	intronic	FYCO1				rs17330872	Serum ratio of (asparagine)/(n-Butyl Oleate)|HDL cholesterol|Celiac disease|Fasting insulin|HOMA-IR|Refractive error	.	FYCO1(Thyroid)|CCR1(Esophagus_Gastroesophageal_Junction)|SLC6A20(Muscle_Skeletal)|CXCR6(Muscle_Skeletal)|FYCO1(Esophagus_Mucosa)|CCR1(Esophagus_Mucosa)|FLT1P1(Whole_Blood)|CXCR6(Artery_Tibial)|CXCR6(Nerve_Tibial)|FYCO1(Nerve_Tibial)|FYCO1(Cells_Cultured_fibroblasts)|CCR1(Cells_Cultured_fibroblasts)|CXCR6(Artery_Aorta)|LZTFL1(Adipose_Subcutaneous)|CXCR6(Adipose_Subcutaneous)|SLC6A20(Esophagus_Muscularis)|CCR1(Esophagus_Muscularis)	CCR1|FYCO1|CCR2|CXCR6|CXCR6,FYCO1
Hospitalization	Tested	EUR		3	46138455	G	A	0.0997649	0.993079	98377	0.255348	1.29091	0.0458548	2.56767e-08	intergenic	XCR1;CCR1	dist=11119;dist=104747			rs4373103	Refractive error|HDL cholesterol	.	FYCO1(Thyroid)|CCR1(Esophagus_Gastroesophageal_Junction)|SLC6A20(Muscle_Skeletal)|CXCR6(Muscle_Skeletal)|FYCO1(Esophagus_Mucosa)|CCR1(Esophagus_Mucosa)|FLT1P1(Whole_Blood)|CXCR6(Artery_Tibial)|CXCR6(Nerve_Tibial)|FYCO1(Nerve_Tibial)|FYCO1(Cells_Cultured_fibroblasts)|CCR1(Cells_Cultured_fibroblasts)|CXCR6(Artery_Aorta)|LZTFL1(Adipose_Subcutaneous)|CXCR6(Adipose_Subcutaneous)|SLC6A20(Esophagus_Muscularis)|CCR1(Esophagus_Muscularis)	CCR2|CXCR6,FYCO1|CXCR6|CCR1|FYCO1|CCR3
Severe	Tested	ALL		3	46012375	CTA	C	0.104116	0.996083	85986	0.385562	1.47044	0.0692384	2.5678e-08	intronic	FYCO1				rs1431183751	.	.	.	.
Susceptibility	Tested	ALL	M	9	136146664	T	A	0.325554	0.99994	48422	0.102483	1.10792	0.0184053	2.57509e-08	intronic	ABO				rs674302	LDL cholesterol|Activated partial thromboplastin time|Factor XIII antigen|Diastolic blood pressure (DBP)|Graves' disease|Serum metabolite (mass spec peak: 512.2 m/z)|Myocardial infarction (MI) in patients with coronary artery disease (CAD) by angiography|Mitral annular calcium|Venous thromboembolism|Circulating galectin-3 levels|von Willebrand factor (vWF)|Hematocrit (Hct)|Adiponectin levels|Interleukin-6 (IL-6) levels|Serum metabolite (mass spec peak: 765.4 m/z)|Total cholesterol|Advanced age-related macular degeneration|Gene expression of ABO (probeID ILMN_1656979) in temporal cortex in Alzheimer's disease cases and controls|Gene expression of ABO (probeID ILMN_1656979) in cerebellum in Alzheimer's disease cases and controls|Venous thrombosis|Fasting blood glucose|Advanced age-related macular degeneration (choroidal neovascularization) vs. no AMD	.	.	SLC2A6|GBGT1|ABO|MED22
Susceptibility	Tested	ALL	M	9	136145974	A	G	0.325294	0.999116	48422	0.102539	1.10798	0.018416	2.5784e-08	intronic	ABO				rs2769071	Graves' disease|Venous thrombosis	.	.	ABO
Severe	Tested	ALL		3	46009487	G	A	0.103784	1	85986	0.384941	1.46953	0.0691381	2.58093e-08	exonic	FYCO1		nonsynonymous SNV	FYCO1:NM_024513:exon8:c.C1339T:p.R447C	rs33910087	.	.	FYCO1(Thyroid)|SLC6A20(Muscle_Skeletal)|CXCR6(Muscle_Skeletal)|FYCO1(Esophagus_Mucosa)|CCR1(Esophagus_Mucosa)|FLT1P1(Whole_Blood)|CXCR6(Artery_Tibial)|CXCR6(Nerve_Tibial)|FYCO1(Nerve_Tibial)|FYCO1(Cells_Cultured_fibroblasts)|CCR1(Cells_Cultured_fibroblasts)|CXCR6(Artery_Aorta)|LZTFL1(Adipose_Subcutaneous)|CXCR6(Adipose_Subcutaneous)|SLC6A20(Esophagus_Muscularis)|CCR1(Esophagus_Muscularis)	.
Susceptibility	Tested	ALL	M	9	136144297	A	G	0.324731	0.997091	48422	0.102666	1.10812	0.0184411	2.58781e-08	intronic	ABO				rs597974	Venous thrombosis	.	.	ABO
Susceptibility	Tested	ALL	M	9	136144308	T	C	0.324731	0.997091	48422	0.102666	1.10812	0.0184411	2.58781e-08	intronic	ABO				rs576123	Coronary artery disease (CAD)	.	ABO(Heart_Left_Ventricle)|ABO(Thyroid)|ABO(Esophagus_Gastroesophageal_Junction)|ABO(Liver)|ABO(Small_Intestine_Terminal_Ileum)|ABO(Skin_Not_Sun_Exposed_Suprapubic)|ABO(Prostate)|ABO(Stomach)|ABO(Kidney_Cortex)|ABO(Brain_Nucleus_accumbens_basal_ganglia)|ABO(Brain_Cortex)|ABO(Artery_Coronary)|ABO(Muscle_Skeletal)|ABO(Esophagus_Mucosa)|ABO(Heart_Atrial_Appendage)|ABO(Whole_Blood)|ABO(Pituitary)|ABO(Artery_Tibial)|ABO(Adrenal_Gland)|ABO(Uterus)|ABO(Nerve_Tibial)|OBP2B(Skin_Sun_Exposed_Lower_leg)|ABO(Skin_Sun_Exposed_Lower_leg)|ABO(Minor_Salivary_Gland)|ABO(Colon_Sigmoid)|ABO(Ovary)|ABO(Brain_Frontal_Cortex_BA9)|ABO(Vagina)|ABO(Adipose_Visceral_Omentum)|ABO(Testis)|ABO(Adipose_Subcutaneous)|ABO(Pancreas)|ABO(Esophagus_Muscularis)|ABO(Colon_Transverse)|LCN1P1(Lung)|ABO(Lung)|ABO(Breast_Mammary_Tissue)	.
Susceptibility	Tested	ALL	M	9	136144309	G	A	0.324731	0.997091	48422	0.102666	1.10812	0.0184411	2.58781e-08	intronic	ABO				rs576125	Venous thrombosis	.	.	ABO
Severe	Tested	ALL		3	46053581	A	T	0.103401	0.998728	85986	0.386646	1.47204	0.0694516	2.5897e-08	intergenic	FYCO1;XCR1	dist=16265;dist=4920			rs3851346	Refractive error|Serum concentration of hypoxanthine|HDL cholesterol	.	FYCO1(Thyroid)|SLC6A20(Muscle_Skeletal)|CXCR6(Muscle_Skeletal)|FYCO1(Esophagus_Mucosa)|CCR1(Esophagus_Mucosa)|FLT1P1(Whole_Blood)|CXCR6(Artery_Tibial)|CXCR6(Nerve_Tibial)|FYCO1(Nerve_Tibial)|CXCR6(Skin_Sun_Exposed_Lower_leg)|FYCO1(Cells_Cultured_fibroblasts)|CCR1(Cells_Cultured_fibroblasts)|CXCR6(Artery_Aorta)|LZTFL1(Adipose_Subcutaneous)|CXCR6(Adipose_Subcutaneous)|SLC6A20(Esophagus_Muscularis)|CCR1(Esophagus_Muscularis)	CCR1|FYCO1|CCR2|CXCR6|CXCR6,FYCO1
Susceptibility	Tested	ALL	M	9	136143372	C	T	0.325495	0.999992	48422	0.102468	1.1079	0.0184068	2.594e-08	intronic	ABO				rs545971	LDL cholesterol|Activated partial thromboplastin time|Factor XIII antigen|Red blood cell count (RBC)|Diastolic blood pressure (DBP)|Graves' disease|Serum metabolite (mass spec peak: 512.2 m/z)|Myocardial infarction (MI) in patients with coronary artery disease (CAD) by angiography|Mitral annular calcium|Coronary artery disease (CAD)|Venous thromboembolism|Circulating galectin-3 levels|von Willebrand factor (vWF)|Hematocrit (Hct)|Adiponectin levels|Interleukin-6 (IL-6) levels|Serum metabolite (mass spec peak: 765.4 m/z)|Total cholesterol|Advanced age-related macular degeneration|Gene expression of ABO (probeID ILMN_1656979) in temporal cortex in Alzheimer's disease cases and controls|Gene expression of ABO (probeID ILMN_1656979) in cerebellum in Alzheimer's disease cases and controls|Venous thrombosis|Fasting blood glucose|Advanced age-related macular degeneration (choroidal neovascularization) vs. no AMD	.	.	SLC2A6|GBGT1|ABO|MED22
Hospitalization	Tested	EUR		3	46138107	G	A	0.0997744	0.992856	98377	0.255277	1.29082	0.045858	2.59642e-08	intergenic	XCR1;CCR1	dist=10771;dist=105095			rs1491950	Refractive error|HDL cholesterol	.	FYCO1(Thyroid)|CCR1(Esophagus_Gastroesophageal_Junction)|SLC6A20(Muscle_Skeletal)|CXCR6(Muscle_Skeletal)|FYCO1(Esophagus_Mucosa)|CCR1(Esophagus_Mucosa)|FLT1P1(Whole_Blood)|CXCR6(Artery_Tibial)|CXCR6(Nerve_Tibial)|FYCO1(Nerve_Tibial)|FYCO1(Cells_Cultured_fibroblasts)|CCR1(Cells_Cultured_fibroblasts)|CXCR6(Artery_Aorta)|LZTFL1(Adipose_Subcutaneous)|CXCR6(Adipose_Subcutaneous)|SLC6A20(Esophagus_Muscularis)|CCR1(Esophagus_Muscularis)	CCR2|CXCR6,FYCO1|CXCR6|CCR1|FYCO1|CCR3
Susceptibility	Tested	ALL	M	9	136144427	T	C	0.325494	0.999993	48422	0.102464	1.1079	0.0184068	2.59744e-08	intronic	ABO				rs8176663	Graves' disease|Venous thrombosis	.	.	ABO
Susceptibility	Tested	ALL	M	9	136144284	T	A	0.325449	0.999858	48422	0.102473	1.10791	0.0184093	2.60149e-08	intronic	ABO				rs597988	Venous thrombosis	.	.	ABO
Hospitalization	Tested	EUR		3	46007823	G	T	0.0989142	0.995585	98377	0.255988	1.29174	0.0459888	2.60205e-08	exonic	FYCO1		nonsynonymous SNV	FYCO1:NM_024513:exon8:c.C3003A:p.N1001K	rs13079478	.	.	FYCO1(Thyroid)|CCR1(Esophagus_Gastroesophageal_Junction)|SLC6A20(Muscle_Skeletal)|CXCR6(Muscle_Skeletal)|FYCO1(Esophagus_Mucosa)|CCR1(Esophagus_Mucosa)|FLT1P1(Whole_Blood)|CXCR6(Artery_Tibial)|CXCR6(Nerve_Tibial)|FYCO1(Nerve_Tibial)|FYCO1(Cells_Cultured_fibroblasts)|CCR1(Cells_Cultured_fibroblasts)|CXCR6(Artery_Aorta)|LZTFL1(Adipose_Subcutaneous)|CXCR6(Adipose_Subcutaneous)|SLC6A20(Esophagus_Muscularis)|CCR1(Esophagus_Muscularis)	.
Hospitalization	Population	ALL		3	46058908	G	A	0.102411	0.999152	487320	0.233221	1.26266	0.0419013	2.60717e-08	UTR3	XCR1	NM_001024644:c.*3530C>T;NM_005283:c.*3530C>T;NM_001381860:c.*3530C>T			rs71327006	.	.	FYCO1(Thyroid)|SLC6A20(Muscle_Skeletal)|CXCR6(Muscle_Skeletal)|FYCO1(Esophagus_Mucosa)|CCR1(Esophagus_Mucosa)|FLT1P1(Whole_Blood)|CXCR6(Artery_Tibial)|CXCR6(Nerve_Tibial)|FYCO1(Nerve_Tibial)|CCR1(Cells_Cultured_fibroblasts)|CXCR6(Artery_Aorta)|LZTFL1(Adipose_Subcutaneous)|CXCR6(Adipose_Subcutaneous)|SLC6A20(Esophagus_Muscularis)|CCR1(Esophagus_Muscularis)	.
Hospitalization	Population	ALL		3	46087992	G	A	0.102433	0.999171	487320	0.233158	1.26258	0.0418949	2.61712e-08	intronic	XCR1				rs34679077	.	.	FYCO1(Thyroid)|SLC6A20(Muscle_Skeletal)|CXCR6(Muscle_Skeletal)|FYCO1(Esophagus_Mucosa)|CCR1(Esophagus_Mucosa)|FLT1P1(Whole_Blood)|CXCR6(Artery_Tibial)|CXCR6(Nerve_Tibial)|FYCO1(Nerve_Tibial)|CCR1(Cells_Cultured_fibroblasts)|CXCR6(Artery_Aorta)|LZTFL1(Adipose_Subcutaneous)|CXCR6(Adipose_Subcutaneous)|SLC6A20(Esophagus_Muscularis)|CCR1(Esophagus_Muscularis)	.
Susceptibility	Population	EUR	M	9	136145118	C	T	0.340118	0.999904	209951	0.0975804	1.1025	0.0175347	2.6217e-08	intronic	ABO				rs494242	Graves' disease|Venous thrombosis	.	.	ABO
Severe	Positive	ALL		3	45867440	A	G	0.079763	0.998476	17657	0.471021	1.60163	0.0846517	2.63317e-08	UTR3	LZTFL1	NM_001276379:c.*379T>C;NM_001276378:c.*366T>C;NM_020347:c.*366T>C			rs35624553	.	.	SLC6A20(Muscle_Skeletal)|CXCR6(Muscle_Skeletal)|CCR1(Esophagus_Mucosa)|CCR9(Whole_Blood)|CXCR6(Artery_Tibial)|RP11-697K23.3(Nerve_Tibial)|SLC6A20(Nerve_Tibial)|CCR1(Cells_Cultured_fibroblasts)|LZTFL1(Adipose_Subcutaneous)|CXCR6(Adipose_Subcutaneous)|SLC6A20(Esophagus_Muscularis)|CCR1(Esophagus_Muscularis)|SLC6A20(Breast_Mammary_Tissue)	.
Susceptibility	Population	ALL	F	2	192774154	G	A	0.0369741	0.931979	264229	0.230245	1.25891	0.0413843	2.6429e-08	intergenic	CAVIN2;TMEFF2	dist=62340;dist=39618			rs147509469	.	.	.	.
Hospitalization	Population	ALL		3	45939802	G	A	0.100711	0.980977	487320	0.237569	1.26816	0.0427089	2.6592e-08	intronic	CCR9;LZTFL1				rs17714101	Refractive error|HDL cholesterol	.	FYCO1(Thyroid)|SLC6A20(Muscle_Skeletal)|CXCR6(Muscle_Skeletal)|FYCO1(Esophagus_Mucosa)|CCR1(Esophagus_Mucosa)|FLT1P1(Whole_Blood)|CXCR6(Artery_Tibial)|SLC6A20(Nerve_Tibial)|CXCR6(Nerve_Tibial)|CXCR6(Skin_Sun_Exposed_Lower_leg)|FYCO1(Cells_Cultured_fibroblasts)|CCR1(Cells_Cultured_fibroblasts)|CXCR6(Artery_Aorta)|LZTFL1(Adipose_Subcutaneous)|CXCR6(Adipose_Subcutaneous)|CCRL2(Adipose_Subcutaneous)|SLC6A20(Esophagus_Muscularis)|CCR1(Esophagus_Muscularis)|SLC6A20(Breast_Mammary_Tissue)	FYCO1|CXCR6|CCR1|CXCR6,FYCO1
Susceptibility	Tested	ALL	M	9	136145240	C	T	0.325483	0.999953	48422	0.102388	1.10781	0.0184075	2.66285e-08	intronic	ABO				rs495203	Graves' disease|Venous thrombosis	.	.	ABO
Susceptibility	Tested	EUR	M	9	136145118	C	T	0.341728	0.999904	45362	0.106377	1.11224	0.0191276	2.67582e-08	intronic	ABO				rs494242	Venous thrombosis|Graves' disease	.	.	ABO
Susceptibility	Tested	ALL	M	9	136144994	G	A	0.32548	0.999986	48422	0.10236	1.10778	0.0184074	2.68545e-08	intronic	ABO				rs493246	Graves' disease|Venous thrombosis	.	.	ABO
Susceptibility	Tested	ALL	M	9	136144960	G	A	0.32548	0.999983	48422	0.102356	1.10778	0.0184074	2.68859e-08	intronic	ABO				rs492488	Graves' disease|Venous thrombosis	.	.	ABO
Severe	Tested	EUR		3	45871139	GA	G	0.0689047	0.982686	80559	0.494164	1.63913	0.0888753	2.69475e-08	intronic	LZTFL1				rs958924038	.	.	.	.
Severe	Tested	ALL		3	46061218	T	C	0.102949	0.999688	85986	0.386664	1.47206	0.0695497	2.70495e-08	UTR3	XCR1	NM_001024644:c.*1220A>G;NM_005283:c.*1220A>G;NM_001381860:c.*1220A>G			rs35334665	.	.	FYCO1(Thyroid)|SLC6A20(Muscle_Skeletal)|CXCR6(Muscle_Skeletal)|FYCO1(Esophagus_Mucosa)|CCR1(Esophagus_Mucosa)|FLT1P1(Whole_Blood)|CXCR6(Artery_Tibial)|CXCR6(Nerve_Tibial)|FYCO1(Nerve_Tibial)|CCR1(Cells_Cultured_fibroblasts)|CXCR6(Artery_Aorta)|LZTFL1(Adipose_Subcutaneous)|CXCR6(Adipose_Subcutaneous)|SLC6A20(Esophagus_Muscularis)|CCR1(Esophagus_Muscularis)	.
Death	Tested	EUR		19	45422846	G	A	0.188704	0.999105	80559	0.328077	1.3883	0.0590172	2.71318e-08	downstream	APOC1	dist=245			rs56131196	Cortical amyloid-beta load	High density lipoprotein cholesterol levels|Alzheimer's disease biomarkers|Low density lipoprotein cholesterol levels|Cerebral amyloid deposition (PET imaging)|Myocardial infarction|Alzheimer disease and age of onset|Triglycerides|Total cholesterol levels|Alzheimer's disease	APOE(Skin_Not_Sun_Exposed_Suprapubic)|APOC1(Esophagus_Mucosa)|APOC1(Adrenal_Gland)|APOE(Skin_Sun_Exposed_Lower_leg)|APOC1(Skin_Sun_Exposed_Lower_leg)	.
Severe	Tested	ALL		3	46067507	T	G	0.102935	0.999763	85986	0.386635	1.47202	0.0695524	2.71483e-08	intronic	XCR1				rs35161099	.	.	FYCO1(Thyroid)|SLC6A20(Muscle_Skeletal)|CXCR6(Muscle_Skeletal)|FYCO1(Esophagus_Mucosa)|CCR1(Esophagus_Mucosa)|FLT1P1(Whole_Blood)|CXCR6(Artery_Tibial)|CXCR6(Nerve_Tibial)|FYCO1(Nerve_Tibial)|CCR1(Cells_Cultured_fibroblasts)|CXCR6(Artery_Aorta)|LZTFL1(Adipose_Subcutaneous)|CXCR6(Adipose_Subcutaneous)|SLC6A20(Esophagus_Muscularis)|CCR1(Esophagus_Muscularis)	.
Severe	Positive	EUR		3	45880481	T	C	0.073222	0.99659	15815	0.509146	1.66387	0.0916016	2.72457e-08	intronic	LZTFL1				rs35508621	.	.	SLC6A20(Muscle_Skeletal)|CXCR6(Muscle_Skeletal)|CCR1(Esophagus_Mucosa)|CCR9(Whole_Blood)|CXCR6(Artery_Tibial)|RP11-697K23.3(Nerve_Tibial)|SLC6A20(Nerve_Tibial)|CCR1(Cells_Cultured_fibroblasts)|LZTFL1(Adipose_Subcutaneous)|CXCR6(Adipose_Subcutaneous)|SLC6A20(Esophagus_Muscularis)|CCR1(Esophagus_Muscularis)|SLC6A20(Breast_Mammary_Tissue)	.
Susceptibility	Tested	ALL	M	9	136144873	C	T	0.325487	0.999991	48422	0.1023	1.10772	0.0184075	2.73649e-08	intronic	ABO				rs491626	Graves' disease|Venous thrombosis	Creatine kinase levels	.	ABO
Hospitalization	Population	ALL		3	46096798	T	C	0.102494	0.998524	487320	0.232837	1.26218	0.0418962	2.73705e-08	intronic	XCR1				rs77399277	.	.	FYCO1(Thyroid)|SLC6A20(Muscle_Skeletal)|CXCR6(Muscle_Skeletal)|FYCO1(Esophagus_Mucosa)|CCR1(Esophagus_Mucosa)|FLT1P1(Whole_Blood)|CXCR6(Artery_Tibial)|CXCR6(Nerve_Tibial)|FYCO1(Nerve_Tibial)|CCR1(Cells_Cultured_fibroblasts)|CXCR6(Artery_Aorta)|LZTFL1(Adipose_Subcutaneous)|CXCR6(Adipose_Subcutaneous)|CCR1(Esophagus_Muscularis)	.
Severe	Tested	ALL		3	46068835	G	T	0.102936	0.999755	85986	0.386457	1.47176	0.0695467	2.74766e-08	intronic	XCR1				rs71327010	.	.	FYCO1(Thyroid)|SLC6A20(Muscle_Skeletal)|CXCR6(Muscle_Skeletal)|FYCO1(Esophagus_Mucosa)|CCR1(Esophagus_Mucosa)|FLT1P1(Whole_Blood)|CXCR6(Artery_Tibial)|CXCR6(Nerve_Tibial)|FYCO1(Nerve_Tibial)|CCR1(Cells_Cultured_fibroblasts)|CXCR6(Artery_Aorta)|LZTFL1(Adipose_Subcutaneous)|CXCR6(Adipose_Subcutaneous)|SLC6A20(Esophagus_Muscularis)|CCR1(Esophagus_Muscularis)	.
Severe	Tested	ALL		3	46015569	T	C	0.104127	0.994262	85986	0.384283	1.46856	0.0691666	2.76184e-08	intronic	FYCO1				rs71325101	.	.	FYCO1(Thyroid)|SLC6A20(Muscle_Skeletal)|CXCR6(Muscle_Skeletal)|FYCO1(Esophagus_Mucosa)|CCR1(Esophagus_Mucosa)|FLT1P1(Whole_Blood)|CXCR6(Artery_Tibial)|CXCR6(Nerve_Tibial)|FYCO1(Nerve_Tibial)|FYCO1(Cells_Cultured_fibroblasts)|CCR1(Cells_Cultured_fibroblasts)|CXCR6(Artery_Aorta)|LZTFL1(Adipose_Subcutaneous)|CXCR6(Adipose_Subcutaneous)|SLC6A20(Esophagus_Muscularis)|CCR1(Esophagus_Muscularis)	.
Hospitalization	Population	EUR		3	46102173	G	C	0.0990719	0.997982	459250	0.252425	1.28714	0.0454338	2.76216e-08	intronic	XCR1				rs71327015	.	.	FYCO1(Thyroid)|CCR1(Esophagus_Gastroesophageal_Junction)|SLC6A20(Muscle_Skeletal)|CXCR6(Muscle_Skeletal)|FYCO1(Esophagus_Mucosa)|CCR1(Esophagus_Mucosa)|FLT1P1(Whole_Blood)|CXCR6(Artery_Tibial)|CXCR6(Nerve_Tibial)|FYCO1(Nerve_Tibial)|CCR1(Cells_Cultured_fibroblasts)|CXCR6(Artery_Aorta)|LZTFL1(Adipose_Subcutaneous)|CXCR6(Adipose_Subcutaneous)|SLC6A20(Esophagus_Muscularis)|CCR1(Esophagus_Muscularis)	.
Hospitalization	Population	ALL		3	46100491	C	T	0.102418	0.998356	487320	0.232819	1.26215	0.0419095	2.77173e-08	intronic	XCR1				rs34047915	.	.	FYCO1(Thyroid)|SLC6A20(Muscle_Skeletal)|CXCR6(Muscle_Skeletal)|FYCO1(Esophagus_Mucosa)|CCR1(Esophagus_Mucosa)|FLT1P1(Whole_Blood)|CXCR6(Artery_Tibial)|CXCR6(Nerve_Tibial)|FYCO1(Nerve_Tibial)|CCR1(Cells_Cultured_fibroblasts)|CXCR6(Artery_Aorta)|LZTFL1(Adipose_Subcutaneous)|CXCR6(Adipose_Subcutaneous)|SLC6A20(Esophagus_Muscularis)|CCR1(Esophagus_Muscularis)	.
Hospitalization	Population	EUR		3	45939016	G	A	0.097249	0.980826	459250	0.256556	1.29247	0.0461861	2.77884e-08	intronic	CCR9;LZTFL1				rs17764980	HDL cholesterol|Refractive error	.	FYCO1(Thyroid)|SLC6A20(Muscle_Skeletal)|CXCR6(Muscle_Skeletal)|FYCO1(Esophagus_Mucosa)|CCR1(Esophagus_Mucosa)|FLT1P1(Whole_Blood)|CXCR6(Artery_Tibial)|SLC6A20(Nerve_Tibial)|CXCR6(Nerve_Tibial)|CXCR6(Skin_Sun_Exposed_Lower_leg)|FYCO1(Cells_Cultured_fibroblasts)|CCR1(Cells_Cultured_fibroblasts)|CXCR6(Artery_Aorta)|LZTFL1(Adipose_Subcutaneous)|CXCR6(Adipose_Subcutaneous)|CCRL2(Adipose_Subcutaneous)|SLC6A20(Esophagus_Muscularis)|CCR1(Esophagus_Muscularis)|SLC6A20(Breast_Mammary_Tissue)	CXCR6|FYCO1|CXCR6,FYCO1|CCR1
Severe	Tested	ALL		3	46058908	G	A	0.102927	0.999152	85986	0.386451	1.47175	0.0695719	2.78082e-08	UTR3	XCR1	NM_001024644:c.*3530C>T;NM_005283:c.*3530C>T;NM_001381860:c.*3530C>T			rs71327006	.	.	FYCO1(Thyroid)|SLC6A20(Muscle_Skeletal)|CXCR6(Muscle_Skeletal)|FYCO1(Esophagus_Mucosa)|CCR1(Esophagus_Mucosa)|FLT1P1(Whole_Blood)|CXCR6(Artery_Tibial)|CXCR6(Nerve_Tibial)|FYCO1(Nerve_Tibial)|CCR1(Cells_Cultured_fibroblasts)|CXCR6(Artery_Aorta)|LZTFL1(Adipose_Subcutaneous)|CXCR6(Adipose_Subcutaneous)|SLC6A20(Esophagus_Muscularis)|CCR1(Esophagus_Muscularis)	.
Susceptibility	Tested	EUR		3	45837886	G	C	0.151758	1	98377	0.0967143	1.10155	0.0174114	2.7814e-08	exonic	SLC6A20		nonsynonymous SNV	SLC6A20:NM_001385683:exon1:c.C26G:p.A9G,SLC6A20:NM_020208:exon1:c.C26G:p.A9G,SLC6A20:NM_022405:exon1:c.C26G:p.A9G	rs2271615	LDL cholesterol|Type 2 diabetes|Obesity with early age of onset (age >2)|Total cholesterol	.	SLC6A20(Skin_Not_Sun_Exposed_Suprapubic)|SLC6A20(Skin_Sun_Exposed_Lower_leg)|EXOSC7(Adipose_Subcutaneous)	CCR2
Severe	Tested	ALL		3	45993645	C	T	0.104531	0.996871	85986	0.383327	1.46716	0.0690107	2.78246e-08	intronic	FYCO1				rs35501575	.	.	FYCO1(Thyroid)|SLC6A20(Muscle_Skeletal)|CXCR6(Muscle_Skeletal)|FYCO1(Esophagus_Mucosa)|CCR1(Esophagus_Mucosa)|FLT1P1(Whole_Blood)|CXCR6(Artery_Tibial)|CXCR6(Nerve_Tibial)|FYCO1(Nerve_Tibial)|FYCO1(Cells_Cultured_fibroblasts)|CCR1(Cells_Cultured_fibroblasts)|CXCR6(Artery_Aorta)|LZTFL1(Adipose_Subcutaneous)|CXCR6(Adipose_Subcutaneous)|SLC6A20(Esophagus_Muscularis)|CCR1(Esophagus_Muscularis)	.
Severe	Positive	ALL		3	45880481	T	C	0.0798261	0.99659	17657	0.470415	1.60066	0.0846928	2.78611e-08	intronic	LZTFL1				rs35508621	.	.	SLC6A20(Muscle_Skeletal)|CXCR6(Muscle_Skeletal)|CCR1(Esophagus_Mucosa)|CCR9(Whole_Blood)|CXCR6(Artery_Tibial)|RP11-697K23.3(Nerve_Tibial)|SLC6A20(Nerve_Tibial)|CCR1(Cells_Cultured_fibroblasts)|LZTFL1(Adipose_Subcutaneous)|CXCR6(Adipose_Subcutaneous)|SLC6A20(Esophagus_Muscularis)|CCR1(Esophagus_Muscularis)|SLC6A20(Breast_Mammary_Tissue)	.
Hospitalization	Population	EUR		3	46096043	G	A	0.0990738	0.99695	459250	0.252465	1.28719	0.0454538	2.78675e-08	intronic	XCR1				rs34340587	.	.	FYCO1(Thyroid)|SLC6A20(Muscle_Skeletal)|CXCR6(Muscle_Skeletal)|FYCO1(Esophagus_Mucosa)|CCR1(Esophagus_Mucosa)|FLT1P1(Whole_Blood)|CXCR6(Artery_Tibial)|CXCR6(Nerve_Tibial)|FYCO1(Nerve_Tibial)|CCR1(Cells_Cultured_fibroblasts)|CXCR6(Artery_Aorta)|LZTFL1(Adipose_Subcutaneous)|CXCR6(Adipose_Subcutaneous)|SLC6A20(Esophagus_Muscularis)|CCR1(Esophagus_Muscularis)	.
Hospitalization	Population	EUR		3	46035097	A	G	0.100257	0.996418	459250	0.251211	1.28558	0.0452297	2.79046e-08	intronic	FYCO1				rs17330872	HOMA-IR|Celiac disease|Fasting insulin|HDL cholesterol|Serum ratio of (asparagine)/(n-Butyl Oleate)|Refractive error	.	FYCO1(Thyroid)|CCR1(Esophagus_Gastroesophageal_Junction)|SLC6A20(Muscle_Skeletal)|CXCR6(Muscle_Skeletal)|FYCO1(Esophagus_Mucosa)|CCR1(Esophagus_Mucosa)|FLT1P1(Whole_Blood)|CXCR6(Artery_Tibial)|CXCR6(Nerve_Tibial)|FYCO1(Nerve_Tibial)|FYCO1(Cells_Cultured_fibroblasts)|CCR1(Cells_Cultured_fibroblasts)|CXCR6(Artery_Aorta)|LZTFL1(Adipose_Subcutaneous)|CXCR6(Adipose_Subcutaneous)|SLC6A20(Esophagus_Muscularis)|CCR1(Esophagus_Muscularis)	CCR2|FYCO1|CCR1|CXCR6|CXCR6,FYCO1
Severe	Positive	ALL		3	45909024	A	G	0.0801592	0.980735	17657	0.472578	1.60412	0.0851011	2.80589e-08	intronic	LZTFL1				rs35044562	.	.	SLC6A20(Muscle_Skeletal)|CXCR6(Muscle_Skeletal)|CCR1(Esophagus_Mucosa)|CCR9(Whole_Blood)|CXCR6(Artery_Tibial)|RP11-697K23.3(Nerve_Tibial)|SLC6A20(Nerve_Tibial)|CCR1(Cells_Cultured_fibroblasts)|LZTFL1(Adipose_Subcutaneous)|CXCR6(Adipose_Subcutaneous)|SLC6A20(Esophagus_Muscularis)|CCR1(Esophagus_Muscularis)|SLC6A20(Breast_Mammary_Tissue)	.
Severe	Population	ALL		3	45843439	G	T	0.073077	0.96614	487320	0.451894	1.57129	0.0813768	2.80631e-08	intergenic	SLC6A20;LZTFL1	dist=5411;dist=21371			rs17763569	HDL cholesterol	.	SLC6A20(Muscle_Skeletal)|CXCR6(Muscle_Skeletal)|CCR1(Esophagus_Mucosa)|CCR9(Whole_Blood)|CXCR6(Artery_Tibial)|RP11-697K23.3(Nerve_Tibial)|SLC6A20(Nerve_Tibial)|CXCR6(Adipose_Subcutaneous)|SLC6A20(Esophagus_Muscularis)|SLC6A20(Breast_Mammary_Tissue)	CXCR6|CXCR6,FYCO1|CCR1
Hospitalization	Positive	ALL	M	3	45889949	C	T	0.0854409	0.993237	8724	0.396907	1.48722	0.0714767	2.80873e-08	intronic	LZTFL1				rs35731912	.	.	SLC6A20(Muscle_Skeletal)|CXCR6(Muscle_Skeletal)|CCR1(Esophagus_Mucosa)|CXCR6(Artery_Tibial)|RP11-697K23.3(Nerve_Tibial)|SLC6A20(Nerve_Tibial)|CCR1(Cells_Cultured_fibroblasts)|SLC6A20(Esophagus_Muscularis)|CCR1(Esophagus_Muscularis)|SLC6A20(Breast_Mammary_Tissue)	.
Hospitalization	Tested	EUR		3	46141844	G	A	0.0995469	0.990045	98377	0.255065	1.29055	0.0459339	2.8102e-08	intergenic	XCR1;CCR1	dist=14508;dist=101358			rs1491951	Refractive error|HDL cholesterol	.	FYCO1(Thyroid)|XCR1(Skin_Not_Sun_Exposed_Suprapubic)|CXCR6(Muscle_Skeletal)|FLT1P1(Whole_Blood)|CCR3(Whole_Blood)|CXCR6(Artery_Tibial)|CXCR6(Nerve_Tibial)|CCR1(Cells_Cultured_fibroblasts)|CXCR6(Adipose_Subcutaneous)|CCR1(Esophagus_Muscularis)	CCR2|CXCR6,FYCO1|CXCR6|CCR1|FYCO1|CCR3
Hospitalization	Population	ALL		3	46103680	G	T	0.102314	0.997552	487320	0.232912	1.26227	0.0419497	2.82113e-08	intronic	XCR1				rs34127208	.	.	FYCO1(Thyroid)|SLC6A20(Muscle_Skeletal)|CXCR6(Muscle_Skeletal)|FYCO1(Esophagus_Mucosa)|CCR1(Esophagus_Mucosa)|FLT1P1(Whole_Blood)|CXCR6(Artery_Tibial)|CXCR6(Nerve_Tibial)|FYCO1(Nerve_Tibial)|CCR1(Cells_Cultured_fibroblasts)|CXCR6(Artery_Aorta)|LZTFL1(Adipose_Subcutaneous)|CXCR6(Adipose_Subcutaneous)|SLC6A20(Esophagus_Muscularis)|CCR1(Esophagus_Muscularis)	.
Hospitalization	Population	ALL		3	46061218	T	C	0.102434	0.999688	487320	0.232517	1.26177	0.0418796	2.82362e-08	UTR3	XCR1	NM_001024644:c.*1220A>G;NM_005283:c.*1220A>G;NM_001381860:c.*1220A>G			rs35334665	.	.	FYCO1(Thyroid)|SLC6A20(Muscle_Skeletal)|CXCR6(Muscle_Skeletal)|FYCO1(Esophagus_Mucosa)|CCR1(Esophagus_Mucosa)|FLT1P1(Whole_Blood)|CXCR6(Artery_Tibial)|CXCR6(Nerve_Tibial)|FYCO1(Nerve_Tibial)|CCR1(Cells_Cultured_fibroblasts)|CXCR6(Artery_Aorta)|LZTFL1(Adipose_Subcutaneous)|CXCR6(Adipose_Subcutaneous)|SLC6A20(Esophagus_Muscularis)|CCR1(Esophagus_Muscularis)	.
Hospitalization	Population	ALL		3	46098526	C	G	0.102449	0.99855	487320	0.232629	1.26191	0.0419009	2.82605e-08	intronic	XCR1				rs34718164	.	.	FYCO1(Thyroid)|SLC6A20(Muscle_Skeletal)|CXCR6(Muscle_Skeletal)|FYCO1(Esophagus_Mucosa)|CCR1(Esophagus_Mucosa)|FLT1P1(Whole_Blood)|CXCR6(Artery_Tibial)|CXCR6(Nerve_Tibial)|FYCO1(Nerve_Tibial)|CCR1(Cells_Cultured_fibroblasts)|CXCR6(Artery_Aorta)|LZTFL1(Adipose_Subcutaneous)|CXCR6(Adipose_Subcutaneous)|SLC6A20(Esophagus_Muscularis)|CCR1(Esophagus_Muscularis)	.
Susceptibility	Population	EUR	F	2	192774154	G	A	0.0376021	0.931979	249299	0.237592	1.26819	0.0427961	2.82886e-08	intergenic	CAVIN2;TMEFF2	dist=62340;dist=39618			rs147509469	.	.	.	.
Hospitalization	Population	EUR		3	46055716	G	A	0.0993272	0.995049	459250	0.252028	1.28663	0.0453979	2.83188e-08	intergenic	FYCO1;XCR1	dist=18400;dist=2785			rs13081151	.	.	FYCO1(Thyroid)|SLC6A20(Muscle_Skeletal)|CXCR6(Muscle_Skeletal)|FYCO1(Esophagus_Mucosa)|CCR1(Esophagus_Mucosa)|FLT1P1(Whole_Blood)|CXCR6(Artery_Tibial)|CXCR6(Nerve_Tibial)|FYCO1(Nerve_Tibial)|CXCR6(Skin_Sun_Exposed_Lower_leg)|FYCO1(Cells_Cultured_fibroblasts)|CCR1(Cells_Cultured_fibroblasts)|CXCR6(Artery_Aorta)|LZTFL1(Adipose_Subcutaneous)|CXCR6(Adipose_Subcutaneous)|SLC6A20(Esophagus_Muscularis)|CCR1(Esophagus_Muscularis)	.
Severe	Tested	ALL		3	46081306	T	C	0.102954	0.999544	85986	0.386027	1.47112	0.0695361	2.83298e-08	intronic	XCR1				rs34438204	.	.	FYCO1(Thyroid)|SLC6A20(Muscle_Skeletal)|CXCR6(Muscle_Skeletal)|FYCO1(Esophagus_Mucosa)|CCR1(Esophagus_Mucosa)|FLT1P1(Whole_Blood)|CXCR6(Artery_Tibial)|CXCR6(Nerve_Tibial)|FYCO1(Nerve_Tibial)|CCR1(Cells_Cultured_fibroblasts)|CXCR6(Artery_Aorta)|LZTFL1(Adipose_Subcutaneous)|CXCR6(Adipose_Subcutaneous)|SLC6A20(Esophagus_Muscularis)|CCR1(Esophagus_Muscularis)	.
Hospitalization	Population	ALL		3	46099154	C	T	0.102439	0.998532	487320	0.23261	1.26189	0.0419022	2.83613e-08	intronic	XCR1				rs13096741	.	.	FYCO1(Thyroid)|SLC6A20(Muscle_Skeletal)|CXCR6(Muscle_Skeletal)|FYCO1(Esophagus_Mucosa)|CCR1(Esophagus_Mucosa)|FLT1P1(Whole_Blood)|CXCR6(Artery_Tibial)|CXCR6(Nerve_Tibial)|FYCO1(Nerve_Tibial)|CCR1(Cells_Cultured_fibroblasts)|CXCR6(Artery_Aorta)|LZTFL1(Adipose_Subcutaneous)|CXCR6(Adipose_Subcutaneous)|SLC6A20(Esophagus_Muscularis)|CCR1(Esophagus_Muscularis)	.
Hospitalization	Tested	EUR		3	46147504	A	G	0.0995256	0.984477	98377	0.255863	1.29158	0.0460911	2.83635e-08	intergenic	XCR1;CCR1	dist=20168;dist=95698			rs71327025	.	.	FYCO1(Thyroid)|CCR1(Esophagus_Gastroesophageal_Junction)|SLC6A20(Muscle_Skeletal)|CXCR6(Muscle_Skeletal)|FYCO1(Esophagus_Mucosa)|CCR1(Esophagus_Mucosa)|FLT1P1(Whole_Blood)|CXCR6(Artery_Tibial)|CXCR6(Nerve_Tibial)|FYCO1(Nerve_Tibial)|FYCO1(Cells_Cultured_fibroblasts)|CCR1(Cells_Cultured_fibroblasts)|CXCR6(Artery_Aorta)|LZTFL1(Adipose_Subcutaneous)|CXCR6(Adipose_Subcutaneous)|SLC6A20(Esophagus_Muscularis)|CCR1(Esophagus_Muscularis)	.
Severe	Population	ALL		3	45843315	C	T	0.0730904	0.965943	487320	0.45171	1.571	0.081374	2.83986e-08	intergenic	SLC6A20;LZTFL1	dist=5287;dist=21495			rs17763537	Alanine/N,N-dimethylglycine ratio|Microalbuminuria|HDL cholesterol	.	SLC6A20(Muscle_Skeletal)|CXCR6(Muscle_Skeletal)|CCR1(Esophagus_Mucosa)|CCR9(Whole_Blood)|CXCR6(Artery_Tibial)|RP11-697K23.3(Nerve_Tibial)|SLC6A20(Nerve_Tibial)|CCR1(Cells_Cultured_fibroblasts)|CXCR6(Adipose_Subcutaneous)|SLC6A20(Esophagus_Muscularis)|SLC6A20(Breast_Mammary_Tissue)	CXCR6|SLC6A20|CXCR6,FYCO1|CCR1
Severe	Tested	ALL		3	46071081	G	A	0.102979	0.999724	85986	0.385929	1.47098	0.0695291	2.84669e-08	intronic	XCR1				rs34562820	.	.	FYCO1(Thyroid)|SLC6A20(Muscle_Skeletal)|CXCR6(Muscle_Skeletal)|FYCO1(Esophagus_Mucosa)|CCR1(Esophagus_Mucosa)|FLT1P1(Whole_Blood)|CXCR6(Artery_Tibial)|CXCR6(Nerve_Tibial)|FYCO1(Nerve_Tibial)|CCR1(Cells_Cultured_fibroblasts)|CXCR6(Artery_Aorta)|LZTFL1(Adipose_Subcutaneous)|CXCR6(Adipose_Subcutaneous)|SLC6A20(Esophagus_Muscularis)|CCR1(Esophagus_Muscularis)	.
Hospitalization	Population	ALL		3	46107498	A	G	0.102529	0.997434	487320	0.232667	1.26196	0.0419192	2.85082e-08	intronic	XCR1				rs35516580	.	.	FYCO1(Thyroid)|SLC6A20(Muscle_Skeletal)|CXCR6(Muscle_Skeletal)|FYCO1(Esophagus_Mucosa)|CCR1(Esophagus_Mucosa)|FLT1P1(Whole_Blood)|CXCR6(Artery_Tibial)|CXCR6(Nerve_Tibial)|FYCO1(Nerve_Tibial)|CCR1(Cells_Cultured_fibroblasts)|CXCR6(Artery_Aorta)|LZTFL1(Adipose_Subcutaneous)|CXCR6(Adipose_Subcutaneous)|SLC6A20(Esophagus_Muscularis)|CCR1(Esophagus_Muscularis)	.
Severe	Tested	ALL		3	46072519	G	A	0.102979	0.999704	85986	0.385897	1.47093	0.0695283	2.85317e-08	intronic	XCR1				rs34619093	.	.	FYCO1(Thyroid)|SLC6A20(Muscle_Skeletal)|CXCR6(Muscle_Skeletal)|FYCO1(Esophagus_Mucosa)|CCR1(Esophagus_Mucosa)|FLT1P1(Whole_Blood)|CXCR6(Artery_Tibial)|CXCR6(Nerve_Tibial)|FYCO1(Nerve_Tibial)|CCR1(Cells_Cultured_fibroblasts)|CXCR6(Artery_Aorta)|LZTFL1(Adipose_Subcutaneous)|CXCR6(Adipose_Subcutaneous)|SLC6A20(Esophagus_Muscularis)|CCR1(Esophagus_Muscularis)	.
Hospitalization	Tested	ALL		3	46108400	G	A	0.114587	0.995391	104916	0.222528	1.24923	0.0400946	2.85522e-08	UTR5	XCR1	NM_001381860:c.-44961C>T			rs9825081	Serum concentration of 1-stearoylglycerophosphoinositol|HDL cholesterol|Gene expression of CCR1 in blood|Gene expression of [probe 6550333 centered at chr3:45964449] in blood|Gene expression of CCR3 in blood|Refractive error|Celiac disease	.	XCR1(Skin_Not_Sun_Exposed_Suprapubic)|CXCR6(Muscle_Skeletal)|RP11-24F11.2(Heart_Atrial_Appendage)|FLT1P1(Whole_Blood)|CCR3(Whole_Blood)|CXCR6(Artery_Tibial)|CXCR6(Nerve_Tibial)|CCR1(Cells_Cultured_fibroblasts)|LZTFL1(Adipose_Subcutaneous)|CXCR6(Adipose_Subcutaneous)|CCR1(Esophagus_Muscularis)|CXCR6(Lung)|CCR5(Lung)	CXCR6|CCR9|CCR1|CCR2|CCR3;;CCR3;CCR1|FYCO1|CXCR6,FYCO1|CCR3
Hospitalization	Population	EUR		3	45939802	G	A	0.0972506	0.980977	459250	0.256301	1.29214	0.0461804	2.85675e-08	intronic	CCR9;LZTFL1				rs17714101	HDL cholesterol|Refractive error	.	FYCO1(Thyroid)|SLC6A20(Muscle_Skeletal)|CXCR6(Muscle_Skeletal)|FYCO1(Esophagus_Mucosa)|CCR1(Esophagus_Mucosa)|FLT1P1(Whole_Blood)|CXCR6(Artery_Tibial)|SLC6A20(Nerve_Tibial)|CXCR6(Nerve_Tibial)|CXCR6(Skin_Sun_Exposed_Lower_leg)|FYCO1(Cells_Cultured_fibroblasts)|CCR1(Cells_Cultured_fibroblasts)|CXCR6(Artery_Aorta)|LZTFL1(Adipose_Subcutaneous)|CXCR6(Adipose_Subcutaneous)|CCRL2(Adipose_Subcutaneous)|SLC6A20(Esophagus_Muscularis)|CCR1(Esophagus_Muscularis)|SLC6A20(Breast_Mammary_Tissue)	CXCR6|FYCO1|CXCR6,FYCO1|CCR1
Susceptibility	Tested	ALL	M	9	136145471	A	G	0.325451	0.999874	48422	0.102164	1.10756	0.0184094	2.86441e-08	intronic	ABO				rs582118	Graves' disease|Venous thrombosis	.	.	ABO
Hospitalization	Population	EUR		3	45937833	G	T	0.173063	0.986226	459250	0.199309	1.22056	0.0359156	2.86714e-08	intronic	CCR9;LZTFL1				rs3774641	HDL cholesterol|Refractive error	.	XCR1(Skin_Not_Sun_Exposed_Suprapubic)|CXCR6(Muscle_Skeletal)|FYCO1(Muscle_Skeletal)|CCR3(Muscle_Skeletal)|XCR1(Esophagus_Mucosa)|FYCO1(Pituitary)|CCR9(Nerve_Tibial)|CCR9(Colon_Transverse)	CCR9|CCR1
Hospitalization	Population	ALL		3	46067507	T	G	0.102433	0.999763	487320	0.232359	1.26157	0.0418774	2.88034e-08	intronic	XCR1				rs35161099	.	.	FYCO1(Thyroid)|SLC6A20(Muscle_Skeletal)|CXCR6(Muscle_Skeletal)|FYCO1(Esophagus_Mucosa)|CCR1(Esophagus_Mucosa)|FLT1P1(Whole_Blood)|CXCR6(Artery_Tibial)|CXCR6(Nerve_Tibial)|FYCO1(Nerve_Tibial)|CCR1(Cells_Cultured_fibroblasts)|CXCR6(Artery_Aorta)|LZTFL1(Adipose_Subcutaneous)|CXCR6(Adipose_Subcutaneous)|SLC6A20(Esophagus_Muscularis)|CCR1(Esophagus_Muscularis)	.
Susceptibility	Population	ALL		9	136148000	A	G	0.556019	0.999835	487320	0.060958	1.06285	0.0109867	2.88397e-08	intronic	ABO				rs647800	Graves' disease|Venous thrombosis	.	.	.
Hospitalization	Population	ALL		3	46100138	C	G	0.102426	0.998593	487320	0.23248	1.26173	0.041902	2.88628e-08	intronic	XCR1				rs35420565	.	.	FYCO1(Thyroid)|SLC6A20(Muscle_Skeletal)|CXCR6(Muscle_Skeletal)|FYCO1(Esophagus_Mucosa)|CCR1(Esophagus_Mucosa)|FLT1P1(Whole_Blood)|CXCR6(Artery_Tibial)|CXCR6(Nerve_Tibial)|FYCO1(Nerve_Tibial)|CCR1(Cells_Cultured_fibroblasts)|CXCR6(Artery_Aorta)|LZTFL1(Adipose_Subcutaneous)|CXCR6(Adipose_Subcutaneous)|SLC6A20(Esophagus_Muscularis)|CCR1(Esophagus_Muscularis)	.
Hospitalization	Population	ALL		3	46101466	C	T	0.102426	0.998498	487320	0.23247	1.26171	0.0419046	2.89605e-08	intronic	XCR1				rs71327014	.	.	FYCO1(Thyroid)|SLC6A20(Muscle_Skeletal)|CXCR6(Muscle_Skeletal)|FYCO1(Esophagus_Mucosa)|CCR1(Esophagus_Mucosa)|FLT1P1(Whole_Blood)|CXCR6(Artery_Tibial)|CXCR6(Nerve_Tibial)|FYCO1(Nerve_Tibial)|CCR1(Cells_Cultured_fibroblasts)|CXCR6(Artery_Aorta)|LZTFL1(Adipose_Subcutaneous)|CXCR6(Adipose_Subcutaneous)|SLC6A20(Esophagus_Muscularis)|CCR1(Esophagus_Muscularis)	.
Hospitalization	Population	EUR		3	45916786	G	A	0.0975143	0.976768	459250	0.25635	1.29221	0.0462126	2.90288e-08	intronic	LZTFL1				rs34901975	.	.	FYCO1(Thyroid)|SLC6A20(Muscle_Skeletal)|CXCR6(Muscle_Skeletal)|FYCO1(Esophagus_Mucosa)|CCR1(Esophagus_Mucosa)|FLT1P1(Whole_Blood)|CXCR6(Artery_Tibial)|SLC6A20(Nerve_Tibial)|CXCR6(Nerve_Tibial)|CXCR6(Skin_Sun_Exposed_Lower_leg)|FYCO1(Cells_Cultured_fibroblasts)|CCR1(Cells_Cultured_fibroblasts)|CXCR6(Artery_Aorta)|LZTFL1(Adipose_Subcutaneous)|CXCR6(Adipose_Subcutaneous)|SLC6A20(Esophagus_Muscularis)|CCR1(Esophagus_Muscularis)|SLC6A20(Breast_Mammary_Tissue)	.
Severe	Tested	ALL		3	46059249	C	T	0.102978	0.999102	85986	0.385824	1.47083	0.0695565	2.90748e-08	UTR3	XCR1	NM_001024644:c.*3189G>A;NM_005283:c.*3189G>A;NM_001381860:c.*3189G>A			rs71327007	.	.	FYCO1(Thyroid)|SLC6A20(Muscle_Skeletal)|CXCR6(Muscle_Skeletal)|FYCO1(Esophagus_Mucosa)|CCR1(Esophagus_Mucosa)|FLT1P1(Whole_Blood)|CXCR6(Artery_Tibial)|CXCR6(Nerve_Tibial)|FYCO1(Nerve_Tibial)|CCR1(Cells_Cultured_fibroblasts)|CXCR6(Artery_Aorta)|LZTFL1(Adipose_Subcutaneous)|CXCR6(Adipose_Subcutaneous)|SLC6A20(Esophagus_Muscularis)|CCR1(Esophagus_Muscularis)	.
Hospitalization	Population	ALL		3	46059249	C	T	0.102464	0.999102	487320	0.232323	1.26153	0.0418871	2.91596e-08	UTR3	XCR1	NM_001024644:c.*3189G>A;NM_005283:c.*3189G>A;NM_001381860:c.*3189G>A			rs71327007	.	.	FYCO1(Thyroid)|SLC6A20(Muscle_Skeletal)|CXCR6(Muscle_Skeletal)|FYCO1(Esophagus_Mucosa)|CCR1(Esophagus_Mucosa)|FLT1P1(Whole_Blood)|CXCR6(Artery_Tibial)|CXCR6(Nerve_Tibial)|FYCO1(Nerve_Tibial)|CCR1(Cells_Cultured_fibroblasts)|CXCR6(Artery_Aorta)|LZTFL1(Adipose_Subcutaneous)|CXCR6(Adipose_Subcutaneous)|SLC6A20(Esophagus_Muscularis)|CCR1(Esophagus_Muscularis)	.
Severe	Tested	EUR		3	45843439	G	T	0.0697774	0.96614	80559	0.493503	1.63804	0.0889879	2.92731e-08	intergenic	SLC6A20;LZTFL1	dist=5411;dist=21371			rs17763569	HDL cholesterol	.	SLC6A20(Muscle_Skeletal)|CXCR6(Muscle_Skeletal)|CCR1(Esophagus_Mucosa)|CCR9(Whole_Blood)|CXCR6(Artery_Tibial)|RP11-697K23.3(Nerve_Tibial)|SLC6A20(Nerve_Tibial)|CXCR6(Adipose_Subcutaneous)|SLC6A20(Esophagus_Muscularis)|SLC6A20(Breast_Mammary_Tissue)	CXCR6|CXCR6,FYCO1|CCR1
Hospitalization	Population	ALL		3	46068835	G	T	0.102433	0.999755	487320	0.232236	1.26142	0.0418769	2.92818e-08	intronic	XCR1				rs71327010	.	.	FYCO1(Thyroid)|SLC6A20(Muscle_Skeletal)|CXCR6(Muscle_Skeletal)|FYCO1(Esophagus_Mucosa)|CCR1(Esophagus_Mucosa)|FLT1P1(Whole_Blood)|CXCR6(Artery_Tibial)|CXCR6(Nerve_Tibial)|FYCO1(Nerve_Tibial)|CCR1(Cells_Cultured_fibroblasts)|CXCR6(Artery_Aorta)|LZTFL1(Adipose_Subcutaneous)|CXCR6(Adipose_Subcutaneous)|SLC6A20(Esophagus_Muscularis)|CCR1(Esophagus_Muscularis)	.
Severe	Tested	ALL		3	46087992	G	A	0.102949	0.999171	85986	0.385637	1.47055	0.0695448	2.93695e-08	intronic	XCR1				rs34679077	.	.	FYCO1(Thyroid)|SLC6A20(Muscle_Skeletal)|CXCR6(Muscle_Skeletal)|FYCO1(Esophagus_Mucosa)|CCR1(Esophagus_Mucosa)|FLT1P1(Whole_Blood)|CXCR6(Artery_Tibial)|CXCR6(Nerve_Tibial)|FYCO1(Nerve_Tibial)|CCR1(Cells_Cultured_fibroblasts)|CXCR6(Artery_Aorta)|LZTFL1(Adipose_Subcutaneous)|CXCR6(Adipose_Subcutaneous)|SLC6A20(Esophagus_Muscularis)|CCR1(Esophagus_Muscularis)	.
Susceptibility	Tested	EUR	M	9	136145993	AAGAAGGGAAATTAATAAATATT	A	0.311143	0.98379	45362	0.109646	1.11588	0.0197733	2.9374e-08	intronic	ABO				rs782819119	.	.	.	.
Hospitalization	Population	EUR		3	45947018	A	G	0.0972336	0.982196	459250	0.255932	1.29166	0.0461585	2.94572e-08	intronic	LZTFL1				rs71325092	.	.	FYCO1(Thyroid)|SLC6A20(Muscle_Skeletal)|CXCR6(Muscle_Skeletal)|FYCO1(Esophagus_Mucosa)|CCR1(Esophagus_Mucosa)|FLT1P1(Whole_Blood)|CXCR6(Artery_Tibial)|SLC6A20(Nerve_Tibial)|CXCR6(Nerve_Tibial)|CXCR6(Skin_Sun_Exposed_Lower_leg)|FYCO1(Cells_Cultured_fibroblasts)|CCR1(Cells_Cultured_fibroblasts)|CXCR6(Artery_Aorta)|LZTFL1(Adipose_Subcutaneous)|CXCR6(Adipose_Subcutaneous)|CCRL2(Adipose_Subcutaneous)|SLC6A20(Esophagus_Muscularis)|CCR1(Esophagus_Muscularis)|SLC6A20(Breast_Mammary_Tissue)	.
Hospitalization	Tested	EUR		3	46144981	G	T	0.0995132	0.988863	98377	0.255013	1.29048	0.045998	2.95652e-08	intergenic	XCR1;CCR1	dist=17645;dist=98221			rs34093271	.	.	FYCO1(Thyroid)|CCR1(Esophagus_Gastroesophageal_Junction)|SLC6A20(Muscle_Skeletal)|CXCR6(Muscle_Skeletal)|FYCO1(Esophagus_Mucosa)|CCR1(Esophagus_Mucosa)|FLT1P1(Whole_Blood)|CXCR6(Artery_Tibial)|CXCR6(Nerve_Tibial)|FYCO1(Nerve_Tibial)|FYCO1(Cells_Cultured_fibroblasts)|CCR1(Cells_Cultured_fibroblasts)|CXCR6(Artery_Aorta)|LZTFL1(Adipose_Subcutaneous)|CXCR6(Adipose_Subcutaneous)|SLC6A20(Esophagus_Muscularis)|CCR1(Esophagus_Muscularis)	.
Severe	Tested	EUR		3	45843315	C	T	0.0697901	0.965943	80559	0.493299	1.63771	0.088986	2.96388e-08	intergenic	SLC6A20;LZTFL1	dist=5287;dist=21495			rs17763537	HDL cholesterol|Alanine/N,N-dimethylglycine ratio|Microalbuminuria	.	SLC6A20(Muscle_Skeletal)|CXCR6(Muscle_Skeletal)|CCR1(Esophagus_Mucosa)|CCR9(Whole_Blood)|CXCR6(Artery_Tibial)|RP11-697K23.3(Nerve_Tibial)|SLC6A20(Nerve_Tibial)|CCR1(Cells_Cultured_fibroblasts)|CXCR6(Adipose_Subcutaneous)|SLC6A20(Esophagus_Muscularis)|SLC6A20(Breast_Mammary_Tissue)	SLC6A20|CXCR6|CXCR6,FYCO1|CCR1
Susceptibility	Tested	ALL	M	9	136143442	A	G	0.325224	1	48422	0.102058	1.10745	0.0184107	2.96618e-08	intronic	ABO				rs612169	Blood soluble E-selectin levels (female)|LDL cholesterol|Activated partial thromboplastin time|Factor XIII antigen|Blood soluble E-selectin levels (in diabetic females)|Red blood cell count (RBC)|Blood soluble E-selectin levels (in non-diabetic females)|Diastolic blood pressure (DBP)|Graves' disease|Serum metabolite (mass spec peak: 512.2 m/z)|Myocardial infarction (MI) in patients with coronary artery disease (CAD) by angiography|Mitral annular calcium|Venous thromboembolism|Coronary artery disease (CAD)|Serum concentration of ADpSGEGDFXAEGGGVR*|Circulating galectin-3 levels|von Willebrand factor (vWF)|Serum ratio of (ADpSGEGDFXAEGGGVR*)/(DSGEGDFXAEGGGVR*)|Adiponectin levels|Interleukin-6 (IL-6) levels|Serum metabolite (mass spec peak: 765.4 m/z)|Total cholesterol|Serum concentration of ADSGEGDFXAEGGGVR*|Serum ratio of (ADpSGEGDFXAEGGGVR*)/(ADSGEGDFXAEGGGVR*)|Advanced age-related macular degeneration|Gene expression of ABO (probeID ILMN_1656979) in temporal cortex in Alzheimer's disease cases and controls|Gene expression of ABO (probeID ILMN_1656979) in cerebellum in Alzheimer's disease cases and controls|Serum ratio of (ADpSGEGDFXAEGGGVR)/(ADSGEGDFXAEGGGVR)|Venous thrombosis|Fasting blood glucose|Advanced age-related macular degeneration (choroidal neovascularization) vs. no AMD	Blood protein levels|Metabolic traits	.	lncRNA at:9:135120874-135140438|ABO|SLC2A6|GBGT1|MED22
Severe	Population	EUR		3	45841938	C	T	0.0732013	0.960437	459250	0.481701	1.61883	0.0869087	2.9799e-08	intergenic	SLC6A20;LZTFL1	dist=3910;dist=22872			rs35896106	Alanine/N,N-dimethylglycine ratio	.	SLC6A20(Muscle_Skeletal)|CXCR6(Muscle_Skeletal)|CXCR6(Artery_Tibial)|RP11-697K23.3(Nerve_Tibial)|SLC6A20(Nerve_Tibial)	.
Susceptibility	Tested	ALL	M	9	136145484	A	T	0.32494	0.998364	48422	0.10213	1.10753	0.0184269	2.98236e-08	intronic	ABO				rs582094	Graves' disease|Venous thrombosis	.	.	ABO
Hospitalization	Population	EUR		3	45920298	T	C	0.0974947	0.977591	459250	0.25602	1.29178	0.046198	2.99375e-08	intronic	LZTFL1				rs34518147	.	.	FYCO1(Thyroid)|SLC6A20(Muscle_Skeletal)|CXCR6(Muscle_Skeletal)|FYCO1(Esophagus_Mucosa)|CCR1(Esophagus_Mucosa)|FLT1P1(Whole_Blood)|CXCR6(Artery_Tibial)|SLC6A20(Nerve_Tibial)|CXCR6(Nerve_Tibial)|CXCR6(Skin_Sun_Exposed_Lower_leg)|FYCO1(Cells_Cultured_fibroblasts)|CCR1(Cells_Cultured_fibroblasts)|CXCR6(Artery_Aorta)|LZTFL1(Adipose_Subcutaneous)|CXCR6(Adipose_Subcutaneous)|SLC6A20(Esophagus_Muscularis)|CCR1(Esophagus_Muscularis)|SLC6A20(Breast_Mammary_Tissue)	.
Hospitalization	Tested	EUR		3	46146314	G	T	0.0994383	0.985635	98377	0.25537	1.29094	0.0460828	2.99796e-08	intergenic	XCR1;CCR1	dist=18978;dist=96888			rs13093179	Refractive error|HDL cholesterol	.	FYCO1(Thyroid)|CCR1(Esophagus_Gastroesophageal_Junction)|SLC6A20(Muscle_Skeletal)|CXCR6(Muscle_Skeletal)|FYCO1(Esophagus_Mucosa)|CCR1(Esophagus_Mucosa)|FLT1P1(Whole_Blood)|CXCR6(Artery_Tibial)|CXCR6(Nerve_Tibial)|FYCO1(Nerve_Tibial)|FYCO1(Cells_Cultured_fibroblasts)|CCR1(Cells_Cultured_fibroblasts)|CXCR6(Artery_Aorta)|LZTFL1(Adipose_Subcutaneous)|CXCR6(Adipose_Subcutaneous)|SLC6A20(Esophagus_Muscularis)|CCR1(Esophagus_Muscularis)	CCR2|CXCR6,FYCO1|CXCR6|CCR1|FYCO1|CCR3
Hospitalization	Population	EUR		3	46046459	G	A	0.0998188	0.997205	459250	0.250976	1.28528	0.0452999	3.01904e-08	intergenic	FYCO1;XCR1	dist=9143;dist=12042			rs34836513	.	.	FYCO1(Thyroid)|SLC6A20(Muscle_Skeletal)|CXCR6(Muscle_Skeletal)|FYCO1(Esophagus_Mucosa)|CCR1(Esophagus_Mucosa)|FLT1P1(Whole_Blood)|CXCR6(Artery_Tibial)|CXCR6(Nerve_Tibial)|FYCO1(Nerve_Tibial)|CXCR6(Skin_Sun_Exposed_Lower_leg)|FYCO1(Cells_Cultured_fibroblasts)|CCR1(Cells_Cultured_fibroblasts)|CXCR6(Artery_Aorta)|LZTFL1(Adipose_Subcutaneous)|CXCR6(Adipose_Subcutaneous)|SLC6A20(Esophagus_Muscularis)|CCR1(Esophagus_Muscularis)	.
Severe	Positive	EUR		3	45871908	G	A	0.0730983	0.99824	15815	0.507201	1.66064	0.0915559	3.02817e-08	intronic	LZTFL1				rs67959919	.	.	SLC6A20(Muscle_Skeletal)|CXCR6(Muscle_Skeletal)|CCR1(Esophagus_Mucosa)|CCR9(Whole_Blood)|CXCR6(Artery_Tibial)|RP11-697K23.3(Nerve_Tibial)|SLC6A20(Nerve_Tibial)|CCR1(Cells_Cultured_fibroblasts)|LZTFL1(Adipose_Subcutaneous)|CXCR6(Adipose_Subcutaneous)|SLC6A20(Esophagus_Muscularis)|CCR1(Esophagus_Muscularis)|SLC6A20(Breast_Mammary_Tissue)	.
Severe	Population	ALL		3	46015933	T	C	0.104295	0.999045	487320	0.375162	1.45523	0.0677217	3.02869e-08	intronic	FYCO1				rs71325102	.	.	FYCO1(Thyroid)|SLC6A20(Muscle_Skeletal)|CXCR6(Muscle_Skeletal)|FYCO1(Esophagus_Mucosa)|CCR1(Esophagus_Mucosa)|FLT1P1(Whole_Blood)|CXCR6(Artery_Tibial)|CXCR6(Nerve_Tibial)|FYCO1(Nerve_Tibial)|FYCO1(Cells_Cultured_fibroblasts)|CCR1(Cells_Cultured_fibroblasts)|CXCR6(Artery_Aorta)|LZTFL1(Adipose_Subcutaneous)|CXCR6(Adipose_Subcutaneous)|SLC6A20(Esophagus_Muscularis)|CCR1(Esophagus_Muscularis)	.
Hospitalization	Population	EUR		3	46103680	G	T	0.0990375	0.997552	459250	0.2517	1.28621	0.0454424	3.04422e-08	intronic	XCR1				rs34127208	.	.	FYCO1(Thyroid)|SLC6A20(Muscle_Skeletal)|CXCR6(Muscle_Skeletal)|FYCO1(Esophagus_Mucosa)|CCR1(Esophagus_Mucosa)|FLT1P1(Whole_Blood)|CXCR6(Artery_Tibial)|CXCR6(Nerve_Tibial)|FYCO1(Nerve_Tibial)|CCR1(Cells_Cultured_fibroblasts)|CXCR6(Artery_Aorta)|LZTFL1(Adipose_Subcutaneous)|CXCR6(Adipose_Subcutaneous)|SLC6A20(Esophagus_Muscularis)|CCR1(Esophagus_Muscularis)	.
Death	Population	ALL		19	45411941	T	C	0.154068	1	487320	0.335285	1.39834	0.0605404	3.05611e-08	exonic	APOE		nonsynonymous SNV	APOE:NM_000041:exon4:c.T388C:p.C130R,APOE:NM_001302688:exon4:c.T466C:p.C156R,APOE:NM_001302689:exon4:c.T388C:p.C130R,APOE:NM_001302690:exon4:c.T388C:p.C130R,APOE:NM_001302691:exon4:c.T388C:p.C130R	rs429358	APOE (apolipoprotein E, males)|LDL cholesterol change with statins|Plasma protein abundance (pQTL) of APOE (UniProt:P02649,Peptide:LGADMEDVCGR)|Alzheimer's disease (age of onset)|Insulin-like growth factor binding protein 4|Late onset Alzheimer's disease|Cortical amyloid-beta load|Cognitive ageing|Insulin-like growth factor 1|LDL cholesterol (female)|Total cholesterol (females)|Plasma C-reactive protein (with high pathogen exposure - female)|C-reactive protein (CRP)|APOE (apolipoprotein E)|Age-related macular degeneration|Insulin-like growth factor 1 (females)|Plasma C-reactive protein (female)|LDL cholesterol|Cognitive ageing (males)|Total cholesterol|Alzheimer's disease|LDL cholesterol (male)|APOE (apolipoprotein E, females)|Cognitive ageing (females)|Plasma C-reactive protein (with low pathogen exposure - female)|Total cholesterol (males)	Neurofibrillary tangles|Parental longevity (mother's age at death or mother's attained age)|Blood protein levels|Triglycerides|Advanced age-related macular degeneration|Parental longevity (father's attained age)|Parental longevity (father's age at death)|Cerebrospinal fluid AB1-42 levels|HDL cholesterol levels x short total sleep time interaction (2df test)|Total cholesterol levels|"Parental longevity (combined parental attained age, Martingale residuals)"|Cortical amyloid beta load|Parental lifespan|C-reactive protein levels|Neuritic plaque|Logical memory (delayed recall)|Waist-hip ratio|Parkinson's disease (age of onset)|Alzheimer's disease biomarkers|Alzheimer‚Äôs disease (clinical subgroup AD+++)|Alzheimer's disease in hypertension-negative individuals|Alzheimer‚Äôs disease (clinical subgroup AD++)|Parental longevity (mother's age at death)|Alzheimer's disease (onset between ages 58 and 79)|Neuritic plaques or neurofibrillary tangles (pleiotropy)|Platelet count|Alzheimer's disease in hypertension|Alzheimer‚Äôs disease and/or vascular dementia (clinical subgroup VaD+)|Logical memory (immediate recall)|Cerebrospinal fluid p-tau levels|Vigorous physical activity|Cerebrospinal AB1-42 levels in mild cognitive impairment|Longevity (age >99th survival percentile)|Red cell distribution width|Alzheimer's disease progression score|Cerebrospinal AB1-42 levels in Alzheimer's disease dementia|Moderate to vigorous physical activity levels|Parental longevity (combined parental age at death)|Low density lipoprotein cholesterol levels|HDL cholesterol|Waist-to-hip ratio adjusted for BMI|Hyperopia|Insomnia|Dementia with Lewy bodies|Hippocampal volume|Cognitive decline (age-related)|Parental longevity (mother's attained age)|Cerebrospinal fluid p-tau levels in mild cognitive impairment|Adult onset asthma or type 2 diabetes|Alzheimer's disease (onset at age over 80)|Cerebral amyloid deposition (PET imaging)|Cerebral amyloid deposition positivity (PET imaging)|Brain imaging|Lewy body disease|Cerebrospinal fluid t-tau levels|High density lipoprotein cholesterol levels|Longevity (age >90th survival percentile)|Alzheimer‚Äôs disease (clinical subgroup AD+)|Mental health study participation (completed survey)|Alzheimer's disease|Cerebrospinal fluid t-tau levels in mild cognitive impairment|Age-related cognitive decline (memory) (slope of z-scores)|Neurofibrillary tangles or cerebral amyloid angiopathy (pleiotropy)|Parental longevity (both parents in top 10%)|Mortality|Neuritic plaques or cerebral amyloid angiopathy (pleiotropy)|Cerebrospinal AB1-42 levels in normal cognition|Type 2 diabetes	CTB-171A8.1(Thyroid)|APOC1(Esophagus_Mucosa)|APOC1(Adrenal_Gland)|CTB-129P6.4(Esophagus_Muscularis)	.
Hospitalization	Tested	ALL		3	46144981	G	T	0.103356	0.988863	104916	0.236634	1.26698	0.0427284	3.05777e-08	intergenic	XCR1;CCR1	dist=17645;dist=98221			rs34093271	.	.	FYCO1(Thyroid)|CCR1(Esophagus_Gastroesophageal_Junction)|SLC6A20(Muscle_Skeletal)|CXCR6(Muscle_Skeletal)|FYCO1(Esophagus_Mucosa)|CCR1(Esophagus_Mucosa)|FLT1P1(Whole_Blood)|CXCR6(Artery_Tibial)|CXCR6(Nerve_Tibial)|FYCO1(Nerve_Tibial)|FYCO1(Cells_Cultured_fibroblasts)|CCR1(Cells_Cultured_fibroblasts)|CXCR6(Artery_Aorta)|LZTFL1(Adipose_Subcutaneous)|CXCR6(Adipose_Subcutaneous)|SLC6A20(Esophagus_Muscularis)|CCR1(Esophagus_Muscularis)	.
Hospitalization	Population	ALL		3	46095336	T	C	0.102437	0.998236	487320	0.232085	1.26123	0.0419085	3.06118e-08	intronic	XCR1				rs34339943	.	.	FYCO1(Thyroid)|SLC6A20(Muscle_Skeletal)|CXCR6(Muscle_Skeletal)|FYCO1(Esophagus_Mucosa)|CCR1(Esophagus_Mucosa)|FLT1P1(Whole_Blood)|CXCR6(Artery_Tibial)|CXCR6(Nerve_Tibial)|FYCO1(Nerve_Tibial)|CCR1(Cells_Cultured_fibroblasts)|CXCR6(Artery_Aorta)|LZTFL1(Adipose_Subcutaneous)|CXCR6(Adipose_Subcutaneous)|SLC6A20(Esophagus_Muscularis)|CCR1(Esophagus_Muscularis)	.
Hospitalization	Population	EUR		3	46081306	T	C	0.0991634	0.999544	459250	0.251201	1.28557	0.045374	3.0905e-08	intronic	XCR1				rs34438204	.	.	FYCO1(Thyroid)|SLC6A20(Muscle_Skeletal)|CXCR6(Muscle_Skeletal)|FYCO1(Esophagus_Mucosa)|CCR1(Esophagus_Mucosa)|FLT1P1(Whole_Blood)|CXCR6(Artery_Tibial)|CXCR6(Nerve_Tibial)|FYCO1(Nerve_Tibial)|CCR1(Cells_Cultured_fibroblasts)|CXCR6(Artery_Aorta)|LZTFL1(Adipose_Subcutaneous)|CXCR6(Adipose_Subcutaneous)|SLC6A20(Esophagus_Muscularis)|CCR1(Esophagus_Muscularis)	.
Hospitalization	Population	ALL		3	46064626	C	G	0.101615	0.996374	487320	0.232992	1.26237	0.0420871	3.09548e-08	intronic	XCR1				rs71327009	.	.	FYCO1(Thyroid)|SLC6A20(Muscle_Skeletal)|CXCR6(Muscle_Skeletal)|FYCO1(Esophagus_Mucosa)|CCR1(Esophagus_Mucosa)|FLT1P1(Whole_Blood)|CXCR6(Artery_Tibial)|CXCR6(Nerve_Tibial)|FYCO1(Nerve_Tibial)|CCR1(Cells_Cultured_fibroblasts)|CXCR6(Artery_Aorta)|LZTFL1(Adipose_Subcutaneous)|CXCR6(Adipose_Subcutaneous)|SLC6A20(Esophagus_Muscularis)|CCR1(Esophagus_Muscularis)	.
Susceptibility	Population	EUR	M	3	45838013	G	T	0.133085	0.979264	209951	0.136808	1.14661	0.0247181	3.11746e-08	UTR5	SLC6A20	NM_022405:c.-102C>A;NM_020208:c.-102C>A;NM_001385683:c.-102C>A			rs2271616	.	.	SLC6A20(Skin_Not_Sun_Exposed_Suprapubic)|SLC6A20(Skin_Sun_Exposed_Lower_leg)|CLEC3B(Adipose_Subcutaneous)|SLC6A20(Colon_Transverse)	.
Severe	Positive	ALL		3	45871908	G	A	0.0797171	0.99824	17657	0.468424	1.59747	0.0846492	3.13531e-08	intronic	LZTFL1				rs67959919	.	.	SLC6A20(Muscle_Skeletal)|CXCR6(Muscle_Skeletal)|CCR1(Esophagus_Mucosa)|CCR9(Whole_Blood)|CXCR6(Artery_Tibial)|RP11-697K23.3(Nerve_Tibial)|SLC6A20(Nerve_Tibial)|CCR1(Cells_Cultured_fibroblasts)|LZTFL1(Adipose_Subcutaneous)|CXCR6(Adipose_Subcutaneous)|SLC6A20(Esophagus_Muscularis)|CCR1(Esophagus_Muscularis)|SLC6A20(Breast_Mammary_Tissue)	.
Hospitalization	Population	EUR		3	46071081	G	A	0.0991914	0.999724	459250	0.250984	1.28529	0.0453628	3.15151e-08	intronic	XCR1				rs34562820	.	.	FYCO1(Thyroid)|SLC6A20(Muscle_Skeletal)|CXCR6(Muscle_Skeletal)|FYCO1(Esophagus_Mucosa)|CCR1(Esophagus_Mucosa)|FLT1P1(Whole_Blood)|CXCR6(Artery_Tibial)|CXCR6(Nerve_Tibial)|FYCO1(Nerve_Tibial)|CCR1(Cells_Cultured_fibroblasts)|CXCR6(Artery_Aorta)|LZTFL1(Adipose_Subcutaneous)|CXCR6(Adipose_Subcutaneous)|SLC6A20(Esophagus_Muscularis)|CCR1(Esophagus_Muscularis)	.
Hospitalization	Population	EUR		3	46072519	G	A	0.0991901	0.999704	459250	0.250981	1.28529	0.0453633	3.15339e-08	intronic	XCR1				rs34619093	.	.	FYCO1(Thyroid)|SLC6A20(Muscle_Skeletal)|CXCR6(Muscle_Skeletal)|FYCO1(Esophagus_Mucosa)|CCR1(Esophagus_Mucosa)|FLT1P1(Whole_Blood)|CXCR6(Artery_Tibial)|CXCR6(Nerve_Tibial)|FYCO1(Nerve_Tibial)|CCR1(Cells_Cultured_fibroblasts)|CXCR6(Artery_Aorta)|LZTFL1(Adipose_Subcutaneous)|CXCR6(Adipose_Subcutaneous)|SLC6A20(Esophagus_Muscularis)|CCR1(Esophagus_Muscularis)	.
Hospitalization	Population	EUR		3	46039868	A	G	0.0997851	0.998256	459250	0.250482	1.28464	0.0452786	3.16579e-08	intergenic	FYCO1;XCR1	dist=2552;dist=18633			rs71615438	.	.	FYCO1(Thyroid)|SLC6A20(Muscle_Skeletal)|CXCR6(Muscle_Skeletal)|FYCO1(Esophagus_Mucosa)|CCR1(Esophagus_Mucosa)|FLT1P1(Whole_Blood)|CXCR6(Artery_Tibial)|CXCR6(Nerve_Tibial)|FYCO1(Nerve_Tibial)|CXCR6(Skin_Sun_Exposed_Lower_leg)|FYCO1(Cells_Cultured_fibroblasts)|CCR1(Cells_Cultured_fibroblasts)|CXCR6(Artery_Aorta)|LZTFL1(Adipose_Subcutaneous)|CXCR6(Adipose_Subcutaneous)|SLC6A20(Esophagus_Muscularis)|CCR1(Esophagus_Muscularis)	.
Hospitalization	Positive	ALL	M	3	45843439	G	T	0.0843292	0.96614	8724	0.40427	1.49821	0.0730823	3.17133e-08	intergenic	SLC6A20;LZTFL1	dist=5411;dist=21371			rs17763569	HDL cholesterol	.	SLC6A20(Muscle_Skeletal)|CXCR6(Muscle_Skeletal)|CCR1(Esophagus_Mucosa)|CCR9(Whole_Blood)|CXCR6(Artery_Tibial)|RP11-697K23.3(Nerve_Tibial)|SLC6A20(Nerve_Tibial)|CXCR6(Adipose_Subcutaneous)|SLC6A20(Esophagus_Muscularis)|SLC6A20(Breast_Mammary_Tissue)	CCR1|CXCR6,FYCO1|CXCR6
Hospitalization	Tested	ALL		3	46147504	A	G	0.103352	0.984477	104916	0.2369	1.26731	0.0428261	3.17179e-08	intergenic	XCR1;CCR1	dist=20168;dist=95698			rs71327025	.	.	FYCO1(Thyroid)|CCR1(Esophagus_Gastroesophageal_Junction)|SLC6A20(Muscle_Skeletal)|CXCR6(Muscle_Skeletal)|FYCO1(Esophagus_Mucosa)|CCR1(Esophagus_Mucosa)|FLT1P1(Whole_Blood)|CXCR6(Artery_Tibial)|CXCR6(Nerve_Tibial)|FYCO1(Nerve_Tibial)|FYCO1(Cells_Cultured_fibroblasts)|CCR1(Cells_Cultured_fibroblasts)|CXCR6(Artery_Aorta)|LZTFL1(Adipose_Subcutaneous)|CXCR6(Adipose_Subcutaneous)|SLC6A20(Esophagus_Muscularis)|CCR1(Esophagus_Muscularis)	.
Hospitalization	Population	EUR		3	46087992	G	A	0.0991465	0.999171	459250	0.251012	1.28533	0.0453824	3.18352e-08	intronic	XCR1				rs34679077	.	.	FYCO1(Thyroid)|SLC6A20(Muscle_Skeletal)|CXCR6(Muscle_Skeletal)|FYCO1(Esophagus_Mucosa)|CCR1(Esophagus_Mucosa)|FLT1P1(Whole_Blood)|CXCR6(Artery_Tibial)|CXCR6(Nerve_Tibial)|FYCO1(Nerve_Tibial)|CCR1(Cells_Cultured_fibroblasts)|CXCR6(Artery_Aorta)|LZTFL1(Adipose_Subcutaneous)|CXCR6(Adipose_Subcutaneous)|SLC6A20(Esophagus_Muscularis)|CCR1(Esophagus_Muscularis)	.
Hospitalization	Population	EUR		3	46039060	G	C	0.0997833	0.998167	459250	0.250445	1.2846	0.0452801	3.18363e-08	intergenic	FYCO1;XCR1	dist=1744;dist=19441			rs36023124	.	.	FYCO1(Thyroid)|SLC6A20(Muscle_Skeletal)|CXCR6(Muscle_Skeletal)|FYCO1(Esophagus_Mucosa)|CCR1(Esophagus_Mucosa)|FLT1P1(Whole_Blood)|CXCR6(Artery_Tibial)|CXCR6(Nerve_Tibial)|FYCO1(Nerve_Tibial)|CXCR6(Skin_Sun_Exposed_Lower_leg)|FYCO1(Cells_Cultured_fibroblasts)|CCR1(Cells_Cultured_fibroblasts)|CXCR6(Artery_Aorta)|LZTFL1(Adipose_Subcutaneous)|CXCR6(Adipose_Subcutaneous)|SLC6A20(Esophagus_Muscularis)|CCR1(Esophagus_Muscularis)	.
Hospitalization	Tested	ALL		3	46056911	T	A	0.111414	0.998833	104916	0.223043	1.24987	0.0403259	3.18415e-08	intergenic	FYCO1;XCR1	dist=19595;dist=1590			rs4362758	.	.	FYCO1(Thyroid)|XCR1(Skin_Not_Sun_Exposed_Suprapubic)|CXCR6(Muscle_Skeletal)|FLT1P1(Whole_Blood)|CCR3(Whole_Blood)|CXCR6(Artery_Tibial)|CXCR6(Nerve_Tibial)|CCR1(Cells_Cultured_fibroblasts)|CCR1(Esophagus_Muscularis)	.
Severe	Population	ALL		3	46010007	T	C	0.104301	0.999825	487320	0.374232	1.45387	0.067683	3.2171e-08	exonic	FYCO1		synonymous SNV	FYCO1:NM_024513:exon8:c.A819G:p.Q273Q	rs13071283	HOMA-IR|HDL cholesterol|HOMA-B|Refractive error|Fasting insulin	.	FYCO1(Thyroid)|SLC6A20(Muscle_Skeletal)|CXCR6(Muscle_Skeletal)|FYCO1(Esophagus_Mucosa)|CCR1(Esophagus_Mucosa)|FLT1P1(Whole_Blood)|CXCR6(Artery_Tibial)|CXCR6(Nerve_Tibial)|FYCO1(Nerve_Tibial)|FYCO1(Cells_Cultured_fibroblasts)|CCR1(Cells_Cultured_fibroblasts)|CXCR6(Artery_Aorta)|LZTFL1(Adipose_Subcutaneous)|CXCR6(Adipose_Subcutaneous)|SLC6A20(Esophagus_Muscularis)|CCR1(Esophagus_Muscularis)	CXCR6|CXCR6,FYCO1|CCR1|CCR2|FYCO1
Hospitalization	Population	EUR		3	45945132	A	C	0.09718	0.981492	459250	0.255265	1.2908	0.0461764	3.23826e-08	intronic	LZTFL1				rs17714228	HDL cholesterol|Refractive error	.	FYCO1(Thyroid)|SLC6A20(Muscle_Skeletal)|CXCR6(Muscle_Skeletal)|FYCO1(Esophagus_Mucosa)|CCR1(Esophagus_Mucosa)|FLT1P1(Whole_Blood)|CXCR6(Artery_Tibial)|SLC6A20(Nerve_Tibial)|CXCR6(Nerve_Tibial)|CXCR6(Skin_Sun_Exposed_Lower_leg)|FYCO1(Cells_Cultured_fibroblasts)|CCR1(Cells_Cultured_fibroblasts)|CXCR6(Artery_Aorta)|LZTFL1(Adipose_Subcutaneous)|CXCR6(Adipose_Subcutaneous)|CCRL2(Adipose_Subcutaneous)|SLC6A20(Esophagus_Muscularis)|CCR1(Esophagus_Muscularis)|SLC6A20(Breast_Mammary_Tissue)	CXCR6|FYCO1|CXCR6,FYCO1|CCR1
Hospitalization	Population	EUR		3	46096798	T	C	0.0992223	0.998524	459250	0.250834	1.2851	0.0453748	3.23829e-08	intronic	XCR1				rs77399277	.	.	FYCO1(Thyroid)|SLC6A20(Muscle_Skeletal)|CXCR6(Muscle_Skeletal)|FYCO1(Esophagus_Mucosa)|CCR1(Esophagus_Mucosa)|FLT1P1(Whole_Blood)|CXCR6(Artery_Tibial)|CXCR6(Nerve_Tibial)|FYCO1(Nerve_Tibial)|CCR1(Cells_Cultured_fibroblasts)|CXCR6(Artery_Aorta)|LZTFL1(Adipose_Subcutaneous)|CXCR6(Adipose_Subcutaneous)|CCR1(Esophagus_Muscularis)	.
Hospitalization	Population	EUR		3	46100491	C	T	0.0991511	0.998356	459250	0.250914	1.2852	0.0453939	3.24836e-08	intronic	XCR1				rs34047915	.	.	FYCO1(Thyroid)|SLC6A20(Muscle_Skeletal)|CXCR6(Muscle_Skeletal)|FYCO1(Esophagus_Mucosa)|CCR1(Esophagus_Mucosa)|FLT1P1(Whole_Blood)|CXCR6(Artery_Tibial)|CXCR6(Nerve_Tibial)|FYCO1(Nerve_Tibial)|CCR1(Cells_Cultured_fibroblasts)|CXCR6(Artery_Aorta)|LZTFL1(Adipose_Subcutaneous)|CXCR6(Adipose_Subcutaneous)|SLC6A20(Esophagus_Muscularis)|CCR1(Esophagus_Muscularis)	.
Hospitalization	Population	ALL		3	45947018	A	G	0.100712	0.982196	487320	0.235839	1.26597	0.0426671	3.24973e-08	intronic	LZTFL1				rs71325092	.	.	FYCO1(Thyroid)|SLC6A20(Muscle_Skeletal)|CXCR6(Muscle_Skeletal)|FYCO1(Esophagus_Mucosa)|CCR1(Esophagus_Mucosa)|FLT1P1(Whole_Blood)|CXCR6(Artery_Tibial)|SLC6A20(Nerve_Tibial)|CXCR6(Nerve_Tibial)|CXCR6(Skin_Sun_Exposed_Lower_leg)|FYCO1(Cells_Cultured_fibroblasts)|CCR1(Cells_Cultured_fibroblasts)|CXCR6(Artery_Aorta)|LZTFL1(Adipose_Subcutaneous)|CXCR6(Adipose_Subcutaneous)|CCRL2(Adipose_Subcutaneous)|SLC6A20(Esophagus_Muscularis)|CCR1(Esophagus_Muscularis)|SLC6A20(Breast_Mammary_Tissue)	.
Hospitalization	Population	EUR		3	46057233	C	A	0.099165	0.998421	459250	0.250937	1.28523	0.0453987	3.24994e-08	intergenic	FYCO1;XCR1	dist=19917;dist=1268			rs35921206	.	.	FYCO1(Thyroid)|XCR1(Skin_Not_Sun_Exposed_Suprapubic)|CXCR6(Muscle_Skeletal)|FLT1P1(Whole_Blood)|CCR3(Whole_Blood)|CXCR6(Artery_Tibial)|CXCR6(Nerve_Tibial)|CCR1(Cells_Cultured_fibroblasts)|CCR1(Esophagus_Muscularis)	.
Hospitalization	Population	EUR		3	46036521	C	T	0.10001	0.99768	459250	0.250066	1.28411	0.0452446	3.25792e-08	intronic	FYCO1				rs71327003	.	.	FYCO1(Thyroid)|CCR1(Esophagus_Gastroesophageal_Junction)|SLC6A20(Muscle_Skeletal)|CXCR6(Muscle_Skeletal)|FYCO1(Esophagus_Mucosa)|CCR1(Esophagus_Mucosa)|FLT1P1(Whole_Blood)|CXCR6(Artery_Tibial)|CXCR6(Nerve_Tibial)|FYCO1(Nerve_Tibial)|FYCO1(Cells_Cultured_fibroblasts)|CCR1(Cells_Cultured_fibroblasts)|CXCR6(Artery_Aorta)|LZTFL1(Adipose_Subcutaneous)|CXCR6(Adipose_Subcutaneous)|SLC6A20(Esophagus_Muscularis)|CCR1(Esophagus_Muscularis)	.
Hospitalization	Tested	ALL		3	46146314	G	T	0.103276	0.985635	104916	0.236628	1.26697	0.0428136	3.25862e-08	intergenic	XCR1;CCR1	dist=18978;dist=96888			rs13093179	Refractive error|HDL cholesterol	.	FYCO1(Thyroid)|CCR1(Esophagus_Gastroesophageal_Junction)|SLC6A20(Muscle_Skeletal)|CXCR6(Muscle_Skeletal)|FYCO1(Esophagus_Mucosa)|CCR1(Esophagus_Mucosa)|FLT1P1(Whole_Blood)|CXCR6(Artery_Tibial)|CXCR6(Nerve_Tibial)|FYCO1(Nerve_Tibial)|FYCO1(Cells_Cultured_fibroblasts)|CCR1(Cells_Cultured_fibroblasts)|CXCR6(Artery_Aorta)|LZTFL1(Adipose_Subcutaneous)|CXCR6(Adipose_Subcutaneous)|SLC6A20(Esophagus_Muscularis)|CCR1(Esophagus_Muscularis)	CXCR6|CCR1|CCR2|FYCO1|CXCR6,FYCO1|CCR3
Severe	Tested	ALL		3	46046459	G	A	0.103223	0.997205	85986	0.384199	1.46844	0.0695164	3.26244e-08	intergenic	FYCO1;XCR1	dist=9143;dist=12042			rs34836513	.	.	FYCO1(Thyroid)|SLC6A20(Muscle_Skeletal)|CXCR6(Muscle_Skeletal)|FYCO1(Esophagus_Mucosa)|CCR1(Esophagus_Mucosa)|FLT1P1(Whole_Blood)|CXCR6(Artery_Tibial)|CXCR6(Nerve_Tibial)|FYCO1(Nerve_Tibial)|CXCR6(Skin_Sun_Exposed_Lower_leg)|FYCO1(Cells_Cultured_fibroblasts)|CCR1(Cells_Cultured_fibroblasts)|CXCR6(Artery_Aorta)|LZTFL1(Adipose_Subcutaneous)|CXCR6(Adipose_Subcutaneous)|SLC6A20(Esophagus_Muscularis)|CCR1(Esophagus_Muscularis)	.
Severe	Tested	ALL		3	46095336	T	C	0.103014	0.998236	85986	0.384345	1.46865	0.0695482	3.27048e-08	intronic	XCR1				rs34339943	.	.	FYCO1(Thyroid)|SLC6A20(Muscle_Skeletal)|CXCR6(Muscle_Skeletal)|FYCO1(Esophagus_Mucosa)|CCR1(Esophagus_Mucosa)|FLT1P1(Whole_Blood)|CXCR6(Artery_Tibial)|CXCR6(Nerve_Tibial)|FYCO1(Nerve_Tibial)|CCR1(Cells_Cultured_fibroblasts)|CXCR6(Artery_Aorta)|LZTFL1(Adipose_Subcutaneous)|CXCR6(Adipose_Subcutaneous)|SLC6A20(Esophagus_Muscularis)|CCR1(Esophagus_Muscularis)	.
Hospitalization	Population	EUR		3	46056911	T	A	0.0991917	0.998833	459250	0.25084	1.2851	0.0453928	3.27663e-08	intergenic	FYCO1;XCR1	dist=19595;dist=1590			rs4362758	.	.	FYCO1(Thyroid)|XCR1(Skin_Not_Sun_Exposed_Suprapubic)|CXCR6(Muscle_Skeletal)|FLT1P1(Whole_Blood)|CCR3(Whole_Blood)|CXCR6(Artery_Tibial)|CXCR6(Nerve_Tibial)|CCR1(Cells_Cultured_fibroblasts)|CCR1(Esophagus_Muscularis)	.
Hospitalization	Positive	ALL	M	3	45843315	C	T	0.0842843	0.965943	8724	0.404167	1.49805	0.0731457	3.28531e-08	intergenic	SLC6A20;LZTFL1	dist=5287;dist=21495			rs17763537	Microalbuminuria|HDL cholesterol|Alanine/N,N-dimethylglycine ratio	.	SLC6A20(Muscle_Skeletal)|CXCR6(Muscle_Skeletal)|CCR1(Esophagus_Mucosa)|CCR9(Whole_Blood)|CXCR6(Artery_Tibial)|RP11-697K23.3(Nerve_Tibial)|SLC6A20(Nerve_Tibial)|CCR1(Cells_Cultured_fibroblasts)|CXCR6(Adipose_Subcutaneous)|SLC6A20(Esophagus_Muscularis)|SLC6A20(Breast_Mammary_Tissue)	CCR1|SLC6A20|CXCR6,FYCO1|CXCR6
Hospitalization	Population	ALL		3	45945132	A	C	0.100621	0.981492	487320	0.235911	1.26606	0.0427008	3.29958e-08	intronic	LZTFL1				rs17714228	Refractive error|HDL cholesterol	.	FYCO1(Thyroid)|SLC6A20(Muscle_Skeletal)|CXCR6(Muscle_Skeletal)|FYCO1(Esophagus_Mucosa)|CCR1(Esophagus_Mucosa)|FLT1P1(Whole_Blood)|CXCR6(Artery_Tibial)|SLC6A20(Nerve_Tibial)|CXCR6(Nerve_Tibial)|CXCR6(Skin_Sun_Exposed_Lower_leg)|FYCO1(Cells_Cultured_fibroblasts)|CCR1(Cells_Cultured_fibroblasts)|CXCR6(Artery_Aorta)|LZTFL1(Adipose_Subcutaneous)|CXCR6(Adipose_Subcutaneous)|CCRL2(Adipose_Subcutaneous)|SLC6A20(Esophagus_Muscularis)|CCR1(Esophagus_Muscularis)|SLC6A20(Breast_Mammary_Tissue)	FYCO1|CXCR6|CCR1|CXCR6,FYCO1
Severe	Population	ALL		3	46007488	G	A	0.104316	0.999307	487320	0.373908	1.4534	0.0676899	3.31666e-08	intronic	FYCO1				rs13078739	HOMA-IR|HDL cholesterol|Major depressive disorder|Type 1 diabetes, combined control dataset|Serum concentration of hypoxanthine|Irritible bowel syndrome|Refractive error|Fasting insulin	.	FYCO1(Thyroid)|SLC6A20(Muscle_Skeletal)|CXCR6(Muscle_Skeletal)|FYCO1(Esophagus_Mucosa)|CCR1(Esophagus_Mucosa)|FLT1P1(Whole_Blood)|CXCR6(Artery_Tibial)|CXCR6(Nerve_Tibial)|FYCO1(Nerve_Tibial)|FYCO1(Cells_Cultured_fibroblasts)|CCR1(Cells_Cultured_fibroblasts)|CXCR6(Artery_Aorta)|LZTFL1(Adipose_Subcutaneous)|CXCR6(Adipose_Subcutaneous)|SLC6A20(Esophagus_Muscularis)|CCR1(Esophagus_Muscularis)	CXCR6|CXCR6,FYCO1|CCR1|CCR2|FYCO1
Hospitalization	Population	EUR		3	46098526	C	G	0.0991789	0.99855	459250	0.250675	1.28489	0.045382	3.32019e-08	intronic	XCR1				rs34718164	.	.	FYCO1(Thyroid)|SLC6A20(Muscle_Skeletal)|CXCR6(Muscle_Skeletal)|FYCO1(Esophagus_Mucosa)|CCR1(Esophagus_Mucosa)|FLT1P1(Whole_Blood)|CXCR6(Artery_Tibial)|CXCR6(Nerve_Tibial)|FYCO1(Nerve_Tibial)|CCR1(Cells_Cultured_fibroblasts)|CXCR6(Artery_Aorta)|LZTFL1(Adipose_Subcutaneous)|CXCR6(Adipose_Subcutaneous)|SLC6A20(Esophagus_Muscularis)|CCR1(Esophagus_Muscularis)	.
Severe	Tested	ALL		3	46102173	G	C	0.102919	0.997982	85986	0.384303	1.46859	0.0695771	3.32472e-08	intronic	XCR1				rs71327015	.	.	FYCO1(Thyroid)|CCR1(Esophagus_Gastroesophageal_Junction)|SLC6A20(Muscle_Skeletal)|CXCR6(Muscle_Skeletal)|FYCO1(Esophagus_Mucosa)|CCR1(Esophagus_Mucosa)|FLT1P1(Whole_Blood)|CXCR6(Artery_Tibial)|CXCR6(Nerve_Tibial)|FYCO1(Nerve_Tibial)|CCR1(Cells_Cultured_fibroblasts)|CXCR6(Artery_Aorta)|LZTFL1(Adipose_Subcutaneous)|CXCR6(Adipose_Subcutaneous)|SLC6A20(Esophagus_Muscularis)|CCR1(Esophagus_Muscularis)	.
Susceptibility	Tested	EUR	M	9	136149500	T	C	0.318412	0.999259	45362	0.107689	1.1137	0.0194971	3.32666e-08	intronic	ABO				rs529565	Venous thromboembolism|HDL cholesterol change with statins|Advanced age-related macular degeneration (choroidal neovascularization) vs. no AMD|von Willebrand factor (vWF)|Mitral annular calcium|Diastolic blood pressure (DBP)|Gene expression of ABO (probeID ILMN_1656979) in cerebellum in Alzheimer's disease cases and controls|Gene expression of ABO (probeID ILMN_1656979) in temporal cortex in Alzheimer's disease cases and controls|Myocardial infarction (MI) in patients with coronary artery disease (CAD) by angiography|Serum metabolite (mass spec peak: 512.2 m/z)|Activated partial thromboplastin time|Factor XIII antigen|Graves' disease|Advanced age-related macular degeneration|Interleukin-6 (IL-6) levels|Serum metabolite (mass spec peak: 765.4 m/z)|LDL cholesterol|Circulating galectin-3 levels|Adiponectin levels|Essential hypertension|Venous thrombosis|Total cholesterol|Coronary artery disease (CAD)|Fasting blood glucose|Hematocrit (Hct)	Thrombosis|Venous thromboembolism	.	GBGT1|ABO|MED22|SLC2A6
Hospitalization	Population	EUR		3	46099154	C	T	0.0991705	0.998532	459250	0.250633	1.28484	0.0453832	3.34009e-08	intronic	XCR1				rs13096741	.	.	FYCO1(Thyroid)|SLC6A20(Muscle_Skeletal)|CXCR6(Muscle_Skeletal)|FYCO1(Esophagus_Mucosa)|CCR1(Esophagus_Mucosa)|FLT1P1(Whole_Blood)|CXCR6(Artery_Tibial)|CXCR6(Nerve_Tibial)|FYCO1(Nerve_Tibial)|CCR1(Cells_Cultured_fibroblasts)|CXCR6(Artery_Aorta)|LZTFL1(Adipose_Subcutaneous)|CXCR6(Adipose_Subcutaneous)|SLC6A20(Esophagus_Muscularis)|CCR1(Esophagus_Muscularis)	.
Severe	Population	ALL		3	46036387	A	AT	0.104882	0.982069	487320	0.376371	1.45699	0.0681514	3.34072e-08	intronic	FYCO1				rs142571332	.	.	.	.
Hospitalization	Population	EUR		3	46101466	C	T	0.0991594	0.998498	459250	0.250644	1.28485	0.0453872	3.34482e-08	intronic	XCR1				rs71327014	.	.	FYCO1(Thyroid)|SLC6A20(Muscle_Skeletal)|CXCR6(Muscle_Skeletal)|FYCO1(Esophagus_Mucosa)|CCR1(Esophagus_Mucosa)|FLT1P1(Whole_Blood)|CXCR6(Artery_Tibial)|CXCR6(Nerve_Tibial)|FYCO1(Nerve_Tibial)|CCR1(Cells_Cultured_fibroblasts)|CXCR6(Artery_Aorta)|LZTFL1(Adipose_Subcutaneous)|CXCR6(Adipose_Subcutaneous)|SLC6A20(Esophagus_Muscularis)|CCR1(Esophagus_Muscularis)	.
Severe	Tested	ALL		3	46047658	G	C	0.103078	0.998053	85986	0.383841	1.46791	0.0695224	3.36881e-08	intergenic	FYCO1;XCR1	dist=10342;dist=10843			rs34283240	.	.	FYCO1(Thyroid)|SLC6A20(Muscle_Skeletal)|CXCR6(Muscle_Skeletal)|FYCO1(Esophagus_Mucosa)|CCR1(Esophagus_Mucosa)|FLT1P1(Whole_Blood)|CXCR6(Artery_Tibial)|CXCR6(Nerve_Tibial)|FYCO1(Nerve_Tibial)|CXCR6(Skin_Sun_Exposed_Lower_leg)|FYCO1(Cells_Cultured_fibroblasts)|CCR1(Cells_Cultured_fibroblasts)|CXCR6(Artery_Aorta)|LZTFL1(Adipose_Subcutaneous)|CXCR6(Adipose_Subcutaneous)|SLC6A20(Esophagus_Muscularis)|CCR1(Esophagus_Muscularis)	.
Hospitalization	Population	EUR		3	46100138	C	G	0.0991573	0.998593	459250	0.250549	1.28473	0.0453843	3.37817e-08	intronic	XCR1				rs35420565	.	.	FYCO1(Thyroid)|SLC6A20(Muscle_Skeletal)|CXCR6(Muscle_Skeletal)|FYCO1(Esophagus_Mucosa)|CCR1(Esophagus_Mucosa)|FLT1P1(Whole_Blood)|CXCR6(Artery_Tibial)|CXCR6(Nerve_Tibial)|FYCO1(Nerve_Tibial)|CCR1(Cells_Cultured_fibroblasts)|CXCR6(Artery_Aorta)|LZTFL1(Adipose_Subcutaneous)|CXCR6(Adipose_Subcutaneous)|SLC6A20(Esophagus_Muscularis)|CCR1(Esophagus_Muscularis)	.
Hospitalization	Tested	EUR		3	45951647	G	A	0.102006	0.978935	98377	0.252223	1.28688	0.045692	3.3888e-08	intronic	LZTFL1				rs35280891	.	.	FYCO1(Thyroid)|CXCR6(Muscle_Skeletal)|FYCO1(Esophagus_Mucosa)|CCR1(Esophagus_Mucosa)|FLT1P1(Whole_Blood)|CXCR6(Artery_Tibial)|CXCR6(Nerve_Tibial)|FYCO1(Cells_Cultured_fibroblasts)|CCR1(Cells_Cultured_fibroblasts)|LZTFL1(Adipose_Subcutaneous)|CXCR6(Adipose_Subcutaneous)|SLC6A20(Esophagus_Muscularis)|CCR1(Esophagus_Muscularis)	.
Severe	Tested	ALL		3	46064626	C	G	0.102048	0.996374	85986	0.386055	1.47117	0.0699382	3.39111e-08	intronic	XCR1				rs71327009	.	.	FYCO1(Thyroid)|SLC6A20(Muscle_Skeletal)|CXCR6(Muscle_Skeletal)|FYCO1(Esophagus_Mucosa)|CCR1(Esophagus_Mucosa)|FLT1P1(Whole_Blood)|CXCR6(Artery_Tibial)|CXCR6(Nerve_Tibial)|FYCO1(Nerve_Tibial)|CCR1(Cells_Cultured_fibroblasts)|CXCR6(Artery_Aorta)|LZTFL1(Adipose_Subcutaneous)|CXCR6(Adipose_Subcutaneous)|SLC6A20(Esophagus_Muscularis)|CCR1(Esophagus_Muscularis)	.
Hospitalization	Tested	EUR		3	45914585	CTT	C	0.0979834	0.964527	98377	0.25826	1.29468	0.0467901	3.39868e-08	intronic	LZTFL1				rs757681008	.	.	.	.
Hospitalization	Tested	ALL		3	46054156	G	T	0.111746	0.998477	104916	0.221908	1.24846	0.0402085	3.41091e-08	intergenic	FYCO1;XCR1	dist=16840;dist=4345			rs61650989	.	.	.	.
Hospitalization	Tested	ALL		3	46052800	G	A	0.111722	0.998265	104916	0.22192	1.24847	0.0402141	3.41956e-08	intergenic	FYCO1;XCR1	dist=15484;dist=5701			rs34493660	.	.	FYCO1(Thyroid)|XCR1(Skin_Not_Sun_Exposed_Suprapubic)|CXCR6(Muscle_Skeletal)|FLT1P1(Whole_Blood)|CCR3(Whole_Blood)|CXCR6(Artery_Tibial)|CXCR6(Nerve_Tibial)|CCR1(Cells_Cultured_fibroblasts)|CCR1(Esophagus_Muscularis)	.
Hospitalization	Tested	EUR		3	46154272	T	C	0.0994393	0.9835	98377	0.254492	1.28981	0.0461178	3.42292e-08	intergenic	XCR1;CCR1	dist=26936;dist=88930			rs35539222	.	.	FYCO1(Thyroid)|CCR1(Esophagus_Gastroesophageal_Junction)|SLC6A20(Muscle_Skeletal)|CXCR6(Muscle_Skeletal)|FYCO1(Esophagus_Mucosa)|CCR1(Esophagus_Mucosa)|FLT1P1(Whole_Blood)|CXCR6(Artery_Tibial)|CXCR6(Nerve_Tibial)|FYCO1(Nerve_Tibial)|FYCO1(Cells_Cultured_fibroblasts)|CCR1(Cells_Cultured_fibroblasts)|CXCR6(Artery_Aorta)|LZTFL1(Adipose_Subcutaneous)|CXCR6(Adipose_Subcutaneous)|SLC6A20(Esophagus_Muscularis)|CCR1(Esophagus_Muscularis)	.
Hospitalization	Population	EUR		3	45910870	G	A	0.171869	0.972715	459250	0.199939	1.22133	0.0362326	3.42456e-08	intronic	LZTFL1				rs2191031	Gene expression of LZTFL1 (ENSG00000163818) in dendritic cells treated with Mycobacterium tuberculosis|Irritible bowel syndrome|Eye color|Lp-PLA2 mass|Refractive error|Bipolar disorder|Serum ratio of (3-hydroxybutyrate (BHBA))/(glycerol 2-phosphate)	.	XCR1(Skin_Not_Sun_Exposed_Suprapubic)|CXCR6(Muscle_Skeletal)|FYCO1(Muscle_Skeletal)|XCR1(Esophagus_Mucosa)|FYCO1(Pituitary)|CCR9(Nerve_Tibial)	CCR3|CCR1
Hospitalization	Population	EUR	M	3	45847241	A	G	0.088878	0.966029	209951	0.346371	1.41393	0.0627727	3.43173e-08	intergenic	SLC6A20;LZTFL1	dist=9213;dist=17569			rs17078348	Alanine/N,N-dimethylglycine ratio|Microalbuminuria|HDL cholesterol	.	CXCR6(Muscle_Skeletal)|CXCR6(Artery_Tibial)	CXCR6,FYCO1|CCR1
Hospitalization	Tested	ALL		3	46055909	C	T	0.11234	0.998677	104916	0.221721	1.24822	0.0401849	3.43812e-08	intergenic	FYCO1;XCR1	dist=18593;dist=2592			rs13081213	.	.	.	.
Hospitalization	Population	EUR		3	45918215	G	A	0.0974326	0.976933	459250	0.25499	1.29045	0.0462152	3.43928e-08	intronic	LZTFL1				rs17764831	HDL cholesterol|Refractive error	Eosinophil counts	FYCO1(Thyroid)|SLC6A20(Muscle_Skeletal)|CXCR6(Muscle_Skeletal)|FYCO1(Esophagus_Mucosa)|CCR1(Esophagus_Mucosa)|FLT1P1(Whole_Blood)|CXCR6(Artery_Tibial)|SLC6A20(Nerve_Tibial)|CXCR6(Nerve_Tibial)|CXCR6(Skin_Sun_Exposed_Lower_leg)|FYCO1(Cells_Cultured_fibroblasts)|CCR1(Cells_Cultured_fibroblasts)|CXCR6(Artery_Aorta)|LZTFL1(Adipose_Subcutaneous)|CXCR6(Adipose_Subcutaneous)|SLC6A20(Esophagus_Muscularis)|CCR1(Esophagus_Muscularis)|SLC6A20(Breast_Mammary_Tissue)	CXCR6|FYCO1|CXCR6,FYCO1|CCR1
Hospitalization	Tested	EUR		3	46154457	G	A	0.0994398	0.983468	98377	0.254448	1.28975	0.0461173	3.44044e-08	intergenic	XCR1;CCR1	dist=27121;dist=88745			rs35110864	.	.	FYCO1(Thyroid)|CCR1(Esophagus_Gastroesophageal_Junction)|SLC6A20(Muscle_Skeletal)|CXCR6(Muscle_Skeletal)|FYCO1(Esophagus_Mucosa)|CCR1(Esophagus_Mucosa)|FLT1P1(Whole_Blood)|CXCR6(Artery_Tibial)|CXCR6(Nerve_Tibial)|FYCO1(Nerve_Tibial)|FYCO1(Cells_Cultured_fibroblasts)|CCR1(Cells_Cultured_fibroblasts)|CXCR6(Artery_Aorta)|LZTFL1(Adipose_Subcutaneous)|CXCR6(Adipose_Subcutaneous)|SLC6A20(Esophagus_Muscularis)|CCR1(Esophagus_Muscularis)	.
Severe	Positive	EUR		3	45909024	A	G	0.0738166	0.980735	15815	0.506656	1.65973	0.0918303	3.4424e-08	intronic	LZTFL1				rs35044562	.	.	SLC6A20(Muscle_Skeletal)|CXCR6(Muscle_Skeletal)|CCR1(Esophagus_Mucosa)|CCR9(Whole_Blood)|CXCR6(Artery_Tibial)|RP11-697K23.3(Nerve_Tibial)|SLC6A20(Nerve_Tibial)|CCR1(Cells_Cultured_fibroblasts)|LZTFL1(Adipose_Subcutaneous)|CXCR6(Adipose_Subcutaneous)|SLC6A20(Esophagus_Muscularis)|CCR1(Esophagus_Muscularis)|SLC6A20(Breast_Mammary_Tissue)	.
Severe	Population	ALL		3	46007825	T	C	0.104258	0.999262	487320	0.373513	1.45283	0.0677008	3.44624e-08	exonic	FYCO1		nonsynonymous SNV	FYCO1:NM_024513:exon8:c.A3001G:p.N1001D	rs13059238	.	.	FYCO1(Thyroid)|SLC6A20(Muscle_Skeletal)|CXCR6(Muscle_Skeletal)|FYCO1(Esophagus_Mucosa)|CCR1(Esophagus_Mucosa)|FLT1P1(Whole_Blood)|CXCR6(Artery_Tibial)|CXCR6(Nerve_Tibial)|FYCO1(Nerve_Tibial)|FYCO1(Cells_Cultured_fibroblasts)|CCR1(Cells_Cultured_fibroblasts)|CXCR6(Artery_Aorta)|LZTFL1(Adipose_Subcutaneous)|CXCR6(Adipose_Subcutaneous)|SLC6A20(Esophagus_Muscularis)|CCR1(Esophagus_Muscularis)	.
Hospitalization	Population	EUR		3	46058908	G	A	0.0991362	0.999152	459250	0.250367	1.2845	0.0453818	3.45029e-08	UTR3	XCR1	NM_001024644:c.*3530C>T;NM_005283:c.*3530C>T;NM_001381860:c.*3530C>T			rs71327006	.	.	FYCO1(Thyroid)|SLC6A20(Muscle_Skeletal)|CXCR6(Muscle_Skeletal)|FYCO1(Esophagus_Mucosa)|CCR1(Esophagus_Mucosa)|FLT1P1(Whole_Blood)|CXCR6(Artery_Tibial)|CXCR6(Nerve_Tibial)|FYCO1(Nerve_Tibial)|CCR1(Cells_Cultured_fibroblasts)|CXCR6(Artery_Aorta)|LZTFL1(Adipose_Subcutaneous)|CXCR6(Adipose_Subcutaneous)|SLC6A20(Esophagus_Muscularis)|CCR1(Esophagus_Muscularis)	.
Severe	Tested	ALL		3	45995748	T	C	0.105433	0.996715	85986	0.379036	1.46088	0.068709	3.45737e-08	intronic	FYCO1				rs34381952	.	.	FYCO1(Thyroid)|SLC6A20(Muscle_Skeletal)|CXCR6(Muscle_Skeletal)|FYCO1(Esophagus_Mucosa)|CCR1(Esophagus_Mucosa)|FLT1P1(Whole_Blood)|CXCR6(Artery_Tibial)|CXCR6(Nerve_Tibial)|FYCO1(Nerve_Tibial)|FYCO1(Cells_Cultured_fibroblasts)|CCR1(Cells_Cultured_fibroblasts)|CXCR6(Artery_Aorta)|LZTFL1(Adipose_Subcutaneous)|CXCR6(Adipose_Subcutaneous)|SLC6A20(Esophagus_Muscularis)|CCR1(Esophagus_Muscularis)	.
Severe	Tested	ALL		3	46003537	G	A	0.105467	0.996517	85986	0.378951	1.46075	0.0686971	3.46299e-08	intronic	FYCO1				rs36039366	.	.	FYCO1(Thyroid)|SLC6A20(Muscle_Skeletal)|CXCR6(Muscle_Skeletal)|FYCO1(Esophagus_Mucosa)|CCR1(Esophagus_Mucosa)|FLT1P1(Whole_Blood)|CXCR6(Artery_Tibial)|CXCR6(Nerve_Tibial)|FYCO1(Nerve_Tibial)|FYCO1(Cells_Cultured_fibroblasts)|CCR1(Cells_Cultured_fibroblasts)|CXCR6(Artery_Aorta)|LZTFL1(Adipose_Subcutaneous)|CXCR6(Adipose_Subcutaneous)|SLC6A20(Esophagus_Muscularis)|CCR1(Esophagus_Muscularis)	.
Severe	Tested	ALL		3	46001720	T	G	0.105468	0.996669	85986	0.378914	1.4607	0.068694	3.46878e-08	intronic	FYCO1				rs35827997	.	.	FYCO1(Thyroid)|SLC6A20(Muscle_Skeletal)|CXCR6(Muscle_Skeletal)|FYCO1(Esophagus_Mucosa)|CCR1(Esophagus_Mucosa)|FLT1P1(Whole_Blood)|CXCR6(Artery_Tibial)|CXCR6(Nerve_Tibial)|FYCO1(Nerve_Tibial)|FYCO1(Cells_Cultured_fibroblasts)|CCR1(Cells_Cultured_fibroblasts)|CXCR6(Artery_Aorta)|LZTFL1(Adipose_Subcutaneous)|CXCR6(Adipose_Subcutaneous)|SLC6A20(Esophagus_Muscularis)|CCR1(Esophagus_Muscularis)	.
Hospitalization	Tested	ALL		3	46055250	G	A	0.112339	0.99862	104916	0.221658	1.24814	0.040186	3.47201e-08	intergenic	FYCO1;XCR1	dist=17934;dist=3251			rs35669129	.	.	FYCO1(Thyroid)|XCR1(Skin_Not_Sun_Exposed_Suprapubic)|CXCR6(Muscle_Skeletal)|FLT1P1(Whole_Blood)|CCR3(Whole_Blood)|CXCR6(Artery_Tibial)|CXCR6(Nerve_Tibial)|CCR1(Cells_Cultured_fibroblasts)|CCR1(Esophagus_Muscularis)	FYCO1|CCR1
Severe	Positive	ALL		3	45850783	T	A	0.090349	0.978188	17657	0.442529	1.55664	0.0802425	3.48997e-08	intergenic	SLC6A20;LZTFL1	dist=12755;dist=14027			rs72893671	.	.	CXCR6(Muscle_Skeletal)|CXCR6(Artery_Tibial)|SLC6A20(Nerve_Tibial)	.
Susceptibility	Population	EUR	M	9	136139265	C	A	0.339989	1	209951	0.0966502	1.10147	0.0175261	3.49487e-08	intronic	ABO				rs657152	Gene expression change of GBGT1 (ENSG00000148288) in dendritic cells after treatment with Mycobacterium tuberculosis|Serum soluble E-selectin|von Willebrand factor (vWF)|Sporadic Creutzfeldt-Jakob disease|Serum phytosterol (campesterol normalized to cholesterol)|Serum phytosterol (sitosterol normalized to cholesterol)|TNF-alpha (TNF-a)|Gene expression of ABO (probeID ILMN_1656979) in cerebellum in Alzheimer's disease cases|Gene expression of ABO in normal prepouch ileum|Graves' disease|Thyroid stimulating hormone (TSH) (females)|Soluble intercellular adhesion molecule 1 (ICAM-1)|Type 2 diabetes|Blood soluble E-selectin levels (in non-diabetic females)|Advanced age-related macular degeneration (geographic atrophy)|Irritible bowel syndrome|Gene expression of ABO (probeID ILMN_1656979) in cerebellum in non-Alzheimer's disease samples|Plasma soluble intercellular adhesion molecule 1 (ICAM-1) (females)|Serum phytosterol (brassicasterol)|Fasting serum interleukin-6 (IL-6) (pg/mL) in children|Gene expression of ABO (probeID ILMN_1656979) in cerebellum in Alzheimer's disease cases and controls|Venous thromboembolism (VTE)|Adiponectin levels|Premature ovarian failure|Blood soluble E-selectin levels (female)|Serum total cholesterol|Venous thromboembolism|Activated partial thromboplastin time|Alcohol behavior (binary alcohol dependence diagnosis)|Gene expression of ABO (probeID ILMN_1656979) in temporal cortex in non-Alzheimer's disease samples|Myocardial infarction (MI) in patients with coronary artery disease (CAD) by angiography|Total cholesterol|Interleukin-6 (IL-6) levels|Tetrology of fallot|Serum metabolite (mass spec peak: 512.2 m/z)|Serum phytosterol (campesterol)|Coronary artery disease (CAD)|Pancreatic cancer|LDL cholesterol|Grave's disease|Venous thrombosis|Thyroid stimulating hormone (TSH) (males)|Serum phytosterol normalized to cholesterol|HDL cholesterol|Advanced age-related macular degeneration|Blood soluble E-selectin levels (in diabetic females)|Gastric parietal cell antibody positive (PCA) Type 1 diabetes|Thyroid stimulating hormone (TSH)|Gene expression of ABO (probeID ILMN_1656979) in temporal cortex in Progressive Supranuclear Palsy cases|Serum phytosterol (sitosterol)|Circulating galectin-3 levels|Gene expression of ABO in CD4+ lymphocytes|Gene expression of MED22 in blood|Gene expression of ABO (probeID ILMN_1656979) in cerebellum in Progressive Supranuclear Palsy cases|Gene expression of ABO (probeID ILMN_1656979) in temporal cortex in Alzheimer's disease cases and controls|Serum phytosterol|Mitral annular calcium|Serum ratio of (ADpSGEGDFXAEGGGVR)/(ADSGEGDFXAEGGGVR)|Factor XIII antigen|Alkaline phosphatase (ALP)|Diastolic blood pressure (DBP)|Gene expression of ABO (probeID ILMN_1656979) in temporal cortex in Alzheimer's disease cases|Serum phytosterol (brassicasterol normalized to cholesterol)|Gene expression of GBGT1 (ENSG00000148288) in dendritic cells|Duodenal ulcer	Phytosterol levels|Thyroid hormone levels|Obesity-related traits|Gastric parietal cell autoantibody levels in type 1 diabetes|Urinary metabolites (H-NMR features)|Serum thyroid-stimulating hormone levels|Liver enzyme levels|Serum alkaline phosphatase levels	.	SETX|SLC2A6|GBGT1|SURF1|MED22|lncRNA at:9:135120874-135140438|ABO|SURF6
Severe	Tested	ALL		3	46001227	G	A	0.105468	0.996657	85986	0.378821	1.46056	0.0686939	3.49529e-08	intronic	FYCO1				rs76597151	.	.	FYCO1(Thyroid)|SLC6A20(Muscle_Skeletal)|CXCR6(Muscle_Skeletal)|FYCO1(Esophagus_Mucosa)|CCR1(Esophagus_Mucosa)|FLT1P1(Whole_Blood)|CXCR6(Artery_Tibial)|CXCR6(Nerve_Tibial)|FYCO1(Nerve_Tibial)|FYCO1(Cells_Cultured_fibroblasts)|CCR1(Cells_Cultured_fibroblasts)|CXCR6(Artery_Aorta)|LZTFL1(Adipose_Subcutaneous)|CXCR6(Adipose_Subcutaneous)|SLC6A20(Esophagus_Muscularis)|CCR1(Esophagus_Muscularis)	.
Susceptibility	Tested	ALL	M	9	136143000	A	T	0.324538	0.997853	48422	0.101684	1.10703	0.0184393	3.49742e-08	intronic	ABO				rs543040	Graves' disease|Venous thrombosis	.	.	ABO
Hospitalization	Population	ALL		3	46094063	A	G	0.102529	0.998662	487320	0.230906	1.25974	0.0418726	3.49766e-08	intronic	XCR1				rs34863575	.	.	FYCO1(Thyroid)|SLC6A20(Muscle_Skeletal)|CXCR6(Muscle_Skeletal)|FYCO1(Esophagus_Mucosa)|CCR1(Esophagus_Mucosa)|FLT1P1(Whole_Blood)|CXCR6(Artery_Tibial)|CXCR6(Nerve_Tibial)|FYCO1(Nerve_Tibial)|CCR1(Cells_Cultured_fibroblasts)|CXCR6(Artery_Aorta)|LZTFL1(Adipose_Subcutaneous)|CXCR6(Adipose_Subcutaneous)|SLC6A20(Esophagus_Muscularis)|CCR1(Esophagus_Muscularis)	.
Hospitalization	Population	ALL		3	46095104	A	G	0.102508	0.998562	487320	0.230883	1.25971	0.0418785	3.52428e-08	intronic	XCR1				rs35772789	.	.	FYCO1(Thyroid)|SLC6A20(Muscle_Skeletal)|CXCR6(Muscle_Skeletal)|FYCO1(Esophagus_Mucosa)|CCR1(Esophagus_Mucosa)|FLT1P1(Whole_Blood)|CXCR6(Artery_Tibial)|CXCR6(Nerve_Tibial)|FYCO1(Nerve_Tibial)|CCR1(Cells_Cultured_fibroblasts)|CXCR6(Artery_Aorta)|LZTFL1(Adipose_Subcutaneous)|CXCR6(Adipose_Subcutaneous)|SLC6A20(Esophagus_Muscularis)|CCR1(Esophagus_Muscularis)	.
Severe	Tested	ALL		3	45996501	A	G	0.105483	0.996863	85986	0.378586	1.46022	0.0686847	3.54878e-08	intronic	FYCO1				rs4388012	Refractive error|Type 1 diabetes, combined control dataset|HDL cholesterol|Major depressive disorder	.	FYCO1(Thyroid)|SLC6A20(Muscle_Skeletal)|CXCR6(Muscle_Skeletal)|FYCO1(Esophagus_Mucosa)|CCR1(Esophagus_Mucosa)|FLT1P1(Whole_Blood)|CXCR6(Artery_Tibial)|CXCR6(Nerve_Tibial)|FYCO1(Nerve_Tibial)|FYCO1(Cells_Cultured_fibroblasts)|CCR1(Cells_Cultured_fibroblasts)|CXCR6(Artery_Aorta)|LZTFL1(Adipose_Subcutaneous)|CXCR6(Adipose_Subcutaneous)|SLC6A20(Esophagus_Muscularis)|CCR1(Esophagus_Muscularis)	CCR1|FYCO1|CCR2|CXCR6|CXCR6,FYCO1
Severe	Tested	ALL		3	46082481	G	A	0.104337	0.998054	85986	0.380864	1.46355	0.0691068	3.56304e-08	intronic	XCR1				rs13063033	.	.	.	.
Severe	Population	ALL		3	46006269	C	T	0.104176	0.997697	487320	0.373439	1.45272	0.0677658	3.57358e-08	intronic	FYCO1				rs35525815	.	.	FYCO1(Thyroid)|SLC6A20(Muscle_Skeletal)|CXCR6(Muscle_Skeletal)|FYCO1(Esophagus_Mucosa)|CCR1(Esophagus_Mucosa)|FLT1P1(Whole_Blood)|CXCR6(Artery_Tibial)|CXCR6(Nerve_Tibial)|FYCO1(Nerve_Tibial)|FYCO1(Cells_Cultured_fibroblasts)|CCR1(Cells_Cultured_fibroblasts)|CXCR6(Artery_Aorta)|LZTFL1(Adipose_Subcutaneous)|CXCR6(Adipose_Subcutaneous)|SLC6A20(Esophagus_Muscularis)|CCR1(Esophagus_Muscularis)	.
Hospitalization	Population	EUR		3	46041837	C	T	0.0998808	0.997794	459250	0.249412	1.28327	0.0452631	3.58286e-08	intergenic	FYCO1;XCR1	dist=4521;dist=16664			rs34754340	.	.	FYCO1(Thyroid)|SLC6A20(Muscle_Skeletal)|CXCR6(Muscle_Skeletal)|FYCO1(Esophagus_Mucosa)|CCR1(Esophagus_Mucosa)|FLT1P1(Whole_Blood)|CXCR6(Artery_Tibial)|CXCR6(Nerve_Tibial)|FYCO1(Nerve_Tibial)|CXCR6(Skin_Sun_Exposed_Lower_leg)|FYCO1(Cells_Cultured_fibroblasts)|CCR1(Cells_Cultured_fibroblasts)|CXCR6(Artery_Aorta)|LZTFL1(Adipose_Subcutaneous)|CXCR6(Adipose_Subcutaneous)|SLC6A20(Esophagus_Muscularis)|CCR1(Esophagus_Muscularis)	.
Hospitalization	Population	EUR		3	46059249	C	T	0.0991667	0.999102	459250	0.250009	1.28404	0.0453727	3.58595e-08	UTR3	XCR1	NM_001024644:c.*3189G>A;NM_005283:c.*3189G>A;NM_001381860:c.*3189G>A			rs71327007	.	.	FYCO1(Thyroid)|SLC6A20(Muscle_Skeletal)|CXCR6(Muscle_Skeletal)|FYCO1(Esophagus_Mucosa)|CCR1(Esophagus_Mucosa)|FLT1P1(Whole_Blood)|CXCR6(Artery_Tibial)|CXCR6(Nerve_Tibial)|FYCO1(Nerve_Tibial)|CCR1(Cells_Cultured_fibroblasts)|CXCR6(Artery_Aorta)|LZTFL1(Adipose_Subcutaneous)|CXCR6(Adipose_Subcutaneous)|SLC6A20(Esophagus_Muscularis)|CCR1(Esophagus_Muscularis)	.
Severe	Tested	ALL		3	46100491	C	T	0.103015	0.998356	85986	0.382808	1.4664	0.0695029	3.63347e-08	intronic	XCR1				rs34047915	.	.	FYCO1(Thyroid)|SLC6A20(Muscle_Skeletal)|CXCR6(Muscle_Skeletal)|FYCO1(Esophagus_Mucosa)|CCR1(Esophagus_Mucosa)|FLT1P1(Whole_Blood)|CXCR6(Artery_Tibial)|CXCR6(Nerve_Tibial)|FYCO1(Nerve_Tibial)|CCR1(Cells_Cultured_fibroblasts)|CXCR6(Artery_Aorta)|LZTFL1(Adipose_Subcutaneous)|CXCR6(Adipose_Subcutaneous)|SLC6A20(Esophagus_Muscularis)|CCR1(Esophagus_Muscularis)	.
Hospitalization	Population	EUR		3	46061218	T	C	0.0991562	0.999688	459250	0.249751	1.28371	0.045361	3.67372e-08	UTR3	XCR1	NM_001024644:c.*1220A>G;NM_005283:c.*1220A>G;NM_001381860:c.*1220A>G			rs35334665	.	.	FYCO1(Thyroid)|SLC6A20(Muscle_Skeletal)|CXCR6(Muscle_Skeletal)|FYCO1(Esophagus_Mucosa)|CCR1(Esophagus_Mucosa)|FLT1P1(Whole_Blood)|CXCR6(Artery_Tibial)|CXCR6(Nerve_Tibial)|FYCO1(Nerve_Tibial)|CCR1(Cells_Cultured_fibroblasts)|CXCR6(Artery_Aorta)|LZTFL1(Adipose_Subcutaneous)|CXCR6(Adipose_Subcutaneous)|SLC6A20(Esophagus_Muscularis)|CCR1(Esophagus_Muscularis)	.
Susceptibility	Population	ALL	M	9	136149098	T	A	0.260659	0.849911	223091	0.106811	1.11272	0.0193996	3.674e-08	intronic	ABO				rs8176645	Graves' disease	.	ABO(Heart_Left_Ventricle)|ABO(Thyroid)|ABO(Esophagus_Gastroesophageal_Junction)|ABO(Liver)|ABO(Skin_Not_Sun_Exposed_Suprapubic)|ABO(Stomach)|ABO(Kidney_Cortex)|ABO(Brain_Nucleus_accumbens_basal_ganglia)|ABO(Brain_Cortex)|ABO(Artery_Coronary)|ABO(Muscle_Skeletal)|ABO(Esophagus_Mucosa)|ABO(Heart_Atrial_Appendage)|ABO(Whole_Blood)|ABO(Pituitary)|ABO(Artery_Tibial)|ABO(Adrenal_Gland)|ABO(Uterus)|ABO(Nerve_Tibial)|OBP2B(Skin_Sun_Exposed_Lower_leg)|ABO(Skin_Sun_Exposed_Lower_leg)|ABO(Colon_Sigmoid)|ABO(Artery_Aorta)|ABO(Spleen)|ABO(Ovary)|ABO(Brain_Frontal_Cortex_BA9)|ABO(Vagina)|ABO(Adipose_Visceral_Omentum)|ABO(Testis)|ABO(Adipose_Subcutaneous)|ABO(Pancreas)|ABO(Esophagus_Muscularis)|ABO(Colon_Transverse)|ABO(Lung)|ABO(Breast_Mammary_Tissue)	.
Hospitalization	Population	ALL		3	45951647	G	A	0.105272	0.978935	487320	0.23046	1.25918	0.0418584	3.67699e-08	intronic	LZTFL1				rs35280891	.	.	FYCO1(Thyroid)|CXCR6(Muscle_Skeletal)|FYCO1(Esophagus_Mucosa)|CCR1(Esophagus_Mucosa)|FLT1P1(Whole_Blood)|CXCR6(Artery_Tibial)|CXCR6(Nerve_Tibial)|FYCO1(Cells_Cultured_fibroblasts)|CCR1(Cells_Cultured_fibroblasts)|LZTFL1(Adipose_Subcutaneous)|CXCR6(Adipose_Subcutaneous)|SLC6A20(Esophagus_Muscularis)|CCR1(Esophagus_Muscularis)	.
Hospitalization	Population	EUR		3	46124418	A	G	0.0993257	0.998742	459250	0.249589	1.2835	0.0453391	3.69287e-08	intronic	XCR1				rs17215981	Major depressive disorder|Irritible bowel syndrome|Gene expression of FYCO1 in peripheral blood monocytes|HDL cholesterol|Refractive error|Lp-PLA2 activity|Serum concentration of hypoxanthine	.	FYCO1(Thyroid)|CCR1(Esophagus_Gastroesophageal_Junction)|SLC6A20(Muscle_Skeletal)|CXCR6(Muscle_Skeletal)|FYCO1(Esophagus_Mucosa)|CCR1(Esophagus_Mucosa)|FLT1P1(Whole_Blood)|CXCR6(Artery_Tibial)|CXCR6(Nerve_Tibial)|FYCO1(Nerve_Tibial)|FYCO1(Cells_Cultured_fibroblasts)|CCR1(Cells_Cultured_fibroblasts)|CXCR6(Artery_Aorta)|LZTFL1(Adipose_Subcutaneous)|CXCR6(Adipose_Subcutaneous)|SLC6A20(Esophagus_Muscularis)|CCR1(Esophagus_Muscularis)	CCR9|CCR2|FYCO1|CCR3|CCR1|CXCR6|CXCR6,FYCO1
Hospitalization	Population	EUR		3	46095336	T	C	0.0991657	0.998236	459250	0.249845	1.28383	0.0453875	3.69773e-08	intronic	XCR1				rs34339943	.	.	FYCO1(Thyroid)|SLC6A20(Muscle_Skeletal)|CXCR6(Muscle_Skeletal)|FYCO1(Esophagus_Mucosa)|CCR1(Esophagus_Mucosa)|FLT1P1(Whole_Blood)|CXCR6(Artery_Tibial)|CXCR6(Nerve_Tibial)|FYCO1(Nerve_Tibial)|CCR1(Cells_Cultured_fibroblasts)|CXCR6(Artery_Aorta)|LZTFL1(Adipose_Subcutaneous)|CXCR6(Adipose_Subcutaneous)|SLC6A20(Esophagus_Muscularis)|CCR1(Esophagus_Muscularis)	.
Hospitalization	Tested	EUR		3	46169040	C	T	0.0995695	0.985382	98377	0.253295	1.28826	0.0460178	3.70659e-08	intergenic	XCR1;CCR1	dist=41704;dist=74162			rs35464221	.	.	FYCO1(Thyroid)|CCR1(Esophagus_Gastroesophageal_Junction)|SLC6A20(Muscle_Skeletal)|CXCR6(Muscle_Skeletal)|FYCO1(Esophagus_Mucosa)|CCR1(Esophagus_Mucosa)|FLT1P1(Whole_Blood)|CXCR6(Artery_Tibial)|CXCR6(Nerve_Tibial)|FYCO1(Nerve_Tibial)|FYCO1(Cells_Cultured_fibroblasts)|CCR1(Cells_Cultured_fibroblasts)|CXCR6(Artery_Aorta)|LZTFL1(Adipose_Subcutaneous)|CXCR6(Adipose_Subcutaneous)|SLC6A20(Esophagus_Muscularis)|CCR1(Esophagus_Muscularis)	.
Severe	Population	EUR		3	45871139	GA	G	0.069301	0.982686	459250	0.487176	1.62771	0.0885135	3.71329e-08	intronic	LZTFL1				rs958924038	.	.	.	.
Hospitalization	Population	EUR		3	46012375	CTA	C	0.100839	0.996083	459250	0.248186	1.2817	0.0450951	3.72056e-08	intronic	FYCO1				rs1431183751	.	.	.	.
Hospitalization	Population	EUR		3	46067507	T	G	0.0991554	0.999763	459250	0.249617	1.28353	0.0453587	3.72992e-08	intronic	XCR1				rs35161099	.	.	FYCO1(Thyroid)|SLC6A20(Muscle_Skeletal)|CXCR6(Muscle_Skeletal)|FYCO1(Esophagus_Mucosa)|CCR1(Esophagus_Mucosa)|FLT1P1(Whole_Blood)|CXCR6(Artery_Tibial)|CXCR6(Nerve_Tibial)|FYCO1(Nerve_Tibial)|CCR1(Cells_Cultured_fibroblasts)|CXCR6(Artery_Aorta)|LZTFL1(Adipose_Subcutaneous)|CXCR6(Adipose_Subcutaneous)|SLC6A20(Esophagus_Muscularis)|CCR1(Esophagus_Muscularis)	.
Susceptibility	Tested	ALL	M	9	136146431	C	T	0.322591	0.993452	48422	0.101862	1.10723	0.0185112	3.73953e-08	intronic	ABO				rs527210	Graves' disease|Venous thrombosis	.	.	ABO
Hospitalization	Tested	ALL		3	46173072	G	C	0.103338	0.980439	104916	0.236106	1.26631	0.0429116	3.7519e-08	intergenic	XCR1;CCR1	dist=45736;dist=70130			rs13063635	Refractive error|HDL cholesterol	Eosinophil percentage of granulocytes	FYCO1(Thyroid)|CCR1(Esophagus_Gastroesophageal_Junction)|SLC6A20(Muscle_Skeletal)|CXCR6(Muscle_Skeletal)|FYCO1(Esophagus_Mucosa)|CCR1(Esophagus_Mucosa)|FLT1P1(Whole_Blood)|CXCR6(Artery_Tibial)|CXCR6(Nerve_Tibial)|FYCO1(Nerve_Tibial)|CCR1(Cells_Cultured_fibroblasts)|CXCR6(Artery_Aorta)|LZTFL1(Adipose_Subcutaneous)|CXCR6(Adipose_Subcutaneous)|SLC6A20(Esophagus_Muscularis)|CCR1(Esophagus_Muscularis)	CXCR6|CCR1|CCR2|FYCO1|CXCR6,FYCO1|CCR3
Hospitalization	Population	EUR		3	46068835	G	T	0.0991547	0.999755	459250	0.249477	1.28335	0.0453579	3.79396e-08	intronic	XCR1				rs71327010	.	.	FYCO1(Thyroid)|SLC6A20(Muscle_Skeletal)|CXCR6(Muscle_Skeletal)|FYCO1(Esophagus_Mucosa)|CCR1(Esophagus_Mucosa)|FLT1P1(Whole_Blood)|CXCR6(Artery_Tibial)|CXCR6(Nerve_Tibial)|FYCO1(Nerve_Tibial)|CCR1(Cells_Cultured_fibroblasts)|CXCR6(Artery_Aorta)|LZTFL1(Adipose_Subcutaneous)|CXCR6(Adipose_Subcutaneous)|SLC6A20(Esophagus_Muscularis)|CCR1(Esophagus_Muscularis)	.
Hospitalization	Tested	EUR		3	46173072	G	C	0.0994893	0.980439	98377	0.253713	1.2888	0.0461337	3.80815e-08	intergenic	XCR1;CCR1	dist=45736;dist=70130			rs13063635	Refractive error|HDL cholesterol	Eosinophil percentage of granulocytes	FYCO1(Thyroid)|CCR1(Esophagus_Gastroesophageal_Junction)|SLC6A20(Muscle_Skeletal)|CXCR6(Muscle_Skeletal)|FYCO1(Esophagus_Mucosa)|CCR1(Esophagus_Mucosa)|FLT1P1(Whole_Blood)|CXCR6(Artery_Tibial)|CXCR6(Nerve_Tibial)|FYCO1(Nerve_Tibial)|CCR1(Cells_Cultured_fibroblasts)|CXCR6(Artery_Aorta)|LZTFL1(Adipose_Subcutaneous)|CXCR6(Adipose_Subcutaneous)|SLC6A20(Esophagus_Muscularis)|CCR1(Esophagus_Muscularis)	CCR2|CXCR6,FYCO1|CXCR6|CCR1|FYCO1|CCR3
Severe	Tested	ALL		3	46049764	G	A	0.102024	0.991621	85986	0.385346	1.47012	0.0700701	3.81002e-08	intergenic	FYCO1;XCR1	dist=12448;dist=8737			rs76281521	.	.	FYCO1(Thyroid)|SLC6A20(Muscle_Skeletal)|CXCR6(Muscle_Skeletal)|FYCO1(Esophagus_Mucosa)|CCR1(Esophagus_Mucosa)|FLT1P1(Whole_Blood)|CXCR6(Artery_Tibial)|CXCR6(Nerve_Tibial)|FYCO1(Nerve_Tibial)|CXCR6(Skin_Sun_Exposed_Lower_leg)|FYCO1(Cells_Cultured_fibroblasts)|CCR1(Cells_Cultured_fibroblasts)|CXCR6(Artery_Aorta)|LZTFL1(Adipose_Subcutaneous)|CXCR6(Adipose_Subcutaneous)|SLC6A20(Esophagus_Muscularis)|CCR1(Esophagus_Muscularis)	.
Severe	Population	ALL		3	46006239	A	G	0.104281	0.998353	487320	0.37233	1.45111	0.0677079	3.81798e-08	intronic	FYCO1				rs35855315	.	.	FYCO1(Thyroid)|SLC6A20(Muscle_Skeletal)|CXCR6(Muscle_Skeletal)|FYCO1(Esophagus_Mucosa)|CCR1(Esophagus_Mucosa)|FLT1P1(Whole_Blood)|CXCR6(Artery_Tibial)|CXCR6(Nerve_Tibial)|FYCO1(Nerve_Tibial)|FYCO1(Cells_Cultured_fibroblasts)|CCR1(Cells_Cultured_fibroblasts)|CXCR6(Artery_Aorta)|LZTFL1(Adipose_Subcutaneous)|CXCR6(Adipose_Subcutaneous)|SLC6A20(Esophagus_Muscularis)|CCR1(Esophagus_Muscularis)	.
Hospitalization	Population	EUR		3	46120517	A	G	0.0993632	0.998964	459250	0.249208	1.28301	0.0453201	3.82289e-08	intronic	XCR1				rs71327021	.	.	FYCO1(Thyroid)|CCR1(Esophagus_Gastroesophageal_Junction)|SLC6A20(Muscle_Skeletal)|CXCR6(Muscle_Skeletal)|FYCO1(Esophagus_Mucosa)|CCR1(Esophagus_Mucosa)|FLT1P1(Whole_Blood)|CXCR6(Artery_Tibial)|CXCR6(Nerve_Tibial)|FYCO1(Nerve_Tibial)|FYCO1(Cells_Cultured_fibroblasts)|CCR1(Cells_Cultured_fibroblasts)|CXCR6(Artery_Aorta)|LZTFL1(Adipose_Subcutaneous)|CXCR6(Adipose_Subcutaneous)|SLC6A20(Esophagus_Muscularis)|CCR1(Esophagus_Muscularis)	.
Hospitalization	Population	EUR		3	46047658	G	C	0.099653	0.998053	459250	0.249081	1.28285	0.0452981	3.82598e-08	intergenic	FYCO1;XCR1	dist=10342;dist=10843			rs34283240	.	.	FYCO1(Thyroid)|SLC6A20(Muscle_Skeletal)|CXCR6(Muscle_Skeletal)|FYCO1(Esophagus_Mucosa)|CCR1(Esophagus_Mucosa)|FLT1P1(Whole_Blood)|CXCR6(Artery_Tibial)|CXCR6(Nerve_Tibial)|FYCO1(Nerve_Tibial)|CXCR6(Skin_Sun_Exposed_Lower_leg)|FYCO1(Cells_Cultured_fibroblasts)|CCR1(Cells_Cultured_fibroblasts)|CXCR6(Artery_Aorta)|LZTFL1(Adipose_Subcutaneous)|CXCR6(Adipose_Subcutaneous)|SLC6A20(Esophagus_Muscularis)|CCR1(Esophagus_Muscularis)	.
Severe	Tested	ALL		3	46096798	T	C	0.103105	0.998524	85986	0.381915	1.46509	0.0694571	3.82878e-08	intronic	XCR1				rs77399277	.	.	FYCO1(Thyroid)|SLC6A20(Muscle_Skeletal)|CXCR6(Muscle_Skeletal)|FYCO1(Esophagus_Mucosa)|CCR1(Esophagus_Mucosa)|FLT1P1(Whole_Blood)|CXCR6(Artery_Tibial)|CXCR6(Nerve_Tibial)|FYCO1(Nerve_Tibial)|CCR1(Cells_Cultured_fibroblasts)|CXCR6(Artery_Aorta)|LZTFL1(Adipose_Subcutaneous)|CXCR6(Adipose_Subcutaneous)|CCR1(Esophagus_Muscularis)	.
Hospitalization	Tested	ALL		3	46169040	C	T	0.103398	0.985382	104916	0.235229	1.2652	0.0427808	3.83096e-08	intergenic	XCR1;CCR1	dist=41704;dist=74162			rs35464221	.	.	FYCO1(Thyroid)|CCR1(Esophagus_Gastroesophageal_Junction)|SLC6A20(Muscle_Skeletal)|CXCR6(Muscle_Skeletal)|FYCO1(Esophagus_Mucosa)|CCR1(Esophagus_Mucosa)|FLT1P1(Whole_Blood)|CXCR6(Artery_Tibial)|CXCR6(Nerve_Tibial)|FYCO1(Nerve_Tibial)|FYCO1(Cells_Cultured_fibroblasts)|CCR1(Cells_Cultured_fibroblasts)|CXCR6(Artery_Aorta)|LZTFL1(Adipose_Subcutaneous)|CXCR6(Adipose_Subcutaneous)|SLC6A20(Esophagus_Muscularis)|CCR1(Esophagus_Muscularis)	.
Severe	Positive	ALL		3	45888690	A	G	0.0797622	0.995218	17657	0.465483	1.59278	0.0846666	3.84481e-08	intronic	LZTFL1				rs34288077	.	.	SLC6A20(Muscle_Skeletal)|CXCR6(Muscle_Skeletal)|CCR1(Esophagus_Mucosa)|CCR9(Whole_Blood)|CXCR6(Artery_Tibial)|RP11-697K23.3(Nerve_Tibial)|SLC6A20(Nerve_Tibial)|CCR1(Cells_Cultured_fibroblasts)|LZTFL1(Adipose_Subcutaneous)|CXCR6(Adipose_Subcutaneous)|SLC6A20(Esophagus_Muscularis)|CCR1(Esophagus_Muscularis)|SLC6A20(Breast_Mammary_Tissue)	.
Hospitalization	Tested	ALL		3	46111759	G	A	0.114283	0.996085	104916	0.220341	1.2465	0.040078	3.84527e-08	intronic	XCR1				rs9845382	Serum concentration of hypoxanthine	.	CXCR6(Muscle_Skeletal)|RP11-24F11.2(Heart_Atrial_Appendage)|FLT1P1(Whole_Blood)|CCR3(Whole_Blood)|CXCR6(Artery_Tibial)|CXCR6(Nerve_Tibial)|CCR1(Cells_Cultured_fibroblasts)|LZTFL1(Adipose_Subcutaneous)|CXCR6(Adipose_Subcutaneous)|CCR1(Esophagus_Muscularis)|CXCR6(Lung)|CCR5(Lung)	CCR2|CXCR6|CCR9
Hospitalization	Tested	ALL		3	46154272	T	C	0.103265	0.9835	104916	0.235599	1.26567	0.0428549	3.84992e-08	intergenic	XCR1;CCR1	dist=26936;dist=88930			rs35539222	.	.	FYCO1(Thyroid)|CCR1(Esophagus_Gastroesophageal_Junction)|SLC6A20(Muscle_Skeletal)|CXCR6(Muscle_Skeletal)|FYCO1(Esophagus_Mucosa)|CCR1(Esophagus_Mucosa)|FLT1P1(Whole_Blood)|CXCR6(Artery_Tibial)|CXCR6(Nerve_Tibial)|FYCO1(Nerve_Tibial)|FYCO1(Cells_Cultured_fibroblasts)|CCR1(Cells_Cultured_fibroblasts)|CXCR6(Artery_Aorta)|LZTFL1(Adipose_Subcutaneous)|CXCR6(Adipose_Subcutaneous)|SLC6A20(Esophagus_Muscularis)|CCR1(Esophagus_Muscularis)	.
Severe	Tested	ALL		3	46094063	A	G	0.103139	0.998662	85986	0.381714	1.46479	0.0694362	3.85574e-08	intronic	XCR1				rs34863575	.	.	FYCO1(Thyroid)|SLC6A20(Muscle_Skeletal)|CXCR6(Muscle_Skeletal)|FYCO1(Esophagus_Mucosa)|CCR1(Esophagus_Mucosa)|FLT1P1(Whole_Blood)|CXCR6(Artery_Tibial)|CXCR6(Nerve_Tibial)|FYCO1(Nerve_Tibial)|CCR1(Cells_Cultured_fibroblasts)|CXCR6(Artery_Aorta)|LZTFL1(Adipose_Subcutaneous)|CXCR6(Adipose_Subcutaneous)|SLC6A20(Esophagus_Muscularis)|CCR1(Esophagus_Muscularis)	.
Severe	Tested	ALL		3	46098526	C	G	0.103067	0.99855	85986	0.381844	1.46498	0.0694618	3.85916e-08	intronic	XCR1				rs34718164	.	.	FYCO1(Thyroid)|SLC6A20(Muscle_Skeletal)|CXCR6(Muscle_Skeletal)|FYCO1(Esophagus_Mucosa)|CCR1(Esophagus_Mucosa)|FLT1P1(Whole_Blood)|CXCR6(Artery_Tibial)|CXCR6(Nerve_Tibial)|FYCO1(Nerve_Tibial)|CCR1(Cells_Cultured_fibroblasts)|CXCR6(Artery_Aorta)|LZTFL1(Adipose_Subcutaneous)|CXCR6(Adipose_Subcutaneous)|SLC6A20(Esophagus_Muscularis)|CCR1(Esophagus_Muscularis)	.
Severe	Population	ALL		3	46012542	T	TA	0.104378	0.998681	487320	0.371972	1.45059	0.0676744	3.87404e-08	intronic	FYCO1				rs139901862	.	.	FYCO1(Thyroid)|SLC6A20(Muscle_Skeletal)|CXCR6(Muscle_Skeletal)|FYCO1(Esophagus_Mucosa)|CCR1(Esophagus_Mucosa)|FLT1P1(Whole_Blood)|CXCR6(Artery_Tibial)|CXCR6(Nerve_Tibial)|FYCO1(Nerve_Tibial)|FYCO1(Cells_Cultured_fibroblasts)|CCR1(Cells_Cultured_fibroblasts)|CXCR6(Artery_Aorta)|LZTFL1(Adipose_Subcutaneous)|CXCR6(Adipose_Subcutaneous)|SLC6A20(Esophagus_Muscularis)|CCR1(Esophagus_Muscularis)	.
Hospitalization	Population	EUR		3	46111213	T	C	0.0993312	0.998021	459250	0.249231	1.28304	0.0453467	3.88245e-08	intronic	XCR1				rs71327017	.	.	FYCO1(Thyroid)|CCR1(Esophagus_Gastroesophageal_Junction)|SLC6A20(Muscle_Skeletal)|CXCR6(Muscle_Skeletal)|FYCO1(Esophagus_Mucosa)|CCR1(Esophagus_Mucosa)|FLT1P1(Whole_Blood)|CXCR6(Artery_Tibial)|CXCR6(Nerve_Tibial)|FYCO1(Nerve_Tibial)|FYCO1(Cells_Cultured_fibroblasts)|CCR1(Cells_Cultured_fibroblasts)|CXCR6(Artery_Aorta)|LZTFL1(Adipose_Subcutaneous)|CXCR6(Adipose_Subcutaneous)|SLC6A20(Esophagus_Muscularis)|CCR1(Esophagus_Muscularis)	.
Severe	Positive	EUR		3	45888690	A	G	0.0731619	0.995218	15815	0.503158	1.65394	0.0915495	3.88467e-08	intronic	LZTFL1				rs34288077	.	.	SLC6A20(Muscle_Skeletal)|CXCR6(Muscle_Skeletal)|CCR1(Esophagus_Mucosa)|CCR9(Whole_Blood)|CXCR6(Artery_Tibial)|RP11-697K23.3(Nerve_Tibial)|SLC6A20(Nerve_Tibial)|CCR1(Cells_Cultured_fibroblasts)|LZTFL1(Adipose_Subcutaneous)|CXCR6(Adipose_Subcutaneous)|SLC6A20(Esophagus_Muscularis)|CCR1(Esophagus_Muscularis)|SLC6A20(Breast_Mammary_Tissue)	.
Severe	Tested	ALL		3	46099154	C	T	0.103063	0.998532	85986	0.381772	1.46488	0.0694637	3.88525e-08	intronic	XCR1				rs13096741	.	.	FYCO1(Thyroid)|SLC6A20(Muscle_Skeletal)|CXCR6(Muscle_Skeletal)|FYCO1(Esophagus_Mucosa)|CCR1(Esophagus_Mucosa)|FLT1P1(Whole_Blood)|CXCR6(Artery_Tibial)|CXCR6(Nerve_Tibial)|FYCO1(Nerve_Tibial)|CCR1(Cells_Cultured_fibroblasts)|CXCR6(Artery_Aorta)|LZTFL1(Adipose_Subcutaneous)|CXCR6(Adipose_Subcutaneous)|SLC6A20(Esophagus_Muscularis)|CCR1(Esophagus_Muscularis)	.
Severe	Tested	ALL		3	46177864	T	C	0.107894	0.990992	85986	0.371291	1.44961	0.0675571	3.88575e-08	intergenic	XCR1;CCR1	dist=50528;dist=65338			rs4443214	.	.	PRSS46(Thyroid)|CCR1(Esophagus_Gastroesophageal_Junction)|CXCR6(Muscle_Skeletal)|CCR1(Esophagus_Mucosa)|FLT1P1(Whole_Blood)|RP11-697K23.3(Pituitary)|CXCR6(Artery_Tibial)|CXCR6(Nerve_Tibial)|CCR1(Cells_Cultured_fibroblasts)|FLT1P1(Spleen)|CCR2(Adipose_Visceral_Omentum)|SLC6A20(Esophagus_Muscularis)|CCR1(Esophagus_Muscularis)|CXCR6(Lung)	.
Severe	Tested	ALL		3	46095104	A	G	0.103124	0.998562	85986	0.381614	1.46465	0.06944	3.89406e-08	intronic	XCR1				rs35772789	.	.	FYCO1(Thyroid)|SLC6A20(Muscle_Skeletal)|CXCR6(Muscle_Skeletal)|FYCO1(Esophagus_Mucosa)|CCR1(Esophagus_Mucosa)|FLT1P1(Whole_Blood)|CXCR6(Artery_Tibial)|CXCR6(Nerve_Tibial)|FYCO1(Nerve_Tibial)|CCR1(Cells_Cultured_fibroblasts)|CXCR6(Artery_Aorta)|LZTFL1(Adipose_Subcutaneous)|CXCR6(Adipose_Subcutaneous)|SLC6A20(Esophagus_Muscularis)|CCR1(Esophagus_Muscularis)	.
Hospitalization	Tested	ALL		3	46154457	G	A	0.103271	0.983468	104916	0.235489	1.26553	0.0428532	3.90147e-08	intergenic	XCR1;CCR1	dist=27121;dist=88745			rs35110864	.	.	FYCO1(Thyroid)|CCR1(Esophagus_Gastroesophageal_Junction)|SLC6A20(Muscle_Skeletal)|CXCR6(Muscle_Skeletal)|FYCO1(Esophagus_Mucosa)|CCR1(Esophagus_Mucosa)|FLT1P1(Whole_Blood)|CXCR6(Artery_Tibial)|CXCR6(Nerve_Tibial)|FYCO1(Nerve_Tibial)|FYCO1(Cells_Cultured_fibroblasts)|CCR1(Cells_Cultured_fibroblasts)|CXCR6(Artery_Aorta)|LZTFL1(Adipose_Subcutaneous)|CXCR6(Adipose_Subcutaneous)|SLC6A20(Esophagus_Muscularis)|CCR1(Esophagus_Muscularis)	.
Hospitalization	Tested	EUR		3	46170897	G	T	0.0995879	0.982738	98377	0.253128	1.28805	0.0460639	3.90374e-08	intergenic	XCR1;CCR1	dist=43561;dist=72305			rs35581648	.	.	FYCO1(Thyroid)|CCR1(Esophagus_Gastroesophageal_Junction)|SLC6A20(Muscle_Skeletal)|CXCR6(Muscle_Skeletal)|FYCO1(Esophagus_Mucosa)|CCR1(Esophagus_Mucosa)|FLT1P1(Whole_Blood)|CXCR6(Artery_Tibial)|CXCR6(Nerve_Tibial)|FYCO1(Nerve_Tibial)|FYCO1(Cells_Cultured_fibroblasts)|CCR1(Cells_Cultured_fibroblasts)|CXCR6(Artery_Aorta)|LZTFL1(Adipose_Subcutaneous)|CXCR6(Adipose_Subcutaneous)|SLC6A20(Esophagus_Muscularis)|CCR1(Esophagus_Muscularis)	.
Susceptibility	Tested	EUR	M	9	136139265	C	A	0.341707	1	45362	0.105031	1.11075	0.0191149	3.913e-08	intronic	ABO				rs657152	Gene expression of ABO (probeID ILMN_1656979) in temporal cortex in non-Alzheimer's disease samples|Venous thromboembolism|Blood soluble E-selectin levels (in non-diabetic females)|Blood soluble E-selectin levels (female)|Serum phytosterol (brassicasterol normalized to cholesterol)|Gastric parietal cell antibody positive (PCA) Type 1 diabetes|Serum phytosterol (sitosterol)|Gene expression of ABO in CD4+ lymphocytes|Soluble intercellular adhesion molecule 1 (ICAM-1)|Gene expression of ABO (probeID ILMN_1656979) in cerebellum in Alzheimer's disease cases|von Willebrand factor (vWF)|Gene expression of GBGT1 (ENSG00000148288) in dendritic cells|Mitral annular calcium|Serum total cholesterol|Blood soluble E-selectin levels (in diabetic females)|Diastolic blood pressure (DBP)|Thyroid stimulating hormone (TSH) (males)|Venous thromboembolism (VTE)|Gene expression of ABO (probeID ILMN_1656979) in cerebellum in Alzheimer's disease cases and controls|Serum phytosterol normalized to cholesterol|Gene expression of ABO (probeID ILMN_1656979) in cerebellum in Progressive Supranuclear Palsy cases|Serum soluble E-selectin|Serum phytosterol (campesterol normalized to cholesterol)|Gene expression of ABO (probeID ILMN_1656979) in temporal cortex in Alzheimer's disease cases and controls|Serum ratio of (ADpSGEGDFXAEGGGVR)/(ADSGEGDFXAEGGGVR)|Gene expression of MED22 in blood|Sporadic Creutzfeldt-Jakob disease|Myocardial infarction (MI) in patients with coronary artery disease (CAD) by angiography|Plasma soluble intercellular adhesion molecule 1 (ICAM-1) (females)|Serum metabolite (mass spec peak: 512.2 m/z)|Gene expression of ABO (probeID ILMN_1656979) in temporal cortex in Progressive Supranuclear Palsy cases|Tetrology of fallot|Activated partial thromboplastin time|Gene expression change of GBGT1 (ENSG00000148288) in dendritic cells after treatment with Mycobacterium tuberculosis|Factor XIII antigen|Graves' disease|Advanced age-related macular degeneration|Interleukin-6 (IL-6) levels|Serum phytosterol (brassicasterol)|Duodenal ulcer|TNF-alpha (TNF-a)|Serum phytosterol (sitosterol normalized to cholesterol)|Fasting serum interleukin-6 (IL-6) (pg/mL) in children|Gene expression of ABO in normal prepouch ileum|Pancreatic cancer|Premature ovarian failure|Gene expression of ABO (probeID ILMN_1656979) in cerebellum in non-Alzheimer's disease samples|LDL cholesterol|Circulating galectin-3 levels|Alkaline phosphatase (ALP)|Adiponectin levels|HDL cholesterol|Serum phytosterol (campesterol)|Gene expression of ABO (probeID ILMN_1656979) in temporal cortex in Alzheimer's disease cases|Serum phytosterol|Alcohol behavior (binary alcohol dependence diagnosis)|Advanced age-related macular degeneration (geographic atrophy)|Thyroid stimulating hormone (TSH) (females)|Venous thrombosis|Total cholesterol|Irritible bowel syndrome|Type 2 diabetes|Coronary artery disease (CAD)|Thyroid stimulating hormone (TSH)|Grave's disease	Serum thyroid-stimulating hormone levels|Urinary metabolites (H-NMR features)|Gastric parietal cell autoantibody levels in type 1 diabetes|Liver enzyme levels|Obesity-related traits|Thyroid hormone levels|Phytosterol levels|Serum alkaline phosphatase levels	.	SETX|SURF1|GBGT1|ABO|MED22|SLC2A6|lncRNA at:9:135120874-135140438|SURF6
Severe	Positive	ALL		3	45889921	A	T	0.079769	0.995044	17657	0.465195	1.59232	0.0846644	3.91654e-08	intronic	LZTFL1				rs35081325	.	.	SLC6A20(Muscle_Skeletal)|CXCR6(Muscle_Skeletal)|CCR1(Esophagus_Mucosa)|CCR9(Whole_Blood)|CXCR6(Artery_Tibial)|RP11-697K23.3(Nerve_Tibial)|SLC6A20(Nerve_Tibial)|CCR1(Cells_Cultured_fibroblasts)|LZTFL1(Adipose_Subcutaneous)|CXCR6(Adipose_Subcutaneous)|SLC6A20(Esophagus_Muscularis)|CCR1(Esophagus_Muscularis)|SLC6A20(Breast_Mammary_Tissue)	.
Severe	Tested	ALL		3	46100138	C	G	0.103051	0.998593	85986	0.381676	1.46474	0.0694646	3.91738e-08	intronic	XCR1				rs35420565	.	.	FYCO1(Thyroid)|SLC6A20(Muscle_Skeletal)|CXCR6(Muscle_Skeletal)|FYCO1(Esophagus_Mucosa)|CCR1(Esophagus_Mucosa)|FLT1P1(Whole_Blood)|CXCR6(Artery_Tibial)|CXCR6(Nerve_Tibial)|FYCO1(Nerve_Tibial)|CCR1(Cells_Cultured_fibroblasts)|CXCR6(Artery_Aorta)|LZTFL1(Adipose_Subcutaneous)|CXCR6(Adipose_Subcutaneous)|SLC6A20(Esophagus_Muscularis)|CCR1(Esophagus_Muscularis)	.
Hospitalization	Population	EUR		3	46117960	A	G	0.0993754	0.998769	459250	0.248981	1.28272	0.0453195	3.93135e-08	intronic	XCR1				rs76647202	.	.	FYCO1(Thyroid)|CCR1(Esophagus_Gastroesophageal_Junction)|SLC6A20(Muscle_Skeletal)|CXCR6(Muscle_Skeletal)|FYCO1(Esophagus_Mucosa)|CCR1(Esophagus_Mucosa)|FLT1P1(Whole_Blood)|CXCR6(Artery_Tibial)|CXCR6(Nerve_Tibial)|FYCO1(Nerve_Tibial)|FYCO1(Cells_Cultured_fibroblasts)|CCR1(Cells_Cultured_fibroblasts)|CXCR6(Artery_Aorta)|LZTFL1(Adipose_Subcutaneous)|CXCR6(Adipose_Subcutaneous)|SLC6A20(Esophagus_Muscularis)|CCR1(Esophagus_Muscularis)	.
Susceptibility	Tested	EUR	M	9	136149098	T	A	0.258808	0.849911	45362	0.123536	1.13149	0.0224868	3.93587e-08	intronic	ABO				rs8176645	Graves' disease	.	ABO(Heart_Left_Ventricle)|ABO(Thyroid)|ABO(Esophagus_Gastroesophageal_Junction)|ABO(Liver)|ABO(Skin_Not_Sun_Exposed_Suprapubic)|ABO(Stomach)|ABO(Kidney_Cortex)|ABO(Brain_Nucleus_accumbens_basal_ganglia)|ABO(Brain_Cortex)|ABO(Artery_Coronary)|ABO(Muscle_Skeletal)|ABO(Esophagus_Mucosa)|ABO(Heart_Atrial_Appendage)|ABO(Whole_Blood)|ABO(Pituitary)|ABO(Artery_Tibial)|ABO(Adrenal_Gland)|ABO(Uterus)|ABO(Nerve_Tibial)|OBP2B(Skin_Sun_Exposed_Lower_leg)|ABO(Skin_Sun_Exposed_Lower_leg)|ABO(Colon_Sigmoid)|ABO(Artery_Aorta)|ABO(Spleen)|ABO(Ovary)|ABO(Brain_Frontal_Cortex_BA9)|ABO(Vagina)|ABO(Adipose_Visceral_Omentum)|ABO(Testis)|ABO(Adipose_Subcutaneous)|ABO(Pancreas)|ABO(Esophagus_Muscularis)|ABO(Colon_Transverse)|ABO(Lung)|ABO(Breast_Mammary_Tissue)	.
Severe	Positive	EUR		3	45889921	A	T	0.0731627	0.995044	15815	0.502957	1.6536	0.0915521	3.93661e-08	intronic	LZTFL1				rs35081325	.	.	SLC6A20(Muscle_Skeletal)|CXCR6(Muscle_Skeletal)|CCR1(Esophagus_Mucosa)|CCR9(Whole_Blood)|CXCR6(Artery_Tibial)|RP11-697K23.3(Nerve_Tibial)|SLC6A20(Nerve_Tibial)|CCR1(Cells_Cultured_fibroblasts)|LZTFL1(Adipose_Subcutaneous)|CXCR6(Adipose_Subcutaneous)|SLC6A20(Esophagus_Muscularis)|CCR1(Esophagus_Muscularis)|SLC6A20(Breast_Mammary_Tissue)	.
Severe	Tested	ALL		3	46101466	C	T	0.103052	0.998498	85986	0.381574	1.46459	0.0694669	3.9541e-08	intronic	XCR1				rs71327014	.	.	FYCO1(Thyroid)|SLC6A20(Muscle_Skeletal)|CXCR6(Muscle_Skeletal)|FYCO1(Esophagus_Mucosa)|CCR1(Esophagus_Mucosa)|FLT1P1(Whole_Blood)|CXCR6(Artery_Tibial)|CXCR6(Nerve_Tibial)|FYCO1(Nerve_Tibial)|CCR1(Cells_Cultured_fibroblasts)|CXCR6(Artery_Aorta)|LZTFL1(Adipose_Subcutaneous)|CXCR6(Adipose_Subcutaneous)|SLC6A20(Esophagus_Muscularis)|CCR1(Esophagus_Muscularis)	.
Severe	Tested	ALL		3	46039060	G	C	0.103192	0.998167	85986	0.381453	1.46441	0.0694547	3.97145e-08	intergenic	FYCO1;XCR1	dist=1744;dist=19441			rs36023124	.	.	FYCO1(Thyroid)|SLC6A20(Muscle_Skeletal)|CXCR6(Muscle_Skeletal)|FYCO1(Esophagus_Mucosa)|CCR1(Esophagus_Mucosa)|FLT1P1(Whole_Blood)|CXCR6(Artery_Tibial)|CXCR6(Nerve_Tibial)|FYCO1(Nerve_Tibial)|CXCR6(Skin_Sun_Exposed_Lower_leg)|FYCO1(Cells_Cultured_fibroblasts)|CCR1(Cells_Cultured_fibroblasts)|CXCR6(Artery_Aorta)|LZTFL1(Adipose_Subcutaneous)|CXCR6(Adipose_Subcutaneous)|SLC6A20(Esophagus_Muscularis)|CCR1(Esophagus_Muscularis)	.
Hospitalization	Population	EUR		3	46117096	A	G	0.0993765	0.998686	459250	0.248902	1.28262	0.0453203	3.97283e-08	intronic	XCR1				rs36057789	.	.	FYCO1(Thyroid)|CCR1(Esophagus_Gastroesophageal_Junction)|SLC6A20(Muscle_Skeletal)|CXCR6(Muscle_Skeletal)|FYCO1(Esophagus_Mucosa)|CCR1(Esophagus_Mucosa)|FLT1P1(Whole_Blood)|CXCR6(Artery_Tibial)|CXCR6(Nerve_Tibial)|FYCO1(Nerve_Tibial)|FYCO1(Cells_Cultured_fibroblasts)|CCR1(Cells_Cultured_fibroblasts)|CXCR6(Artery_Aorta)|LZTFL1(Adipose_Subcutaneous)|CXCR6(Adipose_Subcutaneous)|SLC6A20(Esophagus_Muscularis)|CCR1(Esophagus_Muscularis)	.
Hospitalization	Population	EUR		3	46116010	T	A	0.0993738	0.998561	459250	0.248912	1.28263	0.0453235	3.97661e-08	intronic	XCR1				rs13072267	.	.	FYCO1(Thyroid)|CCR1(Esophagus_Gastroesophageal_Junction)|SLC6A20(Muscle_Skeletal)|CXCR6(Muscle_Skeletal)|FYCO1(Esophagus_Mucosa)|CCR1(Esophagus_Mucosa)|FLT1P1(Whole_Blood)|CXCR6(Artery_Tibial)|CXCR6(Nerve_Tibial)|FYCO1(Nerve_Tibial)|FYCO1(Cells_Cultured_fibroblasts)|CCR1(Cells_Cultured_fibroblasts)|CXCR6(Artery_Aorta)|LZTFL1(Adipose_Subcutaneous)|CXCR6(Adipose_Subcutaneous)|SLC6A20(Esophagus_Muscularis)|CCR1(Esophagus_Muscularis)	.
Hospitalization	Tested	ALL		3	45910870	G	A	0.176625	0.972715	104916	0.18786	1.20666	0.0342096	3.98659e-08	intronic	LZTFL1				rs2191031	Eye color|Serum ratio of (3-hydroxybutyrate (BHBA))/(glycerol 2-phosphate)|Bipolar disorder|Gene expression of LZTFL1 (ENSG00000163818) in dendritic cells treated with Mycobacterium tuberculosis|Irritible bowel syndrome|Refractive error|Lp-PLA2 mass	.	XCR1(Skin_Not_Sun_Exposed_Suprapubic)|CXCR6(Muscle_Skeletal)|FYCO1(Muscle_Skeletal)|XCR1(Esophagus_Mucosa)|FYCO1(Pituitary)|CCR9(Nerve_Tibial)	CCR1|CCR3
Hospitalization	Population	EUR		3	46055909	C	T	0.100255	0.998677	459250	0.248014	1.28148	0.0451643	3.98837e-08	intergenic	FYCO1;XCR1	dist=18593;dist=2592			rs13081213	.	.	.	.
Hospitalization	Population	EUR	M	3	45845748	A	C	0.0891904	0.963496	209951	0.344447	1.41121	0.0627295	3.997e-08	intergenic	SLC6A20;LZTFL1	dist=7720;dist=19062			rs17078346	Alanine/N,N-dimethylglycine ratio|Serum ratio of (levulinate (4-oxovalerate))/(pipecolate)|Age-related hearing impairment|Major depressive disorder|Microalbuminuria|HDL cholesterol	.	CXCR6(Muscle_Skeletal)	CXCR6|CXCR6,FYCO1|CCR3|CCR1
Hospitalization	Population	EUR		3	46055250	G	A	0.100257	0.99862	459250	0.247947	1.28139	0.0451649	4.02366e-08	intergenic	FYCO1;XCR1	dist=17934;dist=3251			rs35669129	.	.	FYCO1(Thyroid)|XCR1(Skin_Not_Sun_Exposed_Suprapubic)|CXCR6(Muscle_Skeletal)|FLT1P1(Whole_Blood)|CCR3(Whole_Blood)|CXCR6(Artery_Tibial)|CXCR6(Nerve_Tibial)|CCR1(Cells_Cultured_fibroblasts)|CCR1(Esophagus_Muscularis)	FYCO1|CCR1
Severe	Population	EUR		19	45422160	C	G	0.188629	0.996947	459250	0.305922	1.35788	0.0557321	4.03866e-08	intronic	APOC1				rs12721051	.	Cerebral amyloid deposition (PET imaging)|Total cholesterol levels|Resting heart rate	APOE(Skin_Not_Sun_Exposed_Suprapubic)|APOE(Skin_Sun_Exposed_Lower_leg)|CTB-129P6.4(Esophagus_Muscularis)	.
Severe	Positive	ALL		3	45901089	C	T	0.0796188	0.99422	17657	0.465382	1.59262	0.0847893	4.04936e-08	intronic	LZTFL1				rs73064425	.	.	SLC6A20(Muscle_Skeletal)|CXCR6(Muscle_Skeletal)|CCR1(Esophagus_Mucosa)|CCR9(Whole_Blood)|CXCR6(Artery_Tibial)|RP11-697K23.3(Nerve_Tibial)|SLC6A20(Nerve_Tibial)|CCR1(Cells_Cultured_fibroblasts)|LZTFL1(Adipose_Subcutaneous)|CXCR6(Adipose_Subcutaneous)|SLC6A20(Esophagus_Muscularis)|CCR1(Esophagus_Muscularis)|SLC6A20(Breast_Mammary_Tissue)	.
Hospitalization	Population	ALL		3	46049765	T	C	0.11233	0.991433	487320	0.216628	1.24188	0.0394702	4.05601e-08	intergenic	FYCO1;XCR1	dist=12449;dist=8736			rs13433997	.	.	XCR1(Skin_Not_Sun_Exposed_Suprapubic)|CXCR6(Muscle_Skeletal)|RP11-24F11.2(Heart_Atrial_Appendage)|FLT1P1(Whole_Blood)|CCR3(Whole_Blood)|CXCR6(Artery_Tibial)|CXCR6(Nerve_Tibial)|CCR1(Cells_Cultured_fibroblasts)|CCR1(Esophagus_Muscularis)	.
Death	Tested	EUR		19	45422946	A	G	0.188911	1	80559	0.323485	1.38194	0.058948	4.07346e-08	downstream	APOC1	dist=345			rs4420638	Lp-PLA2 activity|Late onset Alzheimer's disease|Metabolic syndrome domains (Atherogenic Dyslipidemia - PC1)|Common carotid artery thickness (near walls)|APOB (apolipoprotein B) response after 40mg daily simvastatin treatment|Triglycerides (ln)|Total cholesterol change with statins|Gene expression of CCDC86///GPR44 in blood|Response to fenofibrate change in LDL diameter|Rosuvastatin induced percent change in LDL cholesterol|Sporadic late onset Alzheimer's disease|LDL cholesterol in serum|Common carotid artery thickness (average of near and far wall measures)|LDL cholesterol|Cystatin C in serum|APOE (apolipoprotein E)|Longevity|Gene expression of MAD1L1 in blood|Advanced age-related macular degeneration (choroidal neovascularization) vs. no AMD|Total cholesterol (males)|C-reactive protein (CRP)|Advanced age-related macular degeneration|Remnant lipoprotein triglycerides|C-reactive protein (interaction with BMI)|Lipoprotein-associated phospholipase A2 activity (Lp-PLA2)|LDL cholesterol exam 1 values|Metabolic syndrome domains (Pro-thrombotic state)|Total cholesterol (exam 1)|Alzheimer's disease|Metabolic syndrome domains (Elevated plasma glucose)|APOB (apolipoprotein B)|LDL cholesterol response to statins|Advanced age-related macular degeneration (geographic atrophy)|Waist circumference|Comorbid depressive syndrome and alcohol dependence|Metabolic syndrome domains (Central obesity)|C-reactive protein (interaction with smoking)|Rheumatoid arthritis|High-sensitivity C-reactive protein (CRP)|Gene expression of BCL3 [transcript NM_005178, probe A_23_P4662] in liver|Gene expression of CD81 in peripheral blood monocytes|Total cholesterol (females)|LDL cholesterol response after 40mg daily simvastatin treatment|Total cholesterol|Triglycerides|Metabolic syndrome domains (Multivariate analysis)|Lp-PLA2 mass|Rate of age-related cognitive decline|Biploar disorder (bipolar schizoaffective disorder)|APOA1 (apolipoprotein AI)|Metabolic syndrome domains (Vascular Inflammation - PC1)|Diastolic blood pressure (DBP)|Coronary artery disease (CAD), combined control dataset|Serum C-reactive protein|Common carotid artery thickness (far walls)|Hippocampal volume in dementia-free persons|Coronary heart disease (CHD) or coronary artery disease (CAD)|LDL cholesterol change with statins|LDL cholesterol response to statins (first post-treatment LDL cholesterol)|Alzheimer's disease (age of onset)|HDL cholesterol|Waist hip ratio|Coronary artery disease (CAD)	LDL cholesterol levels|Coronary artery disease|Age-related disease endophenotypes|"Cholesterol, total"|Age-related macular degeneration|Low density lipoprotein cholesterol levels|Lipoprotein-associated phospholipase A2 activity and mass|Cerebral amyloid deposition (PET imaging)|Cognitive decline|LDL cholesterol|Blood protein levels|Cerebral cortex AV-45 amyloid PET measurement|LDL cholesterol to HDL cholesterol ratio|C-reactive protein levels or LDL-cholesterol levels (pleiotropy)|Longevity|Alzheimer's disease (late onset)|C-reactive protein levels or triglyceride levels (pleiotropy)|Cognitive impairment test score|HDL cholesterol levels|Quantitative traits|Red cell distribution width|Cingulate cortical amyloid beta load|Longevity (90 years and older)|Waist-hip ratio|Body mass index x age interaction|Waist-to-hip ratio adjusted for BMI|Alzheimer disease and age of onset|Cerebrospinal fluid p-Tau181p:AB1-42 ratio|Hippocampal atrophy rate|Alzheimer's disease|Body mass index|C-reactive protein levels or total cholesterol levels (pleiotropy)|Type 2 diabetes|Plateletcrit|Body mass index x sex x age interaction (4df test)|High density lipoprotein cholesterol levels|C-reactive protein|C-reactive protein levels or HDL-cholesterol levels (pleiotropy)|Verbal declarative memory|Cerebrospinal fluid AB1-42 levels|"Age-related diseases, mortality and associated endophenotypes"|Body mass index (age>50)|Triglycerides|C-reactive protein levels|Parental longevity (mother's age at death)|Cerebrospinal fluid t-tau:AB1-42 ratio|Alzheimer's disease (age of onset)|HDL cholesterol|Lipid traits|Longevity (85 years and older)|Total cholesterol levels|Cerebrospinal fluid t-tau levels	APOE(Skin_Not_Sun_Exposed_Suprapubic)|APOC1(Esophagus_Mucosa)|APOC1(Adrenal_Gland)|APOE(Skin_Sun_Exposed_Lower_leg)|APOC1(Skin_Sun_Exposed_Lower_leg)	BCL3
Severe	Tested	ALL		3	46018781	A	G	0.0801116	0.976076	85986	0.435357	1.54552	0.0793399	4.08254e-08	intronic	FYCO1				rs71615437	.	.	FYCO1(Thyroid)|SLC6A20(Muscle_Skeletal)|CXCR6(Muscle_Skeletal)|CCR1(Esophagus_Mucosa)|FLT1P1(Whole_Blood)|CXCR6(Artery_Tibial)|CXCR6(Nerve_Tibial)|FYCO1(Cells_Cultured_fibroblasts)|CCR1(Cells_Cultured_fibroblasts)|LZTFL1(Adipose_Subcutaneous)|CXCR6(Adipose_Subcutaneous)|SLC6A20(Esophagus_Muscularis)|CCR1(Esophagus_Muscularis)	.
Severe	Positive	EUR		3	45876459	G	GA	0.0737521	0.992429	15815	0.501779	1.65166	0.0914471	4.08601e-08	intronic	LZTFL1				rs11385942	.	.	SLC6A20(Muscle_Skeletal)|CXCR6(Muscle_Skeletal)|CCR1(Esophagus_Mucosa)|CXCR6(Artery_Tibial)|RP11-697K23.3(Nerve_Tibial)|SLC6A20(Nerve_Tibial)|CCR1(Cells_Cultured_fibroblasts)|CXCR6(Adipose_Subcutaneous)|SLC6A20(Esophagus_Muscularis)|CCR1(Esophagus_Muscularis)	.
Hospitalization	Population	EUR		3	46064626	C	G	0.0983246	0.996374	459250	0.250225	1.28431	0.0456026	4.08639e-08	intronic	XCR1				rs71327009	.	.	FYCO1(Thyroid)|SLC6A20(Muscle_Skeletal)|CXCR6(Muscle_Skeletal)|FYCO1(Esophagus_Mucosa)|CCR1(Esophagus_Mucosa)|FLT1P1(Whole_Blood)|CXCR6(Artery_Tibial)|CXCR6(Nerve_Tibial)|FYCO1(Nerve_Tibial)|CCR1(Cells_Cultured_fibroblasts)|CXCR6(Artery_Aorta)|LZTFL1(Adipose_Subcutaneous)|CXCR6(Adipose_Subcutaneous)|SLC6A20(Esophagus_Muscularis)|CCR1(Esophagus_Muscularis)	.
Hospitalization	Population	EUR		3	46054156	G	T	0.100292	0.998477	459250	0.247734	1.28112	0.0451575	4.11132e-08	intergenic	FYCO1;XCR1	dist=16840;dist=4345			rs61650989	.	.	.	.
Hospitalization	Population	ALL		3	46111213	T	C	0.102584	0.998021	487320	0.229661	1.25817	0.0418665	4.12186e-08	intronic	XCR1				rs71327017	.	.	FYCO1(Thyroid)|CCR1(Esophagus_Gastroesophageal_Junction)|SLC6A20(Muscle_Skeletal)|CXCR6(Muscle_Skeletal)|FYCO1(Esophagus_Mucosa)|CCR1(Esophagus_Mucosa)|FLT1P1(Whole_Blood)|CXCR6(Artery_Tibial)|CXCR6(Nerve_Tibial)|FYCO1(Nerve_Tibial)|FYCO1(Cells_Cultured_fibroblasts)|CCR1(Cells_Cultured_fibroblasts)|CXCR6(Artery_Aorta)|LZTFL1(Adipose_Subcutaneous)|CXCR6(Adipose_Subcutaneous)|SLC6A20(Esophagus_Muscularis)|CCR1(Esophagus_Muscularis)	.
Severe	Tested	ALL		3	46041837	C	T	0.103277	0.997794	85986	0.380896	1.4636	0.069439	4.12688e-08	intergenic	FYCO1;XCR1	dist=4521;dist=16664			rs34754340	.	.	FYCO1(Thyroid)|SLC6A20(Muscle_Skeletal)|CXCR6(Muscle_Skeletal)|FYCO1(Esophagus_Mucosa)|CCR1(Esophagus_Mucosa)|FLT1P1(Whole_Blood)|CXCR6(Artery_Tibial)|CXCR6(Nerve_Tibial)|FYCO1(Nerve_Tibial)|CXCR6(Skin_Sun_Exposed_Lower_leg)|FYCO1(Cells_Cultured_fibroblasts)|CCR1(Cells_Cultured_fibroblasts)|CXCR6(Artery_Aorta)|LZTFL1(Adipose_Subcutaneous)|CXCR6(Adipose_Subcutaneous)|SLC6A20(Esophagus_Muscularis)|CCR1(Esophagus_Muscularis)	.
Hospitalization	Population	EUR		3	46052800	G	A	0.100286	0.998265	459250	0.24767	1.28104	0.0451618	4.15674e-08	intergenic	FYCO1;XCR1	dist=15484;dist=5701			rs34493660	.	.	FYCO1(Thyroid)|XCR1(Skin_Not_Sun_Exposed_Suprapubic)|CXCR6(Muscle_Skeletal)|FLT1P1(Whole_Blood)|CCR3(Whole_Blood)|CXCR6(Artery_Tibial)|CXCR6(Nerve_Tibial)|CCR1(Cells_Cultured_fibroblasts)|CCR1(Esophagus_Muscularis)	.
Severe	Tested	ALL		3	46039868	A	G	0.103208	0.998256	85986	0.380743	1.46337	0.0694365	4.17388e-08	intergenic	FYCO1;XCR1	dist=2552;dist=18633			rs71615438	.	.	FYCO1(Thyroid)|SLC6A20(Muscle_Skeletal)|CXCR6(Muscle_Skeletal)|FYCO1(Esophagus_Mucosa)|CCR1(Esophagus_Mucosa)|FLT1P1(Whole_Blood)|CXCR6(Artery_Tibial)|CXCR6(Nerve_Tibial)|FYCO1(Nerve_Tibial)|CXCR6(Skin_Sun_Exposed_Lower_leg)|FYCO1(Cells_Cultured_fibroblasts)|CCR1(Cells_Cultured_fibroblasts)|CXCR6(Artery_Aorta)|LZTFL1(Adipose_Subcutaneous)|CXCR6(Adipose_Subcutaneous)|SLC6A20(Esophagus_Muscularis)|CCR1(Esophagus_Muscularis)	.
Hospitalization	Population	EUR		3	46128709	T	C	0.0991738	0.996353	459250	0.249001	1.28274	0.045414	4.18347e-08	intergenic	XCR1;CCR1	dist=1373;dist=114493			rs13075528	.	.	FYCO1(Thyroid)|CCR1(Esophagus_Gastroesophageal_Junction)|SLC6A20(Muscle_Skeletal)|CXCR6(Muscle_Skeletal)|FYCO1(Esophagus_Mucosa)|CCR1(Esophagus_Mucosa)|FLT1P1(Whole_Blood)|CXCR6(Artery_Tibial)|CXCR6(Nerve_Tibial)|FYCO1(Nerve_Tibial)|FYCO1(Cells_Cultured_fibroblasts)|CCR1(Cells_Cultured_fibroblasts)|CXCR6(Artery_Aorta)|LZTFL1(Adipose_Subcutaneous)|CXCR6(Adipose_Subcutaneous)|SLC6A20(Esophagus_Muscularis)|CCR1(Esophagus_Muscularis)	.
Severe	Positive	EUR		3	45909644	C	A	0.0794041	0.970155	15815	0.484778	1.62381	0.0884197	4.18902e-08	intronic	LZTFL1				rs13092887	.	.	.	.
Severe	Tested	ALL		3	46007823	G	T	0.102445	0.995585	85986	0.382163	1.46545	0.0697049	4.19171e-08	exonic	FYCO1		nonsynonymous SNV	FYCO1:NM_024513:exon8:c.C3003A:p.N1001K	rs13079478	.	.	FYCO1(Thyroid)|CCR1(Esophagus_Gastroesophageal_Junction)|SLC6A20(Muscle_Skeletal)|CXCR6(Muscle_Skeletal)|FYCO1(Esophagus_Mucosa)|CCR1(Esophagus_Mucosa)|FLT1P1(Whole_Blood)|CXCR6(Artery_Tibial)|CXCR6(Nerve_Tibial)|FYCO1(Nerve_Tibial)|FYCO1(Cells_Cultured_fibroblasts)|CCR1(Cells_Cultured_fibroblasts)|CXCR6(Artery_Aorta)|LZTFL1(Adipose_Subcutaneous)|CXCR6(Adipose_Subcutaneous)|SLC6A20(Esophagus_Muscularis)|CCR1(Esophagus_Muscularis)	.
Severe	Positive	EUR		3	45908514	C	G	0.0734276	0.979848	15815	0.503718	1.65486	0.0918793	4.19624e-08	intronic	LZTFL1				rs35652899	.	.	SLC6A20(Muscle_Skeletal)|CXCR6(Muscle_Skeletal)|CCR1(Esophagus_Mucosa)|CCR9(Whole_Blood)|CXCR6(Artery_Tibial)|RP11-697K23.3(Nerve_Tibial)|SLC6A20(Nerve_Tibial)|CCR1(Cells_Cultured_fibroblasts)|LZTFL1(Adipose_Subcutaneous)|CXCR6(Adipose_Subcutaneous)|SLC6A20(Esophagus_Muscularis)|CCR1(Esophagus_Muscularis)|SLC6A20(Breast_Mammary_Tissue)	.
Severe	Positive	ALL		3	45899651	A	G	0.0797543	0.99384	17657	0.464384	1.59103	0.0847064	4.19881e-08	intronic	LZTFL1				rs34326463	.	.	SLC6A20(Muscle_Skeletal)|CXCR6(Muscle_Skeletal)|CCR1(Esophagus_Mucosa)|CCR9(Whole_Blood)|CXCR6(Artery_Tibial)|RP11-697K23.3(Nerve_Tibial)|SLC6A20(Nerve_Tibial)|CCR1(Cells_Cultured_fibroblasts)|LZTFL1(Adipose_Subcutaneous)|CXCR6(Adipose_Subcutaneous)|SLC6A20(Esophagus_Muscularis)|CCR1(Esophagus_Muscularis)|SLC6A20(Breast_Mammary_Tissue)	.
Hospitalization	Tested	ALL		3	46172824	T	C	0.103331	0.981069	104916	0.235174	1.26513	0.0429002	4.20807e-08	intergenic	XCR1;CCR1	dist=45488;dist=70378			rs13085367	Refractive error|HDL cholesterol	.	FYCO1(Thyroid)|CCR1(Esophagus_Gastroesophageal_Junction)|SLC6A20(Muscle_Skeletal)|CXCR6(Muscle_Skeletal)|FYCO1(Esophagus_Mucosa)|CCR1(Esophagus_Mucosa)|FLT1P1(Whole_Blood)|CXCR6(Artery_Tibial)|CXCR6(Nerve_Tibial)|FYCO1(Nerve_Tibial)|CCR1(Cells_Cultured_fibroblasts)|CXCR6(Artery_Aorta)|LZTFL1(Adipose_Subcutaneous)|CXCR6(Adipose_Subcutaneous)|SLC6A20(Esophagus_Muscularis)|CCR1(Esophagus_Muscularis)	CXCR6|CCR1|CCR2|FYCO1|CXCR6,FYCO1|CCR3
Severe	Population	ALL		3	46011436	A	G	0.104239	0.999745	487320	0.37089	1.44902	0.0676588	4.21099e-08	intronic	FYCO1				rs17214952	HOMA-IR|HDL cholesterol|Gene expression of FYCO1 in peripheral blood monocytes|Major depressive disorder|Serum ratio of (asparagine)/(n-Butyl Oleate)|Serum concentration of hypoxanthine|Refractive error|Celiac disease|Fasting insulin	.	FYCO1(Thyroid)|SLC6A20(Muscle_Skeletal)|CXCR6(Muscle_Skeletal)|FYCO1(Esophagus_Mucosa)|CCR1(Esophagus_Mucosa)|FLT1P1(Whole_Blood)|CXCR6(Artery_Tibial)|CXCR6(Nerve_Tibial)|FYCO1(Nerve_Tibial)|FYCO1(Cells_Cultured_fibroblasts)|CCR1(Cells_Cultured_fibroblasts)|CXCR6(Artery_Aorta)|LZTFL1(Adipose_Subcutaneous)|CXCR6(Adipose_Subcutaneous)|SLC6A20(Esophagus_Muscularis)|CCR1(Esophagus_Muscularis)	CXCR6|CXCR6,FYCO1|CCR1|CCR2|FYCO1
Severe	Population	EUR		3	45995724	A	AT	0.0567066	0.933769	459250	0.548544	1.73073	0.100076	4.22262e-08	intronic	FYCO1				rs140221038	.	.	FYCO1(Thyroid)|SLC6A20(Muscle_Skeletal)|CXCR6(Muscle_Skeletal)|CCR1(Esophagus_Mucosa)|CXCR6(Artery_Tibial)|CXCR6(Nerve_Tibial)|CCR1(Cells_Cultured_fibroblasts)|CXCR6(Adipose_Subcutaneous)|SLC6A20(Esophagus_Muscularis)|CCR1(Esophagus_Muscularis)	.
Hospitalization	Population	EUR		3	46094063	A	G	0.0992549	0.998662	459250	0.24853	1.28214	0.0453456	4.23392e-08	intronic	XCR1				rs34863575	.	.	FYCO1(Thyroid)|SLC6A20(Muscle_Skeletal)|CXCR6(Muscle_Skeletal)|FYCO1(Esophagus_Mucosa)|CCR1(Esophagus_Mucosa)|FLT1P1(Whole_Blood)|CXCR6(Artery_Tibial)|CXCR6(Nerve_Tibial)|FYCO1(Nerve_Tibial)|CCR1(Cells_Cultured_fibroblasts)|CXCR6(Artery_Aorta)|LZTFL1(Adipose_Subcutaneous)|CXCR6(Adipose_Subcutaneous)|SLC6A20(Esophagus_Muscularis)|CCR1(Esophagus_Muscularis)	.
Hospitalization	Tested	ALL		3	46170897	G	T	0.10339	0.982738	104916	0.234767	1.26461	0.0428352	4.23642e-08	intergenic	XCR1;CCR1	dist=43561;dist=72305			rs35581648	.	.	FYCO1(Thyroid)|CCR1(Esophagus_Gastroesophageal_Junction)|SLC6A20(Muscle_Skeletal)|CXCR6(Muscle_Skeletal)|FYCO1(Esophagus_Mucosa)|CCR1(Esophagus_Mucosa)|FLT1P1(Whole_Blood)|CXCR6(Artery_Tibial)|CXCR6(Nerve_Tibial)|FYCO1(Nerve_Tibial)|FYCO1(Cells_Cultured_fibroblasts)|CCR1(Cells_Cultured_fibroblasts)|CXCR6(Artery_Aorta)|LZTFL1(Adipose_Subcutaneous)|CXCR6(Adipose_Subcutaneous)|SLC6A20(Esophagus_Muscularis)|CCR1(Esophagus_Muscularis)	.
Susceptibility	Population	ALL	M	9	136145419	C	A	0.314507	0.975717	223091	0.093893	1.09844	0.0171329	4.24635e-08	intronic	ABO				rs13292932	.	.	.	.
Severe	Tested	ALL		3	46174331	T	C	0.102245	0.978003	85986	0.385883	1.47091	0.0704137	4.24783e-08	intergenic	XCR1;CCR1	dist=46995;dist=68871			rs78380307	.	.	FYCO1(Thyroid)|CCR1(Esophagus_Gastroesophageal_Junction)|SLC6A20(Muscle_Skeletal)|CXCR6(Muscle_Skeletal)|FYCO1(Esophagus_Mucosa)|CCR1(Esophagus_Mucosa)|FLT1P1(Whole_Blood)|CXCR6(Artery_Tibial)|CXCR6(Nerve_Tibial)|CCR1(Cells_Cultured_fibroblasts)|CXCR6(Artery_Aorta)|LZTFL1(Adipose_Subcutaneous)|CXCR6(Adipose_Subcutaneous)|SLC6A20(Esophagus_Muscularis)|CCR1(Esophagus_Muscularis)	.
Hospitalization	Population	ALL		3	46120517	A	G	0.102605	0.998964	487320	0.22926	1.25767	0.0418389	4.26321e-08	intronic	XCR1				rs71327021	.	.	FYCO1(Thyroid)|CCR1(Esophagus_Gastroesophageal_Junction)|SLC6A20(Muscle_Skeletal)|CXCR6(Muscle_Skeletal)|FYCO1(Esophagus_Mucosa)|CCR1(Esophagus_Mucosa)|FLT1P1(Whole_Blood)|CXCR6(Artery_Tibial)|CXCR6(Nerve_Tibial)|FYCO1(Nerve_Tibial)|FYCO1(Cells_Cultured_fibroblasts)|CCR1(Cells_Cultured_fibroblasts)|CXCR6(Artery_Aorta)|LZTFL1(Adipose_Subcutaneous)|CXCR6(Adipose_Subcutaneous)|SLC6A20(Esophagus_Muscularis)|CCR1(Esophagus_Muscularis)	.
Severe	Tested	EUR		3	45848760	G	C	0.0700946	0.979091	80559	0.482711	1.62046	0.088107	4.28495e-08	intergenic	SLC6A20;LZTFL1	dist=10732;dist=16050			rs17712877	HDL cholesterol	.	CCR1(Esophagus_Gastroesophageal_Junction)|SLC6A20(Muscle_Skeletal)|CXCR6(Muscle_Skeletal)|CCR1(Esophagus_Mucosa)|CCR9(Whole_Blood)|CXCR6(Artery_Tibial)|RP11-697K23.3(Nerve_Tibial)|SLC6A20(Nerve_Tibial)|CCR1(Cells_Cultured_fibroblasts)|CXCR6(Adipose_Subcutaneous)|SLC6A20(Esophagus_Muscularis)|SLC6A20(Breast_Mammary_Tissue)	CXCR6|CXCR6,FYCO1|CCR1
Hospitalization	Tested	EUR		3	45937833	G	T	0.173768	0.986226	98377	0.197534	1.2184	0.036062	4.3106e-08	intronic	CCR9;LZTFL1				rs3774641	Refractive error|HDL cholesterol	.	XCR1(Skin_Not_Sun_Exposed_Suprapubic)|CXCR6(Muscle_Skeletal)|FYCO1(Muscle_Skeletal)|CCR3(Muscle_Skeletal)|XCR1(Esophagus_Mucosa)|FYCO1(Pituitary)|CCR9(Nerve_Tibial)|CCR9(Colon_Transverse)	CCR9|CCR1
Hospitalization	Population	EUR		3	46095104	A	G	0.0992423	0.998562	459250	0.248383	1.28195	0.0453489	4.32224e-08	intronic	XCR1				rs35772789	.	.	FYCO1(Thyroid)|SLC6A20(Muscle_Skeletal)|CXCR6(Muscle_Skeletal)|FYCO1(Esophagus_Mucosa)|CCR1(Esophagus_Mucosa)|FLT1P1(Whole_Blood)|CXCR6(Artery_Tibial)|CXCR6(Nerve_Tibial)|FYCO1(Nerve_Tibial)|CCR1(Cells_Cultured_fibroblasts)|CXCR6(Artery_Aorta)|LZTFL1(Adipose_Subcutaneous)|CXCR6(Adipose_Subcutaneous)|SLC6A20(Esophagus_Muscularis)|CCR1(Esophagus_Muscularis)	.
Severe	Positive	EUR		3	45899651	A	G	0.073173	0.99384	15815	0.501526	1.65124	0.0915726	4.33056e-08	intronic	LZTFL1				rs34326463	.	.	SLC6A20(Muscle_Skeletal)|CXCR6(Muscle_Skeletal)|CCR1(Esophagus_Mucosa)|CCR9(Whole_Blood)|CXCR6(Artery_Tibial)|RP11-697K23.3(Nerve_Tibial)|SLC6A20(Nerve_Tibial)|CCR1(Cells_Cultured_fibroblasts)|LZTFL1(Adipose_Subcutaneous)|CXCR6(Adipose_Subcutaneous)|SLC6A20(Esophagus_Muscularis)|CCR1(Esophagus_Muscularis)|SLC6A20(Breast_Mammary_Tissue)	.
Hospitalization	Population	EUR		3	46127557	G	A	0.0994128	0.999067	459250	0.248109	1.2816	0.0453018	4.33089e-08	upstream	XCR1	dist=221			rs13089554	HDL cholesterol|Refractive error|HOMA-IR	.	FYCO1(Thyroid)|CCR1(Esophagus_Gastroesophageal_Junction)|SLC6A20(Muscle_Skeletal)|CXCR6(Muscle_Skeletal)|FYCO1(Esophagus_Mucosa)|CCR1(Esophagus_Mucosa)|FLT1P1(Whole_Blood)|CXCR6(Artery_Tibial)|CXCR6(Nerve_Tibial)|FYCO1(Nerve_Tibial)|FYCO1(Cells_Cultured_fibroblasts)|CCR1(Cells_Cultured_fibroblasts)|CXCR6(Artery_Aorta)|LZTFL1(Adipose_Subcutaneous)|CXCR6(Adipose_Subcutaneous)|SLC6A20(Esophagus_Muscularis)|CCR1(Esophagus_Muscularis)	CCR9|CCR2|FYCO1|CCR3|CCR1|CXCR6|CXCR6,FYCO1
Susceptibility	Tested	EUR	M	9	136145419	C	A	0.310137	0.975717	45362	0.108896	1.11505	0.0198852	4.34414e-08	intronic	ABO				rs13292932	.	.	.	.
Hospitalization	Population	EUR		3	46128713	A	G	0.0991953	0.99643	459250	0.248644	1.28229	0.0454042	4.34489e-08	intergenic	XCR1;CCR1	dist=1377;dist=114489			rs13095602	.	.	FYCO1(Thyroid)|CCR1(Esophagus_Gastroesophageal_Junction)|SLC6A20(Muscle_Skeletal)|CXCR6(Muscle_Skeletal)|FYCO1(Esophagus_Mucosa)|CCR1(Esophagus_Mucosa)|FLT1P1(Whole_Blood)|CXCR6(Artery_Tibial)|CXCR6(Nerve_Tibial)|FYCO1(Nerve_Tibial)|FYCO1(Cells_Cultured_fibroblasts)|CCR1(Cells_Cultured_fibroblasts)|CXCR6(Artery_Aorta)|LZTFL1(Adipose_Subcutaneous)|CXCR6(Adipose_Subcutaneous)|SLC6A20(Esophagus_Muscularis)|CCR1(Esophagus_Muscularis)	.
Severe	Population	EUR		19	45411941	T	C	0.154395	1	459250	0.331355	1.39285	0.0605081	4.34548e-08	exonic	APOE		nonsynonymous SNV	APOE:NM_000041:exon4:c.T388C:p.C130R,APOE:NM_001302688:exon4:c.T466C:p.C156R,APOE:NM_001302689:exon4:c.T388C:p.C130R,APOE:NM_001302690:exon4:c.T388C:p.C130R,APOE:NM_001302691:exon4:c.T388C:p.C130R	rs429358	Cognitive ageing (females)|C-reactive protein (CRP)|Plasma C-reactive protein (with high pathogen exposure - female)|Cognitive ageing|Age-related macular degeneration|Plasma C-reactive protein (with low pathogen exposure - female)|Total cholesterol (males)|APOE (apolipoprotein E)|Insulin-like growth factor 1 (females)|Cognitive ageing (males)|LDL cholesterol change with statins|APOE (apolipoprotein E, males)|Alzheimer's disease|Cortical amyloid-beta load|Total cholesterol|LDL cholesterol (male)|Total cholesterol (females)|Insulin-like growth factor binding protein 4|Plasma C-reactive protein (female)|APOE (apolipoprotein E, females)|Insulin-like growth factor 1|Alzheimer's disease (age of onset)|LDL cholesterol (female)|Late onset Alzheimer's disease|Plasma protein abundance (pQTL) of APOE (UniProt:P02649,Peptide:LGADMEDVCGR)|LDL cholesterol	Cerebrospinal AB1-42 levels in mild cognitive impairment|Blood protein levels|Cerebral amyloid deposition (PET imaging)|Cognitive decline (age-related)|Parental longevity (father's age at death)|Vigorous physical activity|Longevity (age >90th survival percentile)|Cerebrospinal AB1-42 levels in Alzheimer's disease dementia|Cerebrospinal AB1-42 levels in normal cognition|Red cell distribution width|Parental longevity (mother's age at death or mother's attained age)|Cerebrospinal fluid AB1-42 levels|Logical memory (delayed recall)|Cerebral amyloid deposition positivity (PET imaging)|Waist-to-hip ratio adjusted for BMI|High density lipoprotein cholesterol levels|Triglycerides|Alzheimer's disease biomarkers|Longevity (age >99th survival percentile)|Parental longevity (combined parental age at death)|Neurofibrillary tangles or cerebral amyloid angiopathy (pleiotropy)|HDL cholesterol|Alzheimer's disease in hypertension|Neuritic plaques or cerebral amyloid angiopathy (pleiotropy)|Parental longevity (both parents in top 10%)|Alzheimer's disease in hypertension-negative individuals|Alzheimer‚Äôs disease (clinical subgroup AD++)|Mortality|Moderate to vigorous physical activity levels|Alzheimer's disease progression score|Total cholesterol levels|Cerebrospinal fluid t-tau levels in mild cognitive impairment|Alzheimer‚Äôs disease (clinical subgroup AD+++)|Cerebrospinal fluid p-tau levels in mild cognitive impairment|Parental lifespan|Advanced age-related macular degeneration|Neuritic plaque|Low density lipoprotein cholesterol levels|Age-related cognitive decline (memory) (slope of z-scores)|Alzheimer's disease|Cerebrospinal fluid p-tau levels|Parkinson's disease (age of onset)|Brain imaging|Insomnia|Cortical amyloid beta load|Waist-hip ratio|Neuritic plaques or neurofibrillary tangles (pleiotropy)|Hippocampal volume|Parental longevity (mother's attained age)|Platelet count|Adult onset asthma or type 2 diabetes|Alzheimer's disease (onset at age over 80)|Lewy body disease|Alzheimer's disease (onset between ages 58 and 79)|Cerebrospinal fluid t-tau levels|Type 2 diabetes|Alzheimer‚Äôs disease and/or vascular dementia (clinical subgroup VaD+)|Alzheimer‚Äôs disease (clinical subgroup AD+)|Parental longevity (mother's age at death)|Neurofibrillary tangles|Logical memory (immediate recall)|C-reactive protein levels|HDL cholesterol levels x short total sleep time interaction (2df test)|"Parental longevity (combined parental attained age, Martingale residuals)"|Dementia with Lewy bodies|Mental health study participation (completed survey)|Parental longevity (father's attained age)|Hyperopia	CTB-171A8.1(Thyroid)|APOC1(Esophagus_Mucosa)|APOC1(Adrenal_Gland)|CTB-129P6.4(Esophagus_Muscularis)	.
Hospitalization	Population	EUR		3	46072704	G	A	0.100914	0.997578	459250	0.246648	1.27973	0.04504	4.34575e-08	intronic	XCR1				rs2102055	HDL cholesterol|Refractive error	.	FYCO1(Thyroid)|XCR1(Skin_Not_Sun_Exposed_Suprapubic)|CXCR6(Muscle_Skeletal)|FLT1P1(Whole_Blood)|CCR3(Whole_Blood)|CXCR6(Artery_Tibial)|CXCR6(Nerve_Tibial)|CCR1(Cells_Cultured_fibroblasts)|CCR1(Esophagus_Muscularis)	CCR2|FYCO1|CCR3|CCR1|CXCR6|CXCR6,FYCO1
Hospitalization	Population	ALL		3	46116010	T	A	0.102619	0.998561	487320	0.229143	1.25752	0.041845	4.35083e-08	intronic	XCR1				rs13072267	.	.	FYCO1(Thyroid)|CCR1(Esophagus_Gastroesophageal_Junction)|SLC6A20(Muscle_Skeletal)|CXCR6(Muscle_Skeletal)|FYCO1(Esophagus_Mucosa)|CCR1(Esophagus_Mucosa)|FLT1P1(Whole_Blood)|CXCR6(Artery_Tibial)|CXCR6(Nerve_Tibial)|FYCO1(Nerve_Tibial)|FYCO1(Cells_Cultured_fibroblasts)|CCR1(Cells_Cultured_fibroblasts)|CXCR6(Artery_Aorta)|LZTFL1(Adipose_Subcutaneous)|CXCR6(Adipose_Subcutaneous)|SLC6A20(Esophagus_Muscularis)|CCR1(Esophagus_Muscularis)	.
Hospitalization	Population	ALL		3	46117960	A	G	0.10262	0.998769	487320	0.2291	1.25747	0.0418398	4.35876e-08	intronic	XCR1				rs76647202	.	.	FYCO1(Thyroid)|CCR1(Esophagus_Gastroesophageal_Junction)|SLC6A20(Muscle_Skeletal)|CXCR6(Muscle_Skeletal)|FYCO1(Esophagus_Mucosa)|CCR1(Esophagus_Mucosa)|FLT1P1(Whole_Blood)|CXCR6(Artery_Tibial)|CXCR6(Nerve_Tibial)|FYCO1(Nerve_Tibial)|FYCO1(Cells_Cultured_fibroblasts)|CCR1(Cells_Cultured_fibroblasts)|CXCR6(Artery_Aorta)|LZTFL1(Adipose_Subcutaneous)|CXCR6(Adipose_Subcutaneous)|SLC6A20(Esophagus_Muscularis)|CCR1(Esophagus_Muscularis)	.
Severe	Positive	EUR		3	45901089	C	T	0.0730824	0.99422	15815	0.50172	1.65156	0.0916279	4.35955e-08	intronic	LZTFL1				rs73064425	.	.	SLC6A20(Muscle_Skeletal)|CXCR6(Muscle_Skeletal)|CCR1(Esophagus_Mucosa)|CCR9(Whole_Blood)|CXCR6(Artery_Tibial)|RP11-697K23.3(Nerve_Tibial)|SLC6A20(Nerve_Tibial)|CCR1(Cells_Cultured_fibroblasts)|LZTFL1(Adipose_Subcutaneous)|CXCR6(Adipose_Subcutaneous)|SLC6A20(Esophagus_Muscularis)|CCR1(Esophagus_Muscularis)|SLC6A20(Breast_Mammary_Tissue)	.
Hospitalization	Tested	ALL		3	46111081	A	G	0.11424	0.99582	104916	0.219482	1.24543	0.0400867	4.37041e-08	intronic	XCR1				rs9877748	.	.	XCR1(Skin_Not_Sun_Exposed_Suprapubic)|CXCR6(Muscle_Skeletal)|RP11-24F11.2(Heart_Atrial_Appendage)|FLT1P1(Whole_Blood)|CCR3(Whole_Blood)|CXCR6(Artery_Tibial)|CXCR6(Nerve_Tibial)|CCR1(Cells_Cultured_fibroblasts)|LZTFL1(Adipose_Subcutaneous)|CXCR6(Adipose_Subcutaneous)|CCR1(Esophagus_Muscularis)|CXCR6(Lung)|CCR5(Lung)	CCR2|CXCR6|CCR9
Hospitalization	Population	ALL		3	46117096	A	G	0.102621	0.998686	487320	0.229089	1.25745	0.0418414	4.37092e-08	intronic	XCR1				rs36057789	.	.	FYCO1(Thyroid)|CCR1(Esophagus_Gastroesophageal_Junction)|SLC6A20(Muscle_Skeletal)|CXCR6(Muscle_Skeletal)|FYCO1(Esophagus_Mucosa)|CCR1(Esophagus_Mucosa)|FLT1P1(Whole_Blood)|CXCR6(Artery_Tibial)|CXCR6(Nerve_Tibial)|FYCO1(Nerve_Tibial)|FYCO1(Cells_Cultured_fibroblasts)|CCR1(Cells_Cultured_fibroblasts)|CXCR6(Artery_Aorta)|LZTFL1(Adipose_Subcutaneous)|CXCR6(Adipose_Subcutaneous)|SLC6A20(Esophagus_Muscularis)|CCR1(Esophagus_Muscularis)	.
Severe	Tested	ALL		3	46103680	G	T	0.102873	0.997552	85986	0.380863	1.46355	0.0695629	4.3731e-08	intronic	XCR1				rs34127208	.	.	FYCO1(Thyroid)|SLC6A20(Muscle_Skeletal)|CXCR6(Muscle_Skeletal)|FYCO1(Esophagus_Mucosa)|CCR1(Esophagus_Mucosa)|FLT1P1(Whole_Blood)|CXCR6(Artery_Tibial)|CXCR6(Nerve_Tibial)|FYCO1(Nerve_Tibial)|CCR1(Cells_Cultured_fibroblasts)|CXCR6(Artery_Aorta)|LZTFL1(Adipose_Subcutaneous)|CXCR6(Adipose_Subcutaneous)|SLC6A20(Esophagus_Muscularis)|CCR1(Esophagus_Muscularis)	.
Severe	Population	ALL		3	46056173	C	T	0.102751	0.996195	487320	0.373438	1.45272	0.0682158	4.39075e-08	intergenic	FYCO1;XCR1	dist=18857;dist=2328			rs35751180	.	.	FYCO1(Thyroid)|SLC6A20(Muscle_Skeletal)|CXCR6(Muscle_Skeletal)|FYCO1(Esophagus_Mucosa)|CCR1(Esophagus_Mucosa)|FLT1P1(Whole_Blood)|CXCR6(Artery_Tibial)|CXCR6(Nerve_Tibial)|FYCO1(Nerve_Tibial)|FYCO1(Cells_Cultured_fibroblasts)|CCR1(Cells_Cultured_fibroblasts)|CXCR6(Artery_Aorta)|LZTFL1(Adipose_Subcutaneous)|CXCR6(Adipose_Subcutaneous)|SLC6A20(Esophagus_Muscularis)|CCR1(Esophagus_Muscularis)	.
Hospitalization	Tested	EUR		3	46172824	T	C	0.0994744	0.981069	98377	0.252469	1.2872	0.0461216	4.40029e-08	intergenic	XCR1;CCR1	dist=45488;dist=70378			rs13085367	Refractive error|HDL cholesterol	.	FYCO1(Thyroid)|CCR1(Esophagus_Gastroesophageal_Junction)|SLC6A20(Muscle_Skeletal)|CXCR6(Muscle_Skeletal)|FYCO1(Esophagus_Mucosa)|CCR1(Esophagus_Mucosa)|FLT1P1(Whole_Blood)|CXCR6(Artery_Tibial)|CXCR6(Nerve_Tibial)|FYCO1(Nerve_Tibial)|CCR1(Cells_Cultured_fibroblasts)|CXCR6(Artery_Aorta)|LZTFL1(Adipose_Subcutaneous)|CXCR6(Adipose_Subcutaneous)|SLC6A20(Esophagus_Muscularis)|CCR1(Esophagus_Muscularis)	CCR2|CXCR6,FYCO1|CXCR6|CCR1|FYCO1|CCR3
Severe	Tested	ALL		3	46123900	T	TAC	0.103826	0.989889	85986	0.379683	1.46182	0.0693708	4.41877e-08	intronic	XCR1				rs34278810	.	.	.	.
Severe	Tested	ALL		3	46177992	T	C	0.0931266	0.991607	85986	0.398822	1.49007	0.0728927	4.46587e-08	intergenic	XCR1;CCR1	dist=50656;dist=65210			rs4493469	.	Mouth ulcers	FYCO1(Thyroid)|CCR1(Esophagus_Gastroesophageal_Junction)|SLC6A20(Muscle_Skeletal)|CXCR6(Muscle_Skeletal)|CCR1(Esophagus_Mucosa)|FLT1P1(Whole_Blood)|CCR3(Whole_Blood)|RP11-697K23.3(Pituitary)|CXCR6(Artery_Tibial)|CXCR6(Nerve_Tibial)|CCR1(Cells_Cultured_fibroblasts)|CCR5(Colon_Sigmoid)|FLT1P1(Spleen)|LZTFL1(Adipose_Subcutaneous)|CXCR6(Adipose_Subcutaneous)|SLC6A20(Esophagus_Muscularis)|CCR1(Esophagus_Muscularis)|CXCR6(Lung)	.
Severe	Tested	ALL		3	46174605	A	G	0.102318	0.97683	85986	0.38527	1.47001	0.0704182	4.47074e-08	intergenic	XCR1;CCR1	dist=47269;dist=68597			rs17282238	Refractive error|HDL cholesterol	.	FYCO1(Thyroid)|CCR1(Esophagus_Gastroesophageal_Junction)|SLC6A20(Muscle_Skeletal)|CXCR6(Muscle_Skeletal)|FYCO1(Esophagus_Mucosa)|CCR1(Esophagus_Mucosa)|FLT1P1(Whole_Blood)|CCR3(Whole_Blood)|CXCR6(Artery_Tibial)|CXCR6(Nerve_Tibial)|CCR1(Cells_Cultured_fibroblasts)|CXCR6(Artery_Aorta)|LZTFL1(Adipose_Subcutaneous)|CXCR6(Adipose_Subcutaneous)|SLC6A20(Esophagus_Muscularis)|CCR1(Esophagus_Muscularis)	CCR1|FYCO1|CCR2|CCR3|CXCR6|CXCR6,FYCO1
Susceptibility	Population	ALL		9	136154304	C	T	0.204342	0.99902	487320	0.0744161	1.07725	0.0136016	4.47148e-08	intergenic	ABO;SURF6	dist=3687;dist=41308			rs649129	Interleukin-6 (IL-6) levels|Serum metabolite (mass spec peak: 765.4 m/z)|Advanced age-related macular degeneration (geographic atrophy)|Red blood cell count (RBC)|Hemoglobin (Hb)|Factor XIII antigen|Plasma carcinoembryonic antigen (CEA) levels|Triglycerides|Advanced age-related macular degeneration|Venous thromboembolism|Activated partial thromboplastin time|Serum metabolite (mass spec peak: 512.2 m/z)|Venous thrombosis|Soluble intercellular adhesion molecule 1 (ICAM-1)|Adiponectin levels|Total cholesterol|Hematocrit (Hct)|Fasting blood glucose|Gene expression of ABO (probeID ILMN_1656979) in cerebellum in Alzheimer's disease cases and controls|Diastolic blood pressure (DBP)|Circulating galectin-3 levels|Gene expression of ABO (probeID ILMN_1656979) in cerebellum in non-Alzheimer's disease samples|LDL cholesterol|von Willebrand factor (vWF)	.	.	SURF6|ABO:001|MED22|SURF1
Severe	Positive	EUR		3	45889949	C	T	0.0733433	0.993237	15815	0.500432	1.64943	0.0914718	4.47796e-08	intronic	LZTFL1				rs35731912	.	.	SLC6A20(Muscle_Skeletal)|CXCR6(Muscle_Skeletal)|CCR1(Esophagus_Mucosa)|CXCR6(Artery_Tibial)|RP11-697K23.3(Nerve_Tibial)|SLC6A20(Nerve_Tibial)|CCR1(Cells_Cultured_fibroblasts)|SLC6A20(Esophagus_Muscularis)|CCR1(Esophagus_Muscularis)|SLC6A20(Breast_Mammary_Tissue)	.
Severe	Tested	ALL		3	45997263	T	C	0.105367	0.996847	85986	0.375735	1.45606	0.0686827	4.48555e-08	intronic	FYCO1				rs41289616	.	.	FYCO1(Thyroid)|SLC6A20(Muscle_Skeletal)|CXCR6(Muscle_Skeletal)|FYCO1(Esophagus_Mucosa)|CCR1(Esophagus_Mucosa)|FLT1P1(Whole_Blood)|CXCR6(Artery_Tibial)|CXCR6(Nerve_Tibial)|FYCO1(Nerve_Tibial)|FYCO1(Cells_Cultured_fibroblasts)|CCR1(Cells_Cultured_fibroblasts)|CXCR6(Artery_Aorta)|LZTFL1(Adipose_Subcutaneous)|CXCR6(Adipose_Subcutaneous)|SLC6A20(Esophagus_Muscularis)|CCR1(Esophagus_Muscularis)	.
Hospitalization	Tested	ALL		3	46052263	G	C	0.112348	0.99825	104916	0.219773	1.24579	0.040178	4.50062e-08	intergenic	FYCO1;XCR1	dist=14947;dist=6238			rs13089855	.	.	FYCO1(Thyroid)|XCR1(Skin_Not_Sun_Exposed_Suprapubic)|CXCR6(Muscle_Skeletal)|FLT1P1(Whole_Blood)|CCR3(Whole_Blood)|CXCR6(Artery_Tibial)|CXCR6(Nerve_Tibial)|CCR1(Cells_Cultured_fibroblasts)|CCR1(Esophagus_Muscularis)	.
Hospitalization	Tested	ALL		3	46114216	A	G	0.11436	0.99595	104916	0.219185	1.24506	0.040072	4.50616e-08	intronic	XCR1				rs13069742	Refractive error|HDL cholesterol	.	XCR1(Skin_Not_Sun_Exposed_Suprapubic)|CXCR6(Muscle_Skeletal)|RP11-24F11.2(Heart_Atrial_Appendage)|FLT1P1(Whole_Blood)|CCR3(Whole_Blood)|CXCR6(Artery_Tibial)|CXCR6(Nerve_Tibial)|CCR1(Cells_Cultured_fibroblasts)|LZTFL1(Adipose_Subcutaneous)|CXCR6(Adipose_Subcutaneous)|CCR1(Esophagus_Muscularis)|CXCR6(Lung)|CCR5(Lung)	CXCR6|CCR9|CCR1|CCR2|FYCO1|CXCR6,FYCO1|CCR3
Susceptibility	Tested	ALL	M	9	136132908	T	TC	0.343356	1	48422	0.0995032	1.10462	0.0181928	4.51619e-08	exonic	ABO		unknown	UNKNOWN	rs8176719	Malaria (severe malaria)|Serum soluble E-selectin|Malaria|Venous thromboembolism|Fasting serum interleukin-6 (IL-6) (pg/mL) in children	.	ABO(Heart_Left_Ventricle)|ABO(Thyroid)|ABO(Esophagus_Gastroesophageal_Junction)|ABO(Liver)|ABO(Skin_Not_Sun_Exposed_Suprapubic)|ABO(Stomach)|ABO(Kidney_Cortex)|ABO(Brain_Nucleus_accumbens_basal_ganglia)|ABO(Brain_Cortex)|ABO(Artery_Coronary)|ABO(Muscle_Skeletal)|ABO(Esophagus_Mucosa)|ABO(Heart_Atrial_Appendage)|ABO(Whole_Blood)|ABO(Pituitary)|ABO(Artery_Tibial)|ABO(Adrenal_Gland)|ABO(Uterus)|ABO(Nerve_Tibial)|OBP2B(Skin_Sun_Exposed_Lower_leg)|ABO(Skin_Sun_Exposed_Lower_leg)|ABO(Colon_Sigmoid)|ABO(Artery_Aorta)|ABO(Spleen)|ABO(Ovary)|ABO(Brain_Frontal_Cortex_BA9)|ABO(Vagina)|ABO(Adipose_Visceral_Omentum)|ABO(Testis)|ABO(Adipose_Subcutaneous)|ABO(Pancreas)|ABO(Esophagus_Muscularis)|ABO(Colon_Transverse)|ABO(Lung)|ABO(Breast_Mammary_Tissue)	.
Severe	Tested	ALL		3	45977810	AAAG	A	0.10348	0.993566	85986	0.37978	1.46196	0.0694437	4.5285e-08	intronic	FYCO1				rs750042689	.	.	.	.
Hospitalization	Tested	EUR		3	46111759	G	A	0.100734	0.996085	98377	0.248931	1.28265	0.0455255	4.55299e-08	intronic	XCR1				rs9845382	Serum concentration of hypoxanthine	.	CXCR6(Muscle_Skeletal)|RP11-24F11.2(Heart_Atrial_Appendage)|FLT1P1(Whole_Blood)|CCR3(Whole_Blood)|CXCR6(Artery_Tibial)|CXCR6(Nerve_Tibial)|CCR1(Cells_Cultured_fibroblasts)|LZTFL1(Adipose_Subcutaneous)|CXCR6(Adipose_Subcutaneous)|CCR1(Esophagus_Muscularis)|CXCR6(Lung)|CCR5(Lung)	CCR2|CCR9|CXCR6
Hospitalization	Population	ALL		3	46124418	A	G	0.102597	0.998742	487320	0.228774	1.25706	0.0418393	4.55355e-08	intronic	XCR1				rs17215981	Lp-PLA2 activity|Irritible bowel syndrome|Refractive error|HDL cholesterol|Gene expression of FYCO1 in peripheral blood monocytes|Serum concentration of hypoxanthine|Major depressive disorder	.	FYCO1(Thyroid)|CCR1(Esophagus_Gastroesophageal_Junction)|SLC6A20(Muscle_Skeletal)|CXCR6(Muscle_Skeletal)|FYCO1(Esophagus_Mucosa)|CCR1(Esophagus_Mucosa)|FLT1P1(Whole_Blood)|CXCR6(Artery_Tibial)|CXCR6(Nerve_Tibial)|FYCO1(Nerve_Tibial)|FYCO1(Cells_Cultured_fibroblasts)|CCR1(Cells_Cultured_fibroblasts)|CXCR6(Artery_Aorta)|LZTFL1(Adipose_Subcutaneous)|CXCR6(Adipose_Subcutaneous)|SLC6A20(Esophagus_Muscularis)|CCR1(Esophagus_Muscularis)	CCR2|FYCO1|CCR9|CXCR6,FYCO1|CCR3|CXCR6|CCR1
Hospitalization	Population	ALL		3	46128709	T	C	0.102392	0.996353	487320	0.229266	1.25768	0.0419298	4.55527e-08	intergenic	XCR1;CCR1	dist=1373;dist=114493			rs13075528	.	.	FYCO1(Thyroid)|CCR1(Esophagus_Gastroesophageal_Junction)|SLC6A20(Muscle_Skeletal)|CXCR6(Muscle_Skeletal)|FYCO1(Esophagus_Mucosa)|CCR1(Esophagus_Mucosa)|FLT1P1(Whole_Blood)|CXCR6(Artery_Tibial)|CXCR6(Nerve_Tibial)|FYCO1(Nerve_Tibial)|FYCO1(Cells_Cultured_fibroblasts)|CCR1(Cells_Cultured_fibroblasts)|CXCR6(Artery_Aorta)|LZTFL1(Adipose_Subcutaneous)|CXCR6(Adipose_Subcutaneous)|SLC6A20(Esophagus_Muscularis)|CCR1(Esophagus_Muscularis)	.
Hospitalization	Population	EUR		3	46123055	C	T	0.0984214	0.993724	459250	0.249445	1.28331	0.0456223	4.56131e-08	intronic	XCR1				rs13092030	.	.	FYCO1(Thyroid)|CCR1(Esophagus_Gastroesophageal_Junction)|SLC6A20(Muscle_Skeletal)|CXCR6(Muscle_Skeletal)|FYCO1(Esophagus_Mucosa)|CCR1(Esophagus_Mucosa)|FLT1P1(Whole_Blood)|CXCR6(Artery_Tibial)|CXCR6(Nerve_Tibial)|FYCO1(Nerve_Tibial)|FYCO1(Cells_Cultured_fibroblasts)|CCR1(Cells_Cultured_fibroblasts)|CXCR6(Artery_Aorta)|LZTFL1(Adipose_Subcutaneous)|CXCR6(Adipose_Subcutaneous)|SLC6A20(Esophagus_Muscularis)|CCR1(Esophagus_Muscularis)	ERBB3
Hospitalization	Tested	ALL		3	46051774	G	A	0.112349	0.998178	104916	0.219683	1.24568	0.040179	4.56166e-08	intergenic	FYCO1;XCR1	dist=14458;dist=6727			rs67200151	.	.	FYCO1(Thyroid)|XCR1(Skin_Not_Sun_Exposed_Suprapubic)|CXCR6(Muscle_Skeletal)|FLT1P1(Whole_Blood)|CCR3(Whole_Blood)|CXCR6(Artery_Tibial)|CXCR6(Nerve_Tibial)|CCR1(Cells_Cultured_fibroblasts)|CCR1(Esophagus_Muscularis)	.
Severe	Tested	ALL		3	45977804	GAAA	G	0.103454	0.99228	85986	0.379863	1.46208	0.0694839	4.57902e-08	intronic	FYCO1				rs752233903	.	.	.	.
Hospitalization	Population	EUR		3	46049827	G	T	0.100153	0.9978	459250	0.247024	1.28021	0.0451909	4.59698e-08	intergenic	FYCO1;XCR1	dist=12511;dist=8674			rs67937868	.	.	FYCO1(Thyroid)|XCR1(Skin_Not_Sun_Exposed_Suprapubic)|CXCR6(Muscle_Skeletal)|FLT1P1(Whole_Blood)|CCR3(Whole_Blood)|CXCR6(Artery_Tibial)|CXCR6(Nerve_Tibial)|CCR1(Cells_Cultured_fibroblasts)|CCR1(Esophagus_Muscularis)	.
Susceptibility	Population	ALL	M	9	136149229	T	C	0.320674	1	223091	0.0919777	1.09634	0.0168275	4.60549e-08	intronic	ABO				rs505922	Digit Span Forward|Multiple sclerosis|Malaria|Serum ratio of (ADpSGEGDFXAEGGGVR)/(ADSGEGDFXAEGGGVR)|Stroke|ABO system O blood type|Duodenal ulcer|Circulating galectin-3 levels|Venous thromboembolism (VTE)|TNF-alpha (TNF-a), pg/ml|Serum metabolite (mass spec peak: 512.2 m/z)|Premature ovarian failure|Pancreatic cancer|Gene expression of ABO (probeID ILMN_1656979) in cerebellum in non-Alzheimer's disease samples|Pancreatic cancer and survival|Venous thromboembolism|Diastolic blood pressure (DBP)|Insulin processing and secretion|Factor XIII antigen|LDL cholesterol|Total cholesterol|Ischemic stroke|Myocardial infarction (MI) in patients with coronary artery disease (CAD) by angiography|Sporadic Creutzfeldt-Jakob disease|Activated partial thromboplastin time|Gene expression of ABO (probeID ILMN_1656979) in temporal cortex in non-Alzheimer's disease samples|Cardioembolic stroke|Gene expression of ABO in CD4+ lymphocytes|Serum soluble E-selectin|Interleukin-6 (IL-6) levels|Gene expression of ABO (probeID ILMN_1656979) in temporal cortex in Alzheimer's disease cases|Gene expression of ABO (probeID ILMN_1656979) in cerebellum in Alzheimer's disease cases and controls|Plasma soluble intercellular adhesion molecule 1 (ICAM-1) (females)|Adiponectin levels|Gene expression of ABO (probeID ILMN_1656979) in temporal cortex in Alzheimer's disease cases and controls|TNF-alpha (TNF-a)|Fasting blood glucose|Asthma|Graves' disease|Grave's disease|Advanced age-related macular degeneration|Venous thrombosis|Coronary artery disease (CAD)|Mitral annular calcium|Duodenal ulcer (in gastric cancer patients)|Soluble intercellular adhesion molecule 1 (ICAM-1)|Stroke (large artery stroke)|HDL cholesterol change with statins|Small vessel stroke|Serum metabolite (mass spec peak: 765.4 m/z)|von Willebrand factor (vWF)|Advanced age-related macular degeneration (choroidal neovascularization) vs. no AMD	Protein quantitative trait loci|vWF levels in ischaemic stroke and hyperhomocysteinaemia|Pancreatic cancer|Duodenal ulcer|Venous thromboembolism|Insulin disposition index|End-stage coagulation|Peripheral artery disease|Clinical laboratory measurements|Blood protein levels|Graves' disease|Type 2 diabetes	.	SLC2A6|lncRNA at:9:135120874-135140438|ABO|MED22|GBGT1
Hospitalization	Tested	ALL		3	46051908	A	G	0.112359	0.998178	104916	0.219591	1.24557	0.040177	4.61341e-08	intergenic	FYCO1;XCR1	dist=14592;dist=6593			rs61556067	.	.	FYCO1(Thyroid)|XCR1(Skin_Not_Sun_Exposed_Suprapubic)|CXCR6(Muscle_Skeletal)|FLT1P1(Whole_Blood)|CCR3(Whole_Blood)|CXCR6(Artery_Tibial)|CXCR6(Nerve_Tibial)|CCR1(Cells_Cultured_fibroblasts)|CCR1(Esophagus_Muscularis)	.
Hospitalization	Population	EUR		3	46128542	G	A	0.0994256	0.998563	459250	0.247585	1.28093	0.0453045	4.63124e-08	intergenic	XCR1;CCR1	dist=1206;dist=114660			rs13095717	.	.	FYCO1(Thyroid)|CCR1(Esophagus_Gastroesophageal_Junction)|SLC6A20(Muscle_Skeletal)|CXCR6(Muscle_Skeletal)|FYCO1(Esophagus_Mucosa)|CCR1(Esophagus_Mucosa)|FLT1P1(Whole_Blood)|CXCR6(Artery_Tibial)|CXCR6(Nerve_Tibial)|FYCO1(Nerve_Tibial)|FYCO1(Cells_Cultured_fibroblasts)|CCR1(Cells_Cultured_fibroblasts)|CXCR6(Artery_Aorta)|LZTFL1(Adipose_Subcutaneous)|CXCR6(Adipose_Subcutaneous)|SLC6A20(Esophagus_Muscularis)|CCR1(Esophagus_Muscularis)	.
Susceptibility	Tested	EUR	M	9	136146448	TAAGAC	T	0.317891	0.996802	45362	0.106774	1.11268	0.019539	4.63863e-08	intronic	ABO				rs782455289	.	.	.	.
Hospitalization	Population	EUR		3	46063329	T	C	0.0998127	1	459250	0.247044	1.28024	0.0452153	4.66251e-08	exonic	XCR1		synonymous SNV	XCR1:NM_001024644:exon2:c.A111G:p.L37L,XCR1:NM_005283:exon3:c.A111G:p.L37L,XCR1:NM_001381860:exon4:c.A111G:p.L37L	rs2230322	HDL cholesterol|Refractive error|Height (Pygmy height)	.	FYCO1(Thyroid)|XCR1(Skin_Not_Sun_Exposed_Suprapubic)|CXCR6(Muscle_Skeletal)|FLT1P1(Whole_Blood)|CCR3(Whole_Blood)|CXCR6(Artery_Tibial)|CXCR6(Nerve_Tibial)|CCR1(Cells_Cultured_fibroblasts)|CCR1(Esophagus_Muscularis)	CCR2|FYCO1|CCR3|CCR1|CXCR6|CXCR6,FYCO1
Hospitalization	Population	EUR		3	46071327	GT	G	0.0994667	0.991674	459250	0.247577	1.28092	0.0453145	4.66755e-08	intronic	XCR1				rs1209126538	.	.	.	.
Hospitalization	Tested	ALL		3	46173210	T	G	0.103312	0.980371	104916	0.234464	1.26423	0.0429155	4.67146e-08	intergenic	XCR1;CCR1	dist=45874;dist=69992			rs71327027	.	.	FYCO1(Thyroid)|CCR1(Esophagus_Gastroesophageal_Junction)|SLC6A20(Muscle_Skeletal)|CXCR6(Muscle_Skeletal)|FYCO1(Esophagus_Mucosa)|CCR1(Esophagus_Mucosa)|FLT1P1(Whole_Blood)|CXCR6(Artery_Tibial)|CXCR6(Nerve_Tibial)|FYCO1(Nerve_Tibial)|CCR1(Cells_Cultured_fibroblasts)|CXCR6(Artery_Aorta)|LZTFL1(Adipose_Subcutaneous)|CXCR6(Adipose_Subcutaneous)|SLC6A20(Esophagus_Muscularis)|CCR1(Esophagus_Muscularis)	.
Severe	Tested	ALL		3	45997506	G	GA	0.10413	0.996743	85986	0.377844	1.45913	0.069161	4.67514e-08	intronic	FYCO1				rs35257780	.	.	FYCO1(Thyroid)|SLC6A20(Muscle_Skeletal)|CXCR6(Muscle_Skeletal)|FYCO1(Esophagus_Mucosa)|CCR1(Esophagus_Mucosa)|FLT1P1(Whole_Blood)|CXCR6(Artery_Tibial)|CXCR6(Nerve_Tibial)|FYCO1(Nerve_Tibial)|FYCO1(Cells_Cultured_fibroblasts)|CCR1(Cells_Cultured_fibroblasts)|CXCR6(Artery_Aorta)|LZTFL1(Adipose_Subcutaneous)|CXCR6(Adipose_Subcutaneous)|SLC6A20(Esophagus_Muscularis)|CCR1(Esophagus_Muscularis)	.
Susceptibility	Population	ALL	M	9	136146448	TAAGAC	T	0.322477	0.996802	223091	0.0919196	1.09628	0.0168263	4.68526e-08	intronic	ABO				rs782455289	.	.	.	.
Hospitalization	Population	EUR		3	46123043	A	G	0.0984167	0.993485	459250	0.24922	1.28302	0.0456226	4.69067e-08	intronic	XCR1				rs13091868	.	.	FYCO1(Thyroid)|CCR1(Esophagus_Gastroesophageal_Junction)|SLC6A20(Muscle_Skeletal)|CXCR6(Muscle_Skeletal)|FYCO1(Esophagus_Mucosa)|CCR1(Esophagus_Mucosa)|FLT1P1(Whole_Blood)|CXCR6(Artery_Tibial)|CXCR6(Nerve_Tibial)|FYCO1(Nerve_Tibial)|FYCO1(Cells_Cultured_fibroblasts)|CCR1(Cells_Cultured_fibroblasts)|CXCR6(Artery_Aorta)|LZTFL1(Adipose_Subcutaneous)|CXCR6(Adipose_Subcutaneous)|SLC6A20(Esophagus_Muscularis)|CCR1(Esophagus_Muscularis)	.
Hospitalization	Population	EUR		3	45930796	TA	T	0.0987956	0.964297	459250	0.252326	1.28702	0.0461969	4.70885e-08	intronic	CCR9;LZTFL1				rs1460408387	.	.	.	.
Hospitalization	Population	ALL		3	46128713	A	G	0.102416	0.99643	487320	0.228926	1.25725	0.0419217	4.73998e-08	intergenic	XCR1;CCR1	dist=1377;dist=114489			rs13095602	.	.	FYCO1(Thyroid)|CCR1(Esophagus_Gastroesophageal_Junction)|SLC6A20(Muscle_Skeletal)|CXCR6(Muscle_Skeletal)|FYCO1(Esophagus_Mucosa)|CCR1(Esophagus_Mucosa)|FLT1P1(Whole_Blood)|CXCR6(Artery_Tibial)|CXCR6(Nerve_Tibial)|FYCO1(Nerve_Tibial)|FYCO1(Cells_Cultured_fibroblasts)|CCR1(Cells_Cultured_fibroblasts)|CXCR6(Artery_Aorta)|LZTFL1(Adipose_Subcutaneous)|CXCR6(Adipose_Subcutaneous)|SLC6A20(Esophagus_Muscularis)|CCR1(Esophagus_Muscularis)	.
Susceptibility	Tested	ALL		9	136145404	C	A	0.301823	0.962439	104916	0.0723941	1.07508	0.0132579	4.74955e-08	intronic	ABO				rs9411377	.	.	.	.
Severe	Population	EUR		19	45422846	G	A	0.188864	0.999105	459250	0.303858	1.35508	0.0556484	4.75286e-08	downstream	APOC1	dist=245			rs56131196	Cortical amyloid-beta load	Cerebral amyloid deposition (PET imaging)|Alzheimer disease and age of onset|High density lipoprotein cholesterol levels|Total cholesterol levels|Triglycerides|Alzheimer's disease biomarkers|Myocardial infarction|Low density lipoprotein cholesterol levels|Alzheimer's disease	APOE(Skin_Not_Sun_Exposed_Suprapubic)|APOC1(Esophagus_Mucosa)|APOC1(Adrenal_Gland)|APOE(Skin_Sun_Exposed_Lower_leg)|APOC1(Skin_Sun_Exposed_Lower_leg)	.
Severe	Population	ALL		3	45848760	G	C	0.0734248	0.979091	487320	0.439553	1.55201	0.0805041	4.76123e-08	intergenic	SLC6A20;LZTFL1	dist=10732;dist=16050			rs17712877	HDL cholesterol	.	CCR1(Esophagus_Gastroesophageal_Junction)|SLC6A20(Muscle_Skeletal)|CXCR6(Muscle_Skeletal)|CCR1(Esophagus_Mucosa)|CCR9(Whole_Blood)|CXCR6(Artery_Tibial)|RP11-697K23.3(Nerve_Tibial)|SLC6A20(Nerve_Tibial)|CCR1(Cells_Cultured_fibroblasts)|CXCR6(Adipose_Subcutaneous)|SLC6A20(Esophagus_Muscularis)|SLC6A20(Breast_Mammary_Tissue)	CXCR6|CXCR6,FYCO1|CCR1
Hospitalization	Tested	EUR		3	46173210	T	G	0.0994597	0.980371	98377	0.251829	1.28638	0.046135	4.80132e-08	intergenic	XCR1;CCR1	dist=45874;dist=69992			rs71327027	.	.	FYCO1(Thyroid)|CCR1(Esophagus_Gastroesophageal_Junction)|SLC6A20(Muscle_Skeletal)|CXCR6(Muscle_Skeletal)|FYCO1(Esophagus_Mucosa)|CCR1(Esophagus_Mucosa)|FLT1P1(Whole_Blood)|CXCR6(Artery_Tibial)|CXCR6(Nerve_Tibial)|FYCO1(Nerve_Tibial)|CCR1(Cells_Cultured_fibroblasts)|CXCR6(Artery_Aorta)|LZTFL1(Adipose_Subcutaneous)|CXCR6(Adipose_Subcutaneous)|SLC6A20(Esophagus_Muscularis)|CCR1(Esophagus_Muscularis)	.
Severe	Tested	ALL		3	45989873	C	T	0.105388	0.99724	85986	0.374675	1.45452	0.0686409	4.80215e-08	intronic	FYCO1				rs56332428	.	.	FYCO1(Thyroid)|SLC6A20(Muscle_Skeletal)|CXCR6(Muscle_Skeletal)|FYCO1(Esophagus_Mucosa)|CCR1(Esophagus_Mucosa)|FLT1P1(Whole_Blood)|CXCR6(Artery_Tibial)|CXCR6(Nerve_Tibial)|FYCO1(Nerve_Tibial)|FYCO1(Cells_Cultured_fibroblasts)|CCR1(Cells_Cultured_fibroblasts)|CXCR6(Artery_Aorta)|LZTFL1(Adipose_Subcutaneous)|CXCR6(Adipose_Subcutaneous)|SLC6A20(Esophagus_Muscularis)|CCR1(Esophagus_Muscularis)	.
Susceptibility	Tested	EUR	M	9	136132908	T	TC	0.341442	1	45362	0.104646	1.11032	0.0191752	4.83263e-08	exonic	ABO		unknown	UNKNOWN	rs8176719	Venous thromboembolism|Malaria (severe malaria)|Serum soluble E-selectin|Fasting serum interleukin-6 (IL-6) (pg/mL) in children|Malaria	.	ABO(Heart_Left_Ventricle)|ABO(Thyroid)|ABO(Esophagus_Gastroesophageal_Junction)|ABO(Liver)|ABO(Skin_Not_Sun_Exposed_Suprapubic)|ABO(Stomach)|ABO(Kidney_Cortex)|ABO(Brain_Nucleus_accumbens_basal_ganglia)|ABO(Brain_Cortex)|ABO(Artery_Coronary)|ABO(Muscle_Skeletal)|ABO(Esophagus_Mucosa)|ABO(Heart_Atrial_Appendage)|ABO(Whole_Blood)|ABO(Pituitary)|ABO(Artery_Tibial)|ABO(Adrenal_Gland)|ABO(Uterus)|ABO(Nerve_Tibial)|OBP2B(Skin_Sun_Exposed_Lower_leg)|ABO(Skin_Sun_Exposed_Lower_leg)|ABO(Colon_Sigmoid)|ABO(Artery_Aorta)|ABO(Spleen)|ABO(Ovary)|ABO(Brain_Frontal_Cortex_BA9)|ABO(Vagina)|ABO(Adipose_Visceral_Omentum)|ABO(Testis)|ABO(Adipose_Subcutaneous)|ABO(Pancreas)|ABO(Esophagus_Muscularis)|ABO(Colon_Transverse)|ABO(Lung)|ABO(Breast_Mammary_Tissue)	.
Hospitalization	Tested	EUR		3	46114216	A	G	0.100803	0.99595	98377	0.248393	1.28196	0.0455158	4.8343e-08	intronic	XCR1				rs13069742	Refractive error|HDL cholesterol	.	XCR1(Skin_Not_Sun_Exposed_Suprapubic)|CXCR6(Muscle_Skeletal)|RP11-24F11.2(Heart_Atrial_Appendage)|FLT1P1(Whole_Blood)|CCR3(Whole_Blood)|CXCR6(Artery_Tibial)|CXCR6(Nerve_Tibial)|CCR1(Cells_Cultured_fibroblasts)|LZTFL1(Adipose_Subcutaneous)|CXCR6(Adipose_Subcutaneous)|CCR1(Esophagus_Muscularis)|CXCR6(Lung)|CCR5(Lung)	CCR2|CXCR6,FYCO1|CXCR6|CCR1|CCR9|FYCO1|CCR3
Hospitalization	Population	EUR		3	46036387	A	AT	0.101703	0.982069	459250	0.246626	1.2797	0.0452001	4.86127e-08	intronic	FYCO1				rs142571332	.	.	.	.
Severe	Tested	ALL		3	46096043	G	A	0.102945	0.99695	85986	0.379207	1.46113	0.0695097	4.88478e-08	intronic	XCR1				rs34340587	.	.	FYCO1(Thyroid)|SLC6A20(Muscle_Skeletal)|CXCR6(Muscle_Skeletal)|FYCO1(Esophagus_Mucosa)|CCR1(Esophagus_Mucosa)|FLT1P1(Whole_Blood)|CXCR6(Artery_Tibial)|CXCR6(Nerve_Tibial)|FYCO1(Nerve_Tibial)|CCR1(Cells_Cultured_fibroblasts)|CXCR6(Artery_Aorta)|LZTFL1(Adipose_Subcutaneous)|CXCR6(Adipose_Subcutaneous)|SLC6A20(Esophagus_Muscularis)|CCR1(Esophagus_Muscularis)	.
Severe	Population	ALL		3	46018344	G	A	0.103207	0.998612	487320	0.371348	1.44969	0.068071	4.88891e-08	intronic	FYCO1				rs13066062	.	.	FYCO1(Thyroid)|CCR1(Esophagus_Gastroesophageal_Junction)|SLC6A20(Muscle_Skeletal)|CXCR6(Muscle_Skeletal)|FYCO1(Esophagus_Mucosa)|CCR1(Esophagus_Mucosa)|FLT1P1(Whole_Blood)|CXCR6(Artery_Tibial)|CXCR6(Nerve_Tibial)|FYCO1(Nerve_Tibial)|FYCO1(Cells_Cultured_fibroblasts)|CCR1(Cells_Cultured_fibroblasts)|CXCR6(Artery_Aorta)|LZTFL1(Adipose_Subcutaneous)|CXCR6(Adipose_Subcutaneous)|SLC6A20(Esophagus_Muscularis)|CCR1(Esophagus_Muscularis)	.
Severe	Positive	ALL		3	45908116	A	T	0.079469	0.987496	17657	0.464573	1.59134	0.0851747	4.91495e-08	intronic	LZTFL1				rs13081482	HDL cholesterol	.	SLC6A20(Muscle_Skeletal)|CXCR6(Muscle_Skeletal)|CCR1(Esophagus_Mucosa)|CCR9(Whole_Blood)|CXCR6(Artery_Tibial)|RP11-697K23.3(Nerve_Tibial)|SLC6A20(Nerve_Tibial)|CCR1(Cells_Cultured_fibroblasts)|LZTFL1(Adipose_Subcutaneous)|CXCR6(Adipose_Subcutaneous)|SLC6A20(Esophagus_Muscularis)|CCR1(Esophagus_Muscularis)|SLC6A20(Breast_Mammary_Tissue)	CXCR6,FYCO1|LZTFL1|CCR1|CXCR6
Hospitalization	Population	ALL		3	45910870	G	A	0.175812	0.972715	487320	0.184213	1.20227	0.0337846	4.96451e-08	intronic	LZTFL1				rs2191031	Irritible bowel syndrome|Eye color|Refractive error|Lp-PLA2 mass|Serum ratio of (3-hydroxybutyrate (BHBA))/(glycerol 2-phosphate)|Bipolar disorder|Gene expression of LZTFL1 (ENSG00000163818) in dendritic cells treated with Mycobacterium tuberculosis	.	XCR1(Skin_Not_Sun_Exposed_Suprapubic)|CXCR6(Muscle_Skeletal)|FYCO1(Muscle_Skeletal)|XCR1(Esophagus_Mucosa)|FYCO1(Pituitary)|CCR9(Nerve_Tibial)	CCR1|CCR3
Severe	Tested	ALL	M	3	45862952	T	C	0.0733466	1	39736	0.55684	1.74515	0.10213	4.97368e-08	intergenic	SLC6A20;LZTFL1	dist=24924;dist=1858			rs71325088	.	.	SLC6A20(Muscle_Skeletal)|CXCR6(Muscle_Skeletal)|CCR1(Esophagus_Mucosa)|CCR9(Whole_Blood)|CXCR6(Artery_Tibial)|RP11-697K23.3(Nerve_Tibial)|SLC6A20(Nerve_Tibial)|CCR1(Cells_Cultured_fibroblasts)|LZTFL1(Adipose_Subcutaneous)|CXCR6(Adipose_Subcutaneous)|SLC6A20(Esophagus_Muscularis)|CCR1(Esophagus_Muscularis)|SLC6A20(Breast_Mammary_Tissue)	.
Hospitalization	Population	ALL		3	46127557	G	A	0.10264	0.999067	487320	0.228004	1.25609	0.0418194	4.9775e-08	upstream	XCR1	dist=221			rs13089554	Refractive error|HDL cholesterol|HOMA-IR	.	FYCO1(Thyroid)|CCR1(Esophagus_Gastroesophageal_Junction)|SLC6A20(Muscle_Skeletal)|CXCR6(Muscle_Skeletal)|FYCO1(Esophagus_Mucosa)|CCR1(Esophagus_Mucosa)|FLT1P1(Whole_Blood)|CXCR6(Artery_Tibial)|CXCR6(Nerve_Tibial)|FYCO1(Nerve_Tibial)|FYCO1(Cells_Cultured_fibroblasts)|CCR1(Cells_Cultured_fibroblasts)|CXCR6(Artery_Aorta)|LZTFL1(Adipose_Subcutaneous)|CXCR6(Adipose_Subcutaneous)|SLC6A20(Esophagus_Muscularis)|CCR1(Esophagus_Muscularis)	CCR2|FYCO1|CCR9|CXCR6,FYCO1|CCR3|CXCR6|CCR1
Severe	Population	ALL		3	46177864	T	C	0.105924	0.990992	487320	0.362418	1.4368	0.066477	4.98692e-08	intergenic	XCR1;CCR1	dist=50528;dist=65338			rs4443214	.	.	PRSS46(Thyroid)|CCR1(Esophagus_Gastroesophageal_Junction)|CXCR6(Muscle_Skeletal)|CCR1(Esophagus_Mucosa)|FLT1P1(Whole_Blood)|RP11-697K23.3(Pituitary)|CXCR6(Artery_Tibial)|CXCR6(Nerve_Tibial)|CCR1(Cells_Cultured_fibroblasts)|FLT1P1(Spleen)|CCR2(Adipose_Visceral_Omentum)|SLC6A20(Esophagus_Muscularis)|CCR1(Esophagus_Muscularis)|CXCR6(Lung)	.
Susceptibility	Population	ALL		9	136154168	T	C	0.204705	1	487320	0.0740503	1.07686	0.0135834	4.99431e-08	intergenic	ABO;SURF6	dist=3551;dist=41444			rs579459	Interleukin-6 (IL-6) levels|Serum metabolite (mass spec peak: 765.4 m/z)|Coronary artery disease (CAD)|Advanced age-related macular degeneration (geographic atrophy)|Red blood cell count (RBC)|Hemoglobin (Hb)|Factor XIII antigen|Fasting serum interleukin-6 (IL-6) (pg/mL) in children|Coronary artery disease (CAD) with myocardial infarction (MI)|Plasma carcinoembryonic antigen (CEA) levels|Triglycerides|Myocardial infarction (MI)|Advanced age-related macular degeneration|Venous thromboembolism|Activated partial thromboplastin time|Red blood cell count (RBC) among heterozygotes for B-thalassemia|Coronary artery disease (CAD) with age of onset <=50|Gamma-glutamyl transferase (GGT)|Serum metabolite (mass spec peak: 512.2 m/z)|Venous thrombosis|Soluble intercellular adhesion molecule 1 (ICAM-1)|Coronary artery calcification (CAC)|Coronary artery disease (CAD) (women)|Total cholesterol|Adiponectin levels|Hematocrit (Hct)|Coronary artery disease (CAD) age >50|Coronary artery disease (CAD) (females)|Gene expression of SURF4 (ENSG00000148248) in dendritic cells treated with Mycobacterium tuberculosis|Fasting blood glucose|Gene expression of ABO (probeID ILMN_1656979) in cerebellum in Alzheimer's disease cases and controls|Coronary artery disease (CAD) with age of onset >50|Gene expression of SURF6 in blood|Coronary artery disease (CAD) (men)|Gene expression of SURF1 in blood|Alkaline phosphatase (ALP) in plasma|Coronary artery disease (CAD) age <=50|Diastolic blood pressure (DBP)|Circulating galectin-3 levels|Gene expression of ABO (probeID ILMN_1656979) in cerebellum in non-Alzheimer's disease samples|LDL cholesterol|Serum soluble E-selectin|Gene expression of ABO in lymphoblastoid cell lines|Soluble P-selectin|von Willebrand factor (vWF)|Coronary artery disease (CAD) (males)	Liver enzyme levels (alkaline phosphatase)|Glycated hemoglobin levels|Red blood cell count|Platelet reactivity measurement (collagen-epinephrine)|Low density lipoprotein cholesterol levels|Venous thromboembolism|Red blood cell traits|Total cholesterol levels|"Cholesterol, total"|Coronary artery disease or ischemic stroke|LDL cholesterol levels|Blood metabolite ratios|Soluble levels of adhesion molecules|Soluble E-selectin levels|Coronary artery disease or large artery stroke|Coronary artery disease|LDL cholesterol|Urinary metabolites (H-NMR features)|Blood protein levels|Coronary heart disease	ABO(Heart_Left_Ventricle)|SURF1(Heart_Left_Ventricle)|SURF1(Brain_Putamen_basal_ganglia)|SURF1(Thyroid)|ABO(Esophagus_Gastroesophageal_Junction)|SURF1(Esophagus_Gastroesophageal_Junction)|ABO(Liver)|SURF1(Skin_Not_Sun_Exposed_Suprapubic)|ABO(Artery_Coronary)|ABO(Muscle_Skeletal)|SURF1(Muscle_Skeletal)|ABO(Esophagus_Mucosa)|SURF1(Esophagus_Mucosa)|ABO(Heart_Atrial_Appendage)|SURF1(Heart_Atrial_Appendage)|ABO(Whole_Blood)|ABO(Pituitary)|ABO(Artery_Tibial)|SURF1(Artery_Tibial)|ABO(Adrenal_Gland)|ABO(Nerve_Tibial)|SURF1(Nerve_Tibial)|SURF1(Skin_Sun_Exposed_Lower_leg)|SURF1(Cells_Cultured_fibroblasts)|ABO(Colon_Sigmoid)|ABO(Spleen)|SURF1(Brain_Cerebellum)|ABO(Adipose_Visceral_Omentum)|SURF1(Adipose_Visceral_Omentum)|ABO(Adipose_Subcutaneous)|SURF1(Adipose_Subcutaneous)|ABO(Esophagus_Muscularis)|SURF1(Esophagus_Muscularis)|ABO(Colon_Transverse)|SURF1(Colon_Transverse)|ABO(Lung)|SURF1(Lung)|ABO(Breast_Mammary_Tissue)|SURF1(Breast_Mammary_Tissue)	SURF6|MED22|SURF1|ABO:001|lncRNA at:9:135120874-135140438
Susceptibility	Population	ALL	M	9	136149500	T	C	0.32164	0.999259	223091	0.091657	1.09599	0.0168186	5.04402e-08	intronic	ABO				rs529565	Circulating galectin-3 levels|Hematocrit (Hct)|Serum metabolite (mass spec peak: 512.2 m/z)|Venous thromboembolism|Diastolic blood pressure (DBP)|Essential hypertension|Factor XIII antigen|LDL cholesterol|Total cholesterol|Myocardial infarction (MI) in patients with coronary artery disease (CAD) by angiography|Activated partial thromboplastin time|Interleukin-6 (IL-6) levels|Gene expression of ABO (probeID ILMN_1656979) in cerebellum in Alzheimer's disease cases and controls|Gene expression of ABO (probeID ILMN_1656979) in temporal cortex in Alzheimer's disease cases and controls|Adiponectin levels|Fasting blood glucose|Graves' disease|Advanced age-related macular degeneration|Venous thrombosis|Coronary artery disease (CAD)|Mitral annular calcium|HDL cholesterol change with statins|Serum metabolite (mass spec peak: 765.4 m/z)|von Willebrand factor (vWF)|Advanced age-related macular degeneration (choroidal neovascularization) vs. no AMD	Venous thromboembolism|Thrombosis	.	SLC2A6|GBGT1|ABO|MED22
Hospitalization	Tested	ALL		3	46051702	G	A	0.112428	0.997858	104916	0.218905	1.24471	0.040168	5.04439e-08	intergenic	FYCO1;XCR1	dist=14386;dist=6799			rs55875328	.	.	FYCO1(Thyroid)|XCR1(Skin_Not_Sun_Exposed_Suprapubic)|CXCR6(Muscle_Skeletal)|FLT1P1(Whole_Blood)|CCR3(Whole_Blood)|CXCR6(Artery_Tibial)|CXCR6(Nerve_Tibial)|CCR1(Cells_Cultured_fibroblasts)|CCR1(Esophagus_Muscularis)	.
Hospitalization	Population	EUR		3	46131225	C	G	0.0994561	0.995875	459250	0.247124	1.28034	0.0453471	5.0484e-08	intergenic	XCR1;CCR1	dist=3889;dist=111977			rs71327023	.	.	FYCO1(Thyroid)|CCR1(Esophagus_Gastroesophageal_Junction)|SLC6A20(Muscle_Skeletal)|CXCR6(Muscle_Skeletal)|FYCO1(Esophagus_Mucosa)|CCR1(Esophagus_Mucosa)|FLT1P1(Whole_Blood)|CXCR6(Artery_Tibial)|CXCR6(Nerve_Tibial)|FYCO1(Nerve_Tibial)|FYCO1(Cells_Cultured_fibroblasts)|CCR1(Cells_Cultured_fibroblasts)|CXCR6(Artery_Aorta)|LZTFL1(Adipose_Subcutaneous)|CXCR6(Adipose_Subcutaneous)|SLC6A20(Esophagus_Muscularis)|CCR1(Esophagus_Muscularis)	.
Hospitalization	Tested	EUR		3	45910870	G	A	0.172452	0.972715	98377	0.198256	1.21927	0.0363802	5.04932e-08	intronic	LZTFL1				rs2191031	Bipolar disorder|Gene expression of LZTFL1 (ENSG00000163818) in dendritic cells treated with Mycobacterium tuberculosis|Refractive error|Irritible bowel syndrome|Lp-PLA2 mass|Eye color|Serum ratio of (3-hydroxybutyrate (BHBA))/(glycerol 2-phosphate)	.	XCR1(Skin_Not_Sun_Exposed_Suprapubic)|CXCR6(Muscle_Skeletal)|FYCO1(Muscle_Skeletal)|XCR1(Esophagus_Mucosa)|FYCO1(Pituitary)|CCR9(Nerve_Tibial)	CCR1|CCR3
Severe	Positive	ALL		3	46191413	C	A	0.0613101	0.853646	17657	0.570131	1.7685	0.104623	5.0543e-08	intergenic	XCR1;CCR1	dist=64077;dist=51789			rs192311430	.	.	CCR1(Esophagus_Gastroesophageal_Junction)|CXCR6(Muscle_Skeletal)|CCR1(Esophagus_Mucosa)|FLT1P1(Whole_Blood)|CCR3(Whole_Blood)|CXCR6(Nerve_Tibial)|CCR1(Cells_Cultured_fibroblasts)|CCR2(Adipose_Visceral_Omentum)|SLC6A20(Esophagus_Muscularis)|CCR1(Esophagus_Muscularis)	.
Susceptibility	Population	ALL	M	9	136145993	AAGAAGGGAAATTAATAAATATT	A	0.316253	0.98379	223091	0.0927957	1.09724	0.0170302	5.0682e-08	intronic	ABO				rs782819119	.	.	.	.
Severe	Tested	ALL		3	46003496	T	C	0.104069	0.996897	85986	0.376998	1.4579	0.0691933	5.08052e-08	intronic	FYCO1				rs35209528	.	.	FYCO1(Thyroid)|SLC6A20(Muscle_Skeletal)|CXCR6(Muscle_Skeletal)|FYCO1(Esophagus_Mucosa)|CCR1(Esophagus_Mucosa)|FLT1P1(Whole_Blood)|CXCR6(Artery_Tibial)|CXCR6(Nerve_Tibial)|FYCO1(Nerve_Tibial)|FYCO1(Cells_Cultured_fibroblasts)|CCR1(Cells_Cultured_fibroblasts)|CXCR6(Artery_Aorta)|LZTFL1(Adipose_Subcutaneous)|CXCR6(Adipose_Subcutaneous)|SLC6A20(Esophagus_Muscularis)|CCR1(Esophagus_Muscularis)	.
Hospitalization	Population	ALL		3	46136438	A	G	0.102656	0.994414	487320	0.228259	1.25641	0.0419127	5.15019e-08	intergenic	XCR1;CCR1	dist=9102;dist=106764			rs13068570	Refractive error|HDL cholesterol|HOMA-IR	.	FYCO1(Thyroid)|CCR1(Esophagus_Gastroesophageal_Junction)|SLC6A20(Muscle_Skeletal)|CXCR6(Muscle_Skeletal)|FYCO1(Esophagus_Mucosa)|CCR1(Esophagus_Mucosa)|FLT1P1(Whole_Blood)|CXCR6(Artery_Tibial)|CXCR6(Nerve_Tibial)|FYCO1(Nerve_Tibial)|FYCO1(Cells_Cultured_fibroblasts)|CCR1(Cells_Cultured_fibroblasts)|CXCR6(Artery_Aorta)|LZTFL1(Adipose_Subcutaneous)|CXCR6(Adipose_Subcutaneous)|SLC6A20(Esophagus_Muscularis)|CCR1(Esophagus_Muscularis)	CCR2|FYCO1|CXCR6,FYCO1|CCR3|CXCR6|CCR1
Severe	Tested	ALL		3	45975485	T	TA	0.102024	0.985914	85986	0.381779	1.46489	0.0701073	5.16195e-08	intronic	FYCO1				rs200582580	.	.	.	.
Hospitalization	Tested	ALL		3	46063329	T	C	0.112032	1	104916	0.21882	1.24461	0.0401833	5.16491e-08	exonic	XCR1		synonymous SNV	XCR1:NM_001024644:exon2:c.A111G:p.L37L,XCR1:NM_005283:exon3:c.A111G:p.L37L,XCR1:NM_001381860:exon4:c.A111G:p.L37L	rs2230322	Refractive error|Height (Pygmy height)|HDL cholesterol	.	FYCO1(Thyroid)|XCR1(Skin_Not_Sun_Exposed_Suprapubic)|CXCR6(Muscle_Skeletal)|FLT1P1(Whole_Blood)|CCR3(Whole_Blood)|CXCR6(Artery_Tibial)|CXCR6(Nerve_Tibial)|CCR1(Cells_Cultured_fibroblasts)|CCR1(Esophagus_Muscularis)	CXCR6|CCR1|CCR2|FYCO1|CXCR6,FYCO1|CCR3
Hospitalization	Population	ALL		3	46135690	G	A	0.102661	0.994544	487320	0.228166	1.25629	0.0419087	5.19881e-08	intergenic	XCR1;CCR1	dist=8354;dist=107512			rs13063527	Refractive error|HDL cholesterol	.	FYCO1(Thyroid)|CCR1(Esophagus_Gastroesophageal_Junction)|SLC6A20(Muscle_Skeletal)|CXCR6(Muscle_Skeletal)|FYCO1(Esophagus_Mucosa)|CCR1(Esophagus_Mucosa)|FLT1P1(Whole_Blood)|CXCR6(Artery_Tibial)|CXCR6(Nerve_Tibial)|FYCO1(Nerve_Tibial)|FYCO1(Cells_Cultured_fibroblasts)|CCR1(Cells_Cultured_fibroblasts)|CXCR6(Artery_Aorta)|LZTFL1(Adipose_Subcutaneous)|CXCR6(Adipose_Subcutaneous)|SLC6A20(Esophagus_Muscularis)|CCR1(Esophagus_Muscularis)	CCR2|FYCO1|CXCR6,FYCO1|CCR3|CXCR6|CCR1
Severe	Tested	ALL		3	46095219	A	G	0.0960382	0.962771	85986	0.397705	1.48841	0.0730536	5.20908e-08	intronic	XCR1				rs79298034	.	.	FYCO1(Thyroid)|SLC6A20(Muscle_Skeletal)|CXCR6(Muscle_Skeletal)|FYCO1(Esophagus_Mucosa)|CCR1(Esophagus_Mucosa)|FLT1P1(Whole_Blood)|CXCR6(Artery_Tibial)|CXCR6(Nerve_Tibial)|FYCO1(Nerve_Tibial)|CCR1(Cells_Cultured_fibroblasts)|CXCR6(Artery_Aorta)|LZTFL1(Adipose_Subcutaneous)|CXCR6(Adipose_Subcutaneous)|SLC6A20(Esophagus_Muscularis)|CCR1(Esophagus_Muscularis)	FYCO1
Severe	Tested	ALL		3	46095226	C	T	0.0960382	0.962771	85986	0.397705	1.48841	0.0730536	5.20908e-08	intronic	XCR1				rs558116414	.	.	FYCO1(Thyroid)|SLC6A20(Muscle_Skeletal)|CXCR6(Muscle_Skeletal)|FYCO1(Esophagus_Mucosa)|CCR1(Esophagus_Mucosa)|FLT1P1(Whole_Blood)|CXCR6(Artery_Tibial)|CXCR6(Nerve_Tibial)|FYCO1(Nerve_Tibial)|CCR1(Cells_Cultured_fibroblasts)|CXCR6(Artery_Aorta)|LZTFL1(Adipose_Subcutaneous)|CXCR6(Adipose_Subcutaneous)|SLC6A20(Esophagus_Muscularis)|CCR1(Esophagus_Muscularis)	.
Hospitalization	Population	EUR		3	46136438	A	G	0.0994697	0.994414	459250	0.247013	1.2802	0.0453763	5.21945e-08	intergenic	XCR1;CCR1	dist=9102;dist=106764			rs13068570	HDL cholesterol|Refractive error|HOMA-IR	.	FYCO1(Thyroid)|CCR1(Esophagus_Gastroesophageal_Junction)|SLC6A20(Muscle_Skeletal)|CXCR6(Muscle_Skeletal)|FYCO1(Esophagus_Mucosa)|CCR1(Esophagus_Mucosa)|FLT1P1(Whole_Blood)|CXCR6(Artery_Tibial)|CXCR6(Nerve_Tibial)|FYCO1(Nerve_Tibial)|FYCO1(Cells_Cultured_fibroblasts)|CCR1(Cells_Cultured_fibroblasts)|CXCR6(Artery_Aorta)|LZTFL1(Adipose_Subcutaneous)|CXCR6(Adipose_Subcutaneous)|SLC6A20(Esophagus_Muscularis)|CCR1(Esophagus_Muscularis)	CCR2|FYCO1|CCR3|CCR1|CXCR6|CXCR6,FYCO1
Susceptibility	Tested	ALL	M	9	136147160	C	T	0.325191	0.999839	48422	0.100196	1.10539	0.0184071	5.23008e-08	intronic	ABO				rs554833	Graves' disease|Venous thrombosis	.	.	ABO
Susceptibility	Tested	ALL	M	9	136141646	CAA	C	0.343775	0.996771	48422	0.0990395	1.10411	0.0181965	5.24593e-08	intronic	ABO				rs587650417	.	.	.	.
Hospitalization	Population	ALL		3	46128542	G	A	0.102652	0.998563	487320	0.227635	1.25563	0.0418252	5.25283e-08	intergenic	XCR1;CCR1	dist=1206;dist=114660			rs13095717	.	.	FYCO1(Thyroid)|CCR1(Esophagus_Gastroesophageal_Junction)|SLC6A20(Muscle_Skeletal)|CXCR6(Muscle_Skeletal)|FYCO1(Esophagus_Mucosa)|CCR1(Esophagus_Mucosa)|FLT1P1(Whole_Blood)|CXCR6(Artery_Tibial)|CXCR6(Nerve_Tibial)|FYCO1(Nerve_Tibial)|FYCO1(Cells_Cultured_fibroblasts)|CCR1(Cells_Cultured_fibroblasts)|CXCR6(Artery_Aorta)|LZTFL1(Adipose_Subcutaneous)|CXCR6(Adipose_Subcutaneous)|SLC6A20(Esophagus_Muscularis)|CCR1(Esophagus_Muscularis)	.
Hospitalization	Population	EUR		3	46135690	G	A	0.0994741	0.994544	459250	0.246928	1.28009	0.0453716	5.25856e-08	intergenic	XCR1;CCR1	dist=8354;dist=107512			rs13063527	HDL cholesterol|Refractive error	.	FYCO1(Thyroid)|CCR1(Esophagus_Gastroesophageal_Junction)|SLC6A20(Muscle_Skeletal)|CXCR6(Muscle_Skeletal)|FYCO1(Esophagus_Mucosa)|CCR1(Esophagus_Mucosa)|FLT1P1(Whole_Blood)|CXCR6(Artery_Tibial)|CXCR6(Nerve_Tibial)|FYCO1(Nerve_Tibial)|FYCO1(Cells_Cultured_fibroblasts)|CCR1(Cells_Cultured_fibroblasts)|CXCR6(Artery_Aorta)|LZTFL1(Adipose_Subcutaneous)|CXCR6(Adipose_Subcutaneous)|SLC6A20(Esophagus_Muscularis)|CCR1(Esophagus_Muscularis)	CCR2|FYCO1|CCR3|CCR1|CXCR6|CXCR6,FYCO1
Hospitalization	Population	ALL		3	45914585	CTT	C	0.101563	0.964527	487320	0.233306	1.26277	0.0428746	5.2807e-08	intronic	LZTFL1				rs757681008	.	.	.	.
Severe	Tested	ALL		3	46002963	G	C	0.104118	0.996623	85986	0.376316	1.45691	0.0691636	5.29931e-08	intronic	FYCO1				rs71325096	.	.	FYCO1(Thyroid)|SLC6A20(Muscle_Skeletal)|CXCR6(Muscle_Skeletal)|FYCO1(Esophagus_Mucosa)|CCR1(Esophagus_Mucosa)|FLT1P1(Whole_Blood)|CXCR6(Artery_Tibial)|CXCR6(Nerve_Tibial)|FYCO1(Nerve_Tibial)|FYCO1(Cells_Cultured_fibroblasts)|CCR1(Cells_Cultured_fibroblasts)|CXCR6(Artery_Aorta)|LZTFL1(Adipose_Subcutaneous)|CXCR6(Adipose_Subcutaneous)|SLC6A20(Esophagus_Muscularis)|CCR1(Esophagus_Muscularis)	.
Severe	Tested	ALL		3	46001367	C	A	0.104116	0.996663	85986	0.376282	1.45686	0.0691631	5.31313e-08	intronic	FYCO1				rs34849862	.	.	FYCO1(Thyroid)|SLC6A20(Muscle_Skeletal)|CXCR6(Muscle_Skeletal)|FYCO1(Esophagus_Mucosa)|CCR1(Esophagus_Mucosa)|FLT1P1(Whole_Blood)|CXCR6(Artery_Tibial)|CXCR6(Nerve_Tibial)|FYCO1(Nerve_Tibial)|FYCO1(Cells_Cultured_fibroblasts)|CCR1(Cells_Cultured_fibroblasts)|CXCR6(Artery_Aorta)|LZTFL1(Adipose_Subcutaneous)|CXCR6(Adipose_Subcutaneous)|SLC6A20(Esophagus_Muscularis)|CCR1(Esophagus_Muscularis)	.
Hospitalization	Population	EUR		3	46052263	G	C	0.100291	0.99825	459250	0.245594	1.27838	0.045146	5.32841e-08	intergenic	FYCO1;XCR1	dist=14947;dist=6238			rs13089855	.	.	FYCO1(Thyroid)|XCR1(Skin_Not_Sun_Exposed_Suprapubic)|CXCR6(Muscle_Skeletal)|FLT1P1(Whole_Blood)|CCR3(Whole_Blood)|CXCR6(Artery_Tibial)|CXCR6(Nerve_Tibial)|CCR1(Cells_Cultured_fibroblasts)|CCR1(Esophagus_Muscularis)	.
Hospitalization	Population	ALL		3	46138842	A	T	0.102667	0.994284	487320	0.227986	1.25607	0.0419129	5.34278e-08	intergenic	XCR1;CCR1	dist=11506;dist=104360			rs34492478	.	.	FYCO1(Thyroid)|CCR1(Esophagus_Gastroesophageal_Junction)|SLC6A20(Muscle_Skeletal)|CXCR6(Muscle_Skeletal)|FYCO1(Esophagus_Mucosa)|CCR1(Esophagus_Mucosa)|FLT1P1(Whole_Blood)|CXCR6(Artery_Tibial)|CXCR6(Nerve_Tibial)|FYCO1(Nerve_Tibial)|FYCO1(Cells_Cultured_fibroblasts)|CCR1(Cells_Cultured_fibroblasts)|CXCR6(Artery_Aorta)|LZTFL1(Adipose_Subcutaneous)|CXCR6(Adipose_Subcutaneous)|SLC6A20(Esophagus_Muscularis)|CCR1(Esophagus_Muscularis)	.
Hospitalization	Population	ALL		3	46131225	C	G	0.102667	0.995875	487320	0.227786	1.25582	0.0418775	5.34737e-08	intergenic	XCR1;CCR1	dist=3889;dist=111977			rs71327023	.	.	FYCO1(Thyroid)|CCR1(Esophagus_Gastroesophageal_Junction)|SLC6A20(Muscle_Skeletal)|CXCR6(Muscle_Skeletal)|FYCO1(Esophagus_Mucosa)|CCR1(Esophagus_Mucosa)|FLT1P1(Whole_Blood)|CXCR6(Artery_Tibial)|CXCR6(Nerve_Tibial)|FYCO1(Nerve_Tibial)|FYCO1(Cells_Cultured_fibroblasts)|CCR1(Cells_Cultured_fibroblasts)|CXCR6(Artery_Aorta)|LZTFL1(Adipose_Subcutaneous)|CXCR6(Adipose_Subcutaneous)|SLC6A20(Esophagus_Muscularis)|CCR1(Esophagus_Muscularis)	.
Hospitalization	Tested	EUR		3	46111081	A	G	0.100689	0.99582	98377	0.247666	1.28103	0.0455344	5.35505e-08	intronic	XCR1				rs9877748	.	.	XCR1(Skin_Not_Sun_Exposed_Suprapubic)|CXCR6(Muscle_Skeletal)|RP11-24F11.2(Heart_Atrial_Appendage)|FLT1P1(Whole_Blood)|CCR3(Whole_Blood)|CXCR6(Artery_Tibial)|CXCR6(Nerve_Tibial)|CCR1(Cells_Cultured_fibroblasts)|LZTFL1(Adipose_Subcutaneous)|CXCR6(Adipose_Subcutaneous)|CCR1(Esophagus_Muscularis)|CXCR6(Lung)|CCR5(Lung)	CCR2|CCR9|CXCR6
Severe	Tested	ALL		3	46000870	G	A	0.104121	0.996707	85986	0.37616	1.45668	0.0691585	5.3552e-08	intronic	FYCO1				rs13069079	HDL cholesterol|Celiac disease|Refractive error|Gene expression of CCR1 in blood|Gene expression of [probe 6550333 centered at chr3:45964449] in blood	.	FYCO1(Thyroid)|SLC6A20(Muscle_Skeletal)|CXCR6(Muscle_Skeletal)|FYCO1(Esophagus_Mucosa)|CCR1(Esophagus_Mucosa)|FLT1P1(Whole_Blood)|CXCR6(Artery_Tibial)|CXCR6(Nerve_Tibial)|FYCO1(Nerve_Tibial)|FYCO1(Cells_Cultured_fibroblasts)|CCR1(Cells_Cultured_fibroblasts)|CXCR6(Artery_Aorta)|LZTFL1(Adipose_Subcutaneous)|CXCR6(Adipose_Subcutaneous)|SLC6A20(Esophagus_Muscularis)|CCR1(Esophagus_Muscularis)	CCR1|FYCO1|;CCR1|CCR2|CXCR6|CXCR6,FYCO1
Hospitalization	Tested	EUR		3	46108400	G	A	0.100721	0.995391	98377	0.247757	1.28115	0.0455513	5.35565e-08	UTR5	XCR1	NM_001381860:c.-44961C>T			rs9825081	Serum concentration of 1-stearoylglycerophosphoinositol|Gene expression of CCR1 in blood|HDL cholesterol|Refractive error|Gene expression of [probe 6550333 centered at chr3:45964449] in blood|Celiac disease|Gene expression of CCR3 in blood	.	XCR1(Skin_Not_Sun_Exposed_Suprapubic)|CXCR6(Muscle_Skeletal)|RP11-24F11.2(Heart_Atrial_Appendage)|FLT1P1(Whole_Blood)|CCR3(Whole_Blood)|CXCR6(Artery_Tibial)|CXCR6(Nerve_Tibial)|CCR1(Cells_Cultured_fibroblasts)|LZTFL1(Adipose_Subcutaneous)|CXCR6(Adipose_Subcutaneous)|CCR1(Esophagus_Muscularis)|CXCR6(Lung)|CCR5(Lung)	CCR2|CXCR6,FYCO1|CXCR6|CCR1|CCR9|FYCO1|CCR3;;CCR3;CCR1|CCR3
Hospitalization	Population	ALL		3	46140073	G	T	0.102668	0.99404	487320	0.227992	1.25608	0.0419175	5.35614e-08	intergenic	XCR1;CCR1	dist=12737;dist=103129			rs71327024	.	.	FYCO1(Thyroid)|CCR1(Esophagus_Gastroesophageal_Junction)|SLC6A20(Muscle_Skeletal)|CXCR6(Muscle_Skeletal)|FYCO1(Esophagus_Mucosa)|CCR1(Esophagus_Mucosa)|FLT1P1(Whole_Blood)|CXCR6(Artery_Tibial)|CXCR6(Nerve_Tibial)|FYCO1(Nerve_Tibial)|FYCO1(Cells_Cultured_fibroblasts)|CCR1(Cells_Cultured_fibroblasts)|CXCR6(Artery_Aorta)|LZTFL1(Adipose_Subcutaneous)|CXCR6(Adipose_Subcutaneous)|SLC6A20(Esophagus_Muscularis)|CCR1(Esophagus_Muscularis)	.
Severe	Tested	ALL		3	46000728	T	G	0.104122	0.996696	85986	0.376155	1.45667	0.0691584	5.35677e-08	intronic	FYCO1				rs34324101	.	.	FYCO1(Thyroid)|SLC6A20(Muscle_Skeletal)|CXCR6(Muscle_Skeletal)|FYCO1(Esophagus_Mucosa)|CCR1(Esophagus_Mucosa)|FLT1P1(Whole_Blood)|CXCR6(Artery_Tibial)|CXCR6(Nerve_Tibial)|FYCO1(Nerve_Tibial)|FYCO1(Cells_Cultured_fibroblasts)|CCR1(Cells_Cultured_fibroblasts)|CXCR6(Artery_Aorta)|LZTFL1(Adipose_Subcutaneous)|CXCR6(Adipose_Subcutaneous)|SLC6A20(Esophagus_Muscularis)|CCR1(Esophagus_Muscularis)	.
Severe	Population	ALL		3	45871139	GA	G	0.0729107	0.982686	487320	0.43591	1.54637	0.0801562	5.38037e-08	intronic	LZTFL1				rs958924038	.	.	.	.
Hospitalization	Population	EUR		3	46051774	G	A	0.100294	0.998178	459250	0.245499	1.27826	0.0451461	5.39206e-08	intergenic	FYCO1;XCR1	dist=14458;dist=6727			rs67200151	.	.	FYCO1(Thyroid)|XCR1(Skin_Not_Sun_Exposed_Suprapubic)|CXCR6(Muscle_Skeletal)|FLT1P1(Whole_Blood)|CCR3(Whole_Blood)|CXCR6(Artery_Tibial)|CXCR6(Nerve_Tibial)|CCR1(Cells_Cultured_fibroblasts)|CCR1(Esophagus_Muscularis)	.
Hospitalization	Population	EUR		3	46138842	A	T	0.0994776	0.994284	459250	0.246733	1.27984	0.0453745	5.39704e-08	intergenic	XCR1;CCR1	dist=11506;dist=104360			rs34492478	.	.	FYCO1(Thyroid)|CCR1(Esophagus_Gastroesophageal_Junction)|SLC6A20(Muscle_Skeletal)|CXCR6(Muscle_Skeletal)|FYCO1(Esophagus_Mucosa)|CCR1(Esophagus_Mucosa)|FLT1P1(Whole_Blood)|CXCR6(Artery_Tibial)|CXCR6(Nerve_Tibial)|FYCO1(Nerve_Tibial)|FYCO1(Cells_Cultured_fibroblasts)|CCR1(Cells_Cultured_fibroblasts)|CXCR6(Artery_Aorta)|LZTFL1(Adipose_Subcutaneous)|CXCR6(Adipose_Subcutaneous)|SLC6A20(Esophagus_Muscularis)|CCR1(Esophagus_Muscularis)	.
Hospitalization	Population	EUR		3	46051908	A	G	0.100298	0.998178	459250	0.245479	1.27823	0.0451453	5.40245e-08	intergenic	FYCO1;XCR1	dist=14592;dist=6593			rs61556067	.	.	FYCO1(Thyroid)|XCR1(Skin_Not_Sun_Exposed_Suprapubic)|CXCR6(Muscle_Skeletal)|FLT1P1(Whole_Blood)|CCR3(Whole_Blood)|CXCR6(Artery_Tibial)|CXCR6(Nerve_Tibial)|CCR1(Cells_Cultured_fibroblasts)|CCR1(Esophagus_Muscularis)	.
Severe	Population	ALL		3	46015569	T	C	0.10351	0.994262	487320	0.369778	1.44741	0.0680067	5.40742e-08	intronic	FYCO1				rs71325101	.	.	FYCO1(Thyroid)|SLC6A20(Muscle_Skeletal)|CXCR6(Muscle_Skeletal)|FYCO1(Esophagus_Mucosa)|CCR1(Esophagus_Mucosa)|FLT1P1(Whole_Blood)|CXCR6(Artery_Tibial)|CXCR6(Nerve_Tibial)|FYCO1(Nerve_Tibial)|FYCO1(Cells_Cultured_fibroblasts)|CCR1(Cells_Cultured_fibroblasts)|CXCR6(Artery_Aorta)|LZTFL1(Adipose_Subcutaneous)|CXCR6(Adipose_Subcutaneous)|SLC6A20(Esophagus_Muscularis)|CCR1(Esophagus_Muscularis)	.
Hospitalization	Population	EUR		3	46140073	G	T	0.0994791	0.99404	459250	0.246712	1.27981	0.0453788	5.42674e-08	intergenic	XCR1;CCR1	dist=12737;dist=103129			rs71327024	.	.	FYCO1(Thyroid)|CCR1(Esophagus_Gastroesophageal_Junction)|SLC6A20(Muscle_Skeletal)|CXCR6(Muscle_Skeletal)|FYCO1(Esophagus_Mucosa)|CCR1(Esophagus_Mucosa)|FLT1P1(Whole_Blood)|CXCR6(Artery_Tibial)|CXCR6(Nerve_Tibial)|FYCO1(Nerve_Tibial)|FYCO1(Cells_Cultured_fibroblasts)|CCR1(Cells_Cultured_fibroblasts)|CXCR6(Artery_Aorta)|LZTFL1(Adipose_Subcutaneous)|CXCR6(Adipose_Subcutaneous)|SLC6A20(Esophagus_Muscularis)|CCR1(Esophagus_Muscularis)	.
Susceptibility	Population	nEUR		10	78247783	AT	A	0.0149672	0.966409	28070	0.812593	2.25374	0.149491	5.45777e-08	intronic	LRMDA				rs142565716	.	.	.	.
Hospitalization	Tested	EUR		3	46108285	C	T	0.100829	0.995582	98377	0.247328	1.2806	0.0455018	5.46276e-08	intronic	XCR1				rs9824651	Refractive error|HDL cholesterol	.	XCR1(Skin_Not_Sun_Exposed_Suprapubic)|CXCR6(Muscle_Skeletal)|RP11-24F11.2(Heart_Atrial_Appendage)|FLT1P1(Whole_Blood)|CCR3(Whole_Blood)|CXCR6(Artery_Tibial)|CXCR6(Nerve_Tibial)|CCR1(Cells_Cultured_fibroblasts)|LZTFL1(Adipose_Subcutaneous)|CXCR6(Adipose_Subcutaneous)|CCR1(Esophagus_Muscularis)|CXCR6(Lung)|CCR5(Lung)	CCR2|CXCR6,FYCO1|CXCR6|CCR1|CCR9|FYCO1|CCR3
Susceptibility	Population	EUR		9	136145404	C	A	0.294769	0.962439	459250	0.0705038	1.07305	0.0129713	5.46774e-08	intronic	ABO				rs9411377	.	.	.	.
Severe	Tested	ALL		3	45999209	A	G	0.104146	0.996798	85986	0.375797	1.45615	0.069147	5.48722e-08	intronic	FYCO1				rs34000569	.	.	FYCO1(Thyroid)|SLC6A20(Muscle_Skeletal)|CXCR6(Muscle_Skeletal)|FYCO1(Esophagus_Mucosa)|CCR1(Esophagus_Mucosa)|FLT1P1(Whole_Blood)|CXCR6(Artery_Tibial)|CXCR6(Nerve_Tibial)|FYCO1(Nerve_Tibial)|FYCO1(Cells_Cultured_fibroblasts)|CCR1(Cells_Cultured_fibroblasts)|CXCR6(Artery_Aorta)|LZTFL1(Adipose_Subcutaneous)|CXCR6(Adipose_Subcutaneous)|SLC6A20(Esophagus_Muscularis)|CCR1(Esophagus_Muscularis)	.
Severe	Population	EUR		3	45843439	G	T	0.0703392	0.96614	459250	0.479963	1.61601	0.0883334	5.52475e-08	intergenic	SLC6A20;LZTFL1	dist=5411;dist=21371			rs17763569	HDL cholesterol	.	SLC6A20(Muscle_Skeletal)|CXCR6(Muscle_Skeletal)|CCR1(Esophagus_Mucosa)|CCR9(Whole_Blood)|CXCR6(Artery_Tibial)|RP11-697K23.3(Nerve_Tibial)|SLC6A20(Nerve_Tibial)|CXCR6(Adipose_Subcutaneous)|SLC6A20(Esophagus_Muscularis)|SLC6A20(Breast_Mammary_Tissue)	CXCR6,FYCO1|CCR1|CXCR6
Hospitalization	Population	EUR		3	46069573	A	C	0.0997764	0.999664	459250	0.245608	1.2784	0.0452141	5.56913e-08	intronic	XCR1				rs13090194	Height (Pygmy height)	.	FYCO1(Thyroid)|XCR1(Skin_Not_Sun_Exposed_Suprapubic)|CXCR6(Muscle_Skeletal)|FLT1P1(Whole_Blood)|CCR3(Whole_Blood)|CXCR6(Artery_Tibial)|CXCR6(Nerve_Tibial)|CCR1(Cells_Cultured_fibroblasts)|CCR1(Esophagus_Muscularis)	.
Hospitalization	Positive	nEUR		6	143150043	A	G	0.276857	0.97738	1930	-0.567635	0.566865	0.104511	5.59404e-08	intronic	HIVEP2				rs9373363	Fasting blood glucose|Years of education|Resistance to kuru in aged women despite likely exposure|TrailsB|Total cholesterol|Infant head circumference|Triglycerides	Educational attainment (years of education)|Educational attainment (MTAG)	.	.
Hospitalization	Population	ALL		3	46123055	C	T	0.101658	0.993724	487320	0.228676	1.25694	0.0421041	5.59718e-08	intronic	XCR1				rs13092030	.	.	FYCO1(Thyroid)|CCR1(Esophagus_Gastroesophageal_Junction)|SLC6A20(Muscle_Skeletal)|CXCR6(Muscle_Skeletal)|FYCO1(Esophagus_Mucosa)|CCR1(Esophagus_Mucosa)|FLT1P1(Whole_Blood)|CXCR6(Artery_Tibial)|CXCR6(Nerve_Tibial)|FYCO1(Nerve_Tibial)|FYCO1(Cells_Cultured_fibroblasts)|CCR1(Cells_Cultured_fibroblasts)|CXCR6(Artery_Aorta)|LZTFL1(Adipose_Subcutaneous)|CXCR6(Adipose_Subcutaneous)|SLC6A20(Esophagus_Muscularis)|CCR1(Esophagus_Muscularis)	ERBB3
Susceptibility	Population	EUR	M	9	136149229	T	C	0.317212	1	209951	0.0969893	1.10185	0.0178639	5.65595e-08	intronic	ABO				rs505922	Serum metabolite (mass spec peak: 765.4 m/z)|Serum soluble E-selectin|Sporadic Creutzfeldt-Jakob disease|HDL cholesterol change with statins|von Willebrand factor (vWF)|TNF-alpha (TNF-a)|Multiple sclerosis|Small vessel stroke|Graves' disease|Insulin processing and secretion|Soluble intercellular adhesion molecule 1 (ICAM-1)|Stroke|Digit Span Forward|Gene expression of ABO (probeID ILMN_1656979) in cerebellum in non-Alzheimer's disease samples|Plasma soluble intercellular adhesion molecule 1 (ICAM-1) (females)|Duodenal ulcer (in gastric cancer patients)|Gene expression of ABO (probeID ILMN_1656979) in cerebellum in Alzheimer's disease cases and controls|Venous thromboembolism (VTE)|Adiponectin levels|Premature ovarian failure|Venous thromboembolism|Activated partial thromboplastin time|Gene expression of ABO (probeID ILMN_1656979) in temporal cortex in non-Alzheimer's disease samples|ABO system O blood type|Myocardial infarction (MI) in patients with coronary artery disease (CAD) by angiography|Total cholesterol|Interleukin-6 (IL-6) levels|Serum metabolite (mass spec peak: 512.2 m/z)|Ischemic stroke|Advanced age-related macular degeneration (choroidal neovascularization) vs. no AMD|Cardioembolic stroke|Coronary artery disease (CAD)|Stroke (large artery stroke)|Pancreatic cancer|LDL cholesterol|Grave's disease|TNF-alpha (TNF-a), pg/ml|Fasting blood glucose|Venous thrombosis|Malaria|Advanced age-related macular degeneration|Circulating galectin-3 levels|Gene expression of ABO in CD4+ lymphocytes|Asthma|Pancreatic cancer and survival|Gene expression of ABO (probeID ILMN_1656979) in temporal cortex in Alzheimer's disease cases and controls|Mitral annular calcium|Serum ratio of (ADpSGEGDFXAEGGGVR)/(ADSGEGDFXAEGGGVR)|Factor XIII antigen|Diastolic blood pressure (DBP)|Gene expression of ABO (probeID ILMN_1656979) in temporal cortex in Alzheimer's disease cases|Duodenal ulcer	Blood protein levels|Clinical laboratory measurements|Pancreatic cancer|Venous thromboembolism|vWF levels in ischaemic stroke and hyperhomocysteinaemia|Protein quantitative trait loci|Graves' disease|Type 2 diabetes|Duodenal ulcer|Insulin disposition index|Peripheral artery disease|End-stage coagulation	.	SLC2A6|GBGT1|MED22|lncRNA at:9:135120874-135140438|ABO
Hospitalization	Population	EUR		3	46075090	A	C	0.0997876	0.999715	459250	0.245435	1.27818	0.0452078	5.66535e-08	intronic	XCR1				rs6780028	.	.	FYCO1(Thyroid)|XCR1(Skin_Not_Sun_Exposed_Suprapubic)|CXCR6(Muscle_Skeletal)|FLT1P1(Whole_Blood)|CCR3(Whole_Blood)|CXCR6(Artery_Tibial)|CXCR6(Nerve_Tibial)|CCR1(Cells_Cultured_fibroblasts)|CCR1(Esophagus_Muscularis)	.
Hospitalization	Population	EUR		3	46074858	G	A	0.0997876	0.999718	459250	0.245434	1.27818	0.0452077	5.66578e-08	intronic	XCR1				rs6791016	.	.	FYCO1(Thyroid)|XCR1(Skin_Not_Sun_Exposed_Suprapubic)|CXCR6(Muscle_Skeletal)|FLT1P1(Whole_Blood)|CCR3(Whole_Blood)|CXCR6(Artery_Tibial)|CXCR6(Nerve_Tibial)|CCR1(Cells_Cultured_fibroblasts)|CCR1(Esophagus_Muscularis)	.
Hospitalization	Population	EUR		3	46050568	TA	T	0.100303	0.990657	459250	0.246008	1.27891	0.0453134	5.66624e-08	intergenic	FYCO1;XCR1	dist=13253;dist=7932			rs1256638743	.	.	.	.
Hospitalization	Population	EUR		3	46074711	G	A	0.0997876	0.999718	459250	0.245434	1.27818	0.0452077	5.66635e-08	intronic	XCR1				rs6790866	.	.	.	.
Hospitalization	Population	EUR		3	46073923	A	G	0.099788	0.999721	459250	0.245426	1.27817	0.0452075	5.67094e-08	intronic	XCR1				rs35814488	.	.	FYCO1(Thyroid)|XCR1(Skin_Not_Sun_Exposed_Suprapubic)|CXCR6(Muscle_Skeletal)|FLT1P1(Whole_Blood)|CCR3(Whole_Blood)|CXCR6(Artery_Tibial)|CXCR6(Nerve_Tibial)|CCR1(Cells_Cultured_fibroblasts)|CCR1(Esophagus_Muscularis)	.
Susceptibility	Population	ALL		9	136153875	C	T	0.204642	1	487320	0.0737711	1.07656	0.0135889	5.67408e-08	intergenic	ABO;SURF6	dist=3258;dist=41737			rs651007	Interleukin-6 (IL-6) levels|Serum metabolite (mass spec peak: 765.4 m/z)|Coronary artery disease (CAD)|Advanced age-related macular degeneration (geographic atrophy)|Red blood cell count (RBC)|TNFR2 (females)|Hemoglobin (Hb)|Factor XIII antigen|Plasma carcinoembryonic antigen (CEA) levels|Triglycerides|Ischemic stroke|Schizophrenia|Venous thromboembolism|Activated partial thromboplastin time|Blood soluble E-selectin levels (female)|Serum metabolite (mass spec peak: 512.2 m/z)|Venous thrombosis|Adiponectin levels|Total cholesterol|Hematocrit (Hct)|Fasting blood glucose|Gene expression of ABO (probeID ILMN_1656979) in cerebellum in Alzheimer's disease cases and controls|Diastolic blood pressure (DBP)|Gene expression of ABO (probeID ILMN_1656979) in cerebellum in non-Alzheimer's disease samples|Blood soluble E-selectin levels (in non-diabetic females)|LDL cholesterol|Soluble intercellular adhesion molecule 1 (ICAM-1) (females)|Blood soluble E-selectin levels (in diabetic females)|von Willebrand factor (vWF)	Low density lipoprotein cholesterol levels|End-stage coagulation|Serum alkaline phosphatase levels|Fasting blood glucose|Serum metabolite levels|Hematocrit|Total cholesterol levels|Blood metabolite levels|Blood protein levels|Iron status biomarkers (ferritin levels)|E-selectin levels|Metabolite levels	ABO(Heart_Left_Ventricle)|SURF1(Heart_Left_Ventricle)|SURF1(Brain_Putamen_basal_ganglia)|SURF1(Thyroid)|ABO(Esophagus_Gastroesophageal_Junction)|SURF1(Esophagus_Gastroesophageal_Junction)|ABO(Liver)|SURF1(Skin_Not_Sun_Exposed_Suprapubic)|ABO(Artery_Coronary)|ABO(Muscle_Skeletal)|SURF1(Muscle_Skeletal)|ABO(Esophagus_Mucosa)|SURF1(Esophagus_Mucosa)|ABO(Heart_Atrial_Appendage)|SURF1(Heart_Atrial_Appendage)|ABO(Whole_Blood)|ABO(Pituitary)|ABO(Artery_Tibial)|SURF1(Artery_Tibial)|ABO(Adrenal_Gland)|ABO(Nerve_Tibial)|SURF1(Nerve_Tibial)|SURF1(Skin_Sun_Exposed_Lower_leg)|SURF1(Cells_Cultured_fibroblasts)|ABO(Colon_Sigmoid)|ABO(Spleen)|SURF1(Brain_Cerebellum)|ABO(Adipose_Visceral_Omentum)|SURF1(Adipose_Visceral_Omentum)|ABO(Adipose_Subcutaneous)|SURF1(Adipose_Subcutaneous)|ABO(Esophagus_Muscularis)|SURF1(Esophagus_Muscularis)|ABO(Colon_Transverse)|SURF1(Colon_Transverse)|ABO(Lung)|SURF1(Lung)|ABO(Breast_Mammary_Tissue)|SURF1(Breast_Mammary_Tissue)	SURF6|ABO:001|MED22|SURF1
Severe	Tested	ALL		3	45983476	T	A	0.104156	0.997044	85986	0.375296	1.45542	0.069132	5.67719e-08	intronic	FYCO1				rs55920693	.	.	FYCO1(Thyroid)|SLC6A20(Muscle_Skeletal)|CXCR6(Muscle_Skeletal)|FYCO1(Esophagus_Mucosa)|CCR1(Esophagus_Mucosa)|FLT1P1(Whole_Blood)|CXCR6(Artery_Tibial)|CXCR6(Nerve_Tibial)|FYCO1(Nerve_Tibial)|FYCO1(Cells_Cultured_fibroblasts)|CCR1(Cells_Cultured_fibroblasts)|CXCR6(Artery_Aorta)|LZTFL1(Adipose_Subcutaneous)|CXCR6(Adipose_Subcutaneous)|SLC6A20(Esophagus_Muscularis)|CCR1(Esophagus_Muscularis)	.
Hospitalization	Population	ALL		3	46138455	G	A	0.102873	0.993079	487320	0.227408	1.25534	0.0418938	5.69243e-08	intergenic	XCR1;CCR1	dist=11119;dist=104747			rs4373103	Refractive error|HDL cholesterol	.	FYCO1(Thyroid)|CCR1(Esophagus_Gastroesophageal_Junction)|SLC6A20(Muscle_Skeletal)|CXCR6(Muscle_Skeletal)|FYCO1(Esophagus_Mucosa)|CCR1(Esophagus_Mucosa)|FLT1P1(Whole_Blood)|CXCR6(Artery_Tibial)|CXCR6(Nerve_Tibial)|FYCO1(Nerve_Tibial)|FYCO1(Cells_Cultured_fibroblasts)|CCR1(Cells_Cultured_fibroblasts)|CXCR6(Artery_Aorta)|LZTFL1(Adipose_Subcutaneous)|CXCR6(Adipose_Subcutaneous)|SLC6A20(Esophagus_Muscularis)|CCR1(Esophagus_Muscularis)	CCR2|FYCO1|CXCR6,FYCO1|CCR3|CXCR6|CCR1
Severe	Population	EUR		3	45843315	C	T	0.0703617	0.965943	459250	0.47938	1.61507	0.0883153	5.69719e-08	intergenic	SLC6A20;LZTFL1	dist=5287;dist=21495			rs17763537	Microalbuminuria|HDL cholesterol|Alanine/N,N-dimethylglycine ratio	.	SLC6A20(Muscle_Skeletal)|CXCR6(Muscle_Skeletal)|CCR1(Esophagus_Mucosa)|CCR9(Whole_Blood)|CXCR6(Artery_Tibial)|RP11-697K23.3(Nerve_Tibial)|SLC6A20(Nerve_Tibial)|CCR1(Cells_Cultured_fibroblasts)|CXCR6(Adipose_Subcutaneous)|SLC6A20(Esophagus_Muscularis)|SLC6A20(Breast_Mammary_Tissue)	CXCR6,FYCO1|CCR1|SLC6A20|CXCR6
Hospitalization	Population	EUR		3	46074588	G	GT	0.0995962	0.997993	459250	0.245759	1.27859	0.0452762	5.69921e-08	intronic	XCR1				rs35467633	.	.	.	.
Hospitalization	Population	EUR		3	46077332	A	G	0.099791	0.999689	459250	0.245363	1.27809	0.045206	5.70945e-08	intronic	XCR1				rs2088692	.	.	FYCO1(Thyroid)|XCR1(Skin_Not_Sun_Exposed_Suprapubic)|CXCR6(Muscle_Skeletal)|FLT1P1(Whole_Blood)|CCR3(Whole_Blood)|CXCR6(Artery_Tibial)|CXCR6(Nerve_Tibial)|CCR1(Cells_Cultured_fibroblasts)|CCR1(Esophagus_Muscularis)	.
Severe	Population	ALL		3	46022833	G	A	0.103138	0.998927	487320	0.369343	1.44678	0.0680526	5.72069e-08	intronic	FYCO1				rs36122610	.	.	FYCO1(Thyroid)|CCR1(Esophagus_Gastroesophageal_Junction)|SLC6A20(Muscle_Skeletal)|CXCR6(Muscle_Skeletal)|FYCO1(Esophagus_Mucosa)|CCR1(Esophagus_Mucosa)|FLT1P1(Whole_Blood)|CXCR6(Artery_Tibial)|CXCR6(Nerve_Tibial)|FYCO1(Nerve_Tibial)|FYCO1(Cells_Cultured_fibroblasts)|CCR1(Cells_Cultured_fibroblasts)|CXCR6(Artery_Aorta)|LZTFL1(Adipose_Subcutaneous)|CXCR6(Adipose_Subcutaneous)|SLC6A20(Esophagus_Muscularis)|CCR1(Esophagus_Muscularis)	.
Hospitalization	Population	EUR		3	46070353	A	C	0.0997736	0.999638	459250	0.245374	1.2781	0.0452115	5.72326e-08	intronic	XCR1				rs57437758	.	.	FYCO1(Thyroid)|XCR1(Skin_Not_Sun_Exposed_Suprapubic)|CXCR6(Muscle_Skeletal)|FLT1P1(Whole_Blood)|CCR3(Whole_Blood)|CXCR6(Artery_Tibial)|CXCR6(Nerve_Tibial)|CCR1(Cells_Cultured_fibroblasts)|CCR1(Esophagus_Muscularis)	.
Hospitalization	Population	EUR		3	46073314	T	C	0.0997859	0.999692	459250	0.245325	1.27804	0.0452079	5.74422e-08	intronic	XCR1				rs34774687	.	.	FYCO1(Thyroid)|XCR1(Skin_Not_Sun_Exposed_Suprapubic)|CXCR6(Muscle_Skeletal)|FLT1P1(Whole_Blood)|CCR3(Whole_Blood)|CXCR6(Artery_Tibial)|CXCR6(Nerve_Tibial)|CCR1(Cells_Cultured_fibroblasts)|CCR1(Esophagus_Muscularis)	.
Severe	Tested	EUR		3	45995724	A	AT	0.0567578	0.933769	80559	0.541666	1.71887	0.0998176	5.74514e-08	intronic	FYCO1				rs140221038	.	.	FYCO1(Thyroid)|SLC6A20(Muscle_Skeletal)|CXCR6(Muscle_Skeletal)|CCR1(Esophagus_Mucosa)|CXCR6(Artery_Tibial)|CXCR6(Nerve_Tibial)|CCR1(Cells_Cultured_fibroblasts)|CXCR6(Adipose_Subcutaneous)|SLC6A20(Esophagus_Muscularis)|CCR1(Esophagus_Muscularis)	.
Hospitalization	Population	EUR		3	46072768	G	A	0.0997826	0.999652	459250	0.245331	1.27804	0.0452095	5.74595e-08	intronic	XCR1				rs2102056	.	.	FYCO1(Thyroid)|XCR1(Skin_Not_Sun_Exposed_Suprapubic)|CXCR6(Muscle_Skeletal)|FLT1P1(Whole_Blood)|CCR3(Whole_Blood)|CXCR6(Artery_Tibial)|CXCR6(Nerve_Tibial)|CCR1(Cells_Cultured_fibroblasts)|CCR1(Esophagus_Muscularis)	.
Hospitalization	Population	EUR		3	46070337	C	G	0.0997881	0.999742	459250	0.245315	1.27802	0.0452069	5.74673e-08	intronic	XCR1				rs59166269	.	.	FYCO1(Thyroid)|XCR1(Skin_Not_Sun_Exposed_Suprapubic)|CXCR6(Muscle_Skeletal)|FLT1P1(Whole_Blood)|CCR3(Whole_Blood)|CXCR6(Artery_Tibial)|CXCR6(Nerve_Tibial)|CCR1(Cells_Cultured_fibroblasts)|CCR1(Esophagus_Muscularis)	.
Severe	Population	ALL		3	46025048	G	A	0.103144	0.998944	487320	0.369272	1.44668	0.0680501	5.74787e-08	intronic	FYCO1				rs13075758	HOMA-IR|HDL cholesterol|HOMA-B|Primary sclerosing cholangitis|Refractive error|Fasting insulin	.	FYCO1(Thyroid)|CCR1(Esophagus_Gastroesophageal_Junction)|SLC6A20(Muscle_Skeletal)|CXCR6(Muscle_Skeletal)|FYCO1(Esophagus_Mucosa)|CCR1(Esophagus_Mucosa)|FLT1P1(Whole_Blood)|CXCR6(Artery_Tibial)|CXCR6(Nerve_Tibial)|FYCO1(Nerve_Tibial)|FYCO1(Cells_Cultured_fibroblasts)|CCR1(Cells_Cultured_fibroblasts)|CXCR6(Artery_Aorta)|LZTFL1(Adipose_Subcutaneous)|CXCR6(Adipose_Subcutaneous)|SLC6A20(Esophagus_Muscularis)|CCR1(Esophagus_Muscularis)	CXCR6|CXCR6,FYCO1|CCR1|CCR2|FYCO1
Hospitalization	Population	EUR		3	46071868	A	G	0.0997868	0.99971	459250	0.245307	1.27801	0.0452074	5.75462e-08	intronic	XCR1				rs13060287	.	.	FYCO1(Thyroid)|XCR1(Skin_Not_Sun_Exposed_Suprapubic)|CXCR6(Muscle_Skeletal)|FLT1P1(Whole_Blood)|CCR3(Whole_Blood)|CXCR6(Artery_Tibial)|CXCR6(Nerve_Tibial)|CCR1(Cells_Cultured_fibroblasts)|CCR1(Esophagus_Muscularis)	.
Severe	Population	ALL		3	46024529	T	A	0.103147	0.998916	487320	0.369259	1.44666	0.068051	5.75655e-08	intronic	FYCO1				rs34442130	.	.	FYCO1(Thyroid)|CCR1(Esophagus_Gastroesophageal_Junction)|SLC6A20(Muscle_Skeletal)|CXCR6(Muscle_Skeletal)|FYCO1(Esophagus_Mucosa)|CCR1(Esophagus_Mucosa)|FLT1P1(Whole_Blood)|CXCR6(Artery_Tibial)|CXCR6(Nerve_Tibial)|FYCO1(Nerve_Tibial)|FYCO1(Cells_Cultured_fibroblasts)|CCR1(Cells_Cultured_fibroblasts)|CXCR6(Artery_Aorta)|LZTFL1(Adipose_Subcutaneous)|CXCR6(Adipose_Subcutaneous)|SLC6A20(Esophagus_Muscularis)|CCR1(Esophagus_Muscularis)	.
Hospitalization	Population	EUR		3	46072839	C	T	0.0997819	0.999659	459250	0.245308	1.27802	0.0452094	5.76141e-08	intronic	XCR1				rs2088690	.	.	FYCO1(Thyroid)|XCR1(Skin_Not_Sun_Exposed_Suprapubic)|CXCR6(Muscle_Skeletal)|FLT1P1(Whole_Blood)|CCR3(Whole_Blood)|CXCR6(Artery_Tibial)|CXCR6(Nerve_Tibial)|CCR1(Cells_Cultured_fibroblasts)|CCR1(Esophagus_Muscularis)	CXCR6|CCR2
Hospitalization	Population	EUR		3	46072630	C	T	0.0997821	0.999662	459250	0.245305	1.27801	0.0452093	5.76327e-08	intronic	XCR1				rs68087193	.	.	FYCO1(Thyroid)|XCR1(Skin_Not_Sun_Exposed_Suprapubic)|CXCR6(Muscle_Skeletal)|FLT1P1(Whole_Blood)|CCR3(Whole_Blood)|CXCR6(Artery_Tibial)|CXCR6(Nerve_Tibial)|CCR1(Cells_Cultured_fibroblasts)|CCR1(Esophagus_Muscularis)	.
Severe	Tested	ALL		3	45970944	C	G	0.103995	0.995084	85986	0.3755	1.45572	0.0692056	5.76752e-08	intronic	FYCO1				rs13099120	.	.	FYCO1(Thyroid)|SLC6A20(Muscle_Skeletal)|CXCR6(Muscle_Skeletal)|FYCO1(Esophagus_Mucosa)|CCR1(Esophagus_Mucosa)|FLT1P1(Whole_Blood)|CXCR6(Artery_Tibial)|CXCR6(Nerve_Tibial)|FYCO1(Nerve_Tibial)|FYCO1(Cells_Cultured_fibroblasts)|CCR1(Cells_Cultured_fibroblasts)|CXCR6(Artery_Aorta)|LZTFL1(Adipose_Subcutaneous)|CXCR6(Adipose_Subcutaneous)|SLC6A20(Esophagus_Muscularis)|CCR1(Esophagus_Muscularis)	.
Hospitalization	Population	EUR		3	46071763	T	C	0.0997828	0.999674	459250	0.245295	1.278	0.045209	5.76963e-08	intronic	XCR1				rs13082697	.	.	FYCO1(Thyroid)|XCR1(Skin_Not_Sun_Exposed_Suprapubic)|CXCR6(Muscle_Skeletal)|FLT1P1(Whole_Blood)|CCR3(Whole_Blood)|CXCR6(Artery_Tibial)|CXCR6(Nerve_Tibial)|CCR1(Cells_Cultured_fibroblasts)|CCR1(Esophagus_Muscularis)	.
Hospitalization	Population	ALL		3	46095219	A	G	0.0953561	0.962771	487320	0.238872	1.26982	0.0440268	5.77611e-08	intronic	XCR1				rs79298034	.	.	FYCO1(Thyroid)|SLC6A20(Muscle_Skeletal)|CXCR6(Muscle_Skeletal)|FYCO1(Esophagus_Mucosa)|CCR1(Esophagus_Mucosa)|FLT1P1(Whole_Blood)|CXCR6(Artery_Tibial)|CXCR6(Nerve_Tibial)|FYCO1(Nerve_Tibial)|CCR1(Cells_Cultured_fibroblasts)|CXCR6(Artery_Aorta)|LZTFL1(Adipose_Subcutaneous)|CXCR6(Adipose_Subcutaneous)|SLC6A20(Esophagus_Muscularis)|CCR1(Esophagus_Muscularis)	FYCO1
Hospitalization	Population	ALL		3	46095226	C	T	0.0953561	0.962771	487320	0.238872	1.26982	0.0440268	5.77611e-08	intronic	XCR1				rs558116414	.	.	FYCO1(Thyroid)|SLC6A20(Muscle_Skeletal)|CXCR6(Muscle_Skeletal)|FYCO1(Esophagus_Mucosa)|CCR1(Esophagus_Mucosa)|FLT1P1(Whole_Blood)|CXCR6(Artery_Tibial)|CXCR6(Nerve_Tibial)|FYCO1(Nerve_Tibial)|CCR1(Cells_Cultured_fibroblasts)|CXCR6(Artery_Aorta)|LZTFL1(Adipose_Subcutaneous)|CXCR6(Adipose_Subcutaneous)|SLC6A20(Esophagus_Muscularis)|CCR1(Esophagus_Muscularis)	.
Hospitalization	Population	EUR		3	46138455	G	A	0.0996947	0.993079	459250	0.246047	1.27896	0.0453504	5.78032e-08	intergenic	XCR1;CCR1	dist=11119;dist=104747			rs4373103	HDL cholesterol|Refractive error	.	FYCO1(Thyroid)|CCR1(Esophagus_Gastroesophageal_Junction)|SLC6A20(Muscle_Skeletal)|CXCR6(Muscle_Skeletal)|FYCO1(Esophagus_Mucosa)|CCR1(Esophagus_Mucosa)|FLT1P1(Whole_Blood)|CXCR6(Artery_Tibial)|CXCR6(Nerve_Tibial)|FYCO1(Nerve_Tibial)|FYCO1(Cells_Cultured_fibroblasts)|CCR1(Cells_Cultured_fibroblasts)|CXCR6(Artery_Aorta)|LZTFL1(Adipose_Subcutaneous)|CXCR6(Adipose_Subcutaneous)|SLC6A20(Esophagus_Muscularis)|CCR1(Esophagus_Muscularis)	CCR2|FYCO1|CCR3|CCR1|CXCR6|CXCR6,FYCO1
Severe	Positive	EUR		3	45909528	C	T	0.0801065	0.973369	15815	0.477203	1.61156	0.0879677	5.80357e-08	intronic	LZTFL1				rs73064431	.	.	FYCO1(Thyroid)|SLC6A20(Muscle_Skeletal)|CXCR6(Muscle_Skeletal)|CCR1(Esophagus_Mucosa)|CXCR6(Artery_Tibial)|SLC6A20(Nerve_Tibial)|CXCR6(Nerve_Tibial)|CCR1(Cells_Cultured_fibroblasts)|CXCR6(Adipose_Subcutaneous)|SLC6A20(Esophagus_Muscularis)|SLC6A20(Breast_Mammary_Tissue)	.
Severe	Population	ALL		3	46013832	C	T	0.103136	0.999481	487320	0.36903	1.44633	0.068032	5.81602e-08	intronic	FYCO1				rs71325100	.	.	FYCO1(Thyroid)|CCR1(Esophagus_Gastroesophageal_Junction)|SLC6A20(Muscle_Skeletal)|CXCR6(Muscle_Skeletal)|FYCO1(Esophagus_Mucosa)|CCR1(Esophagus_Mucosa)|FLT1P1(Whole_Blood)|CXCR6(Artery_Tibial)|CXCR6(Nerve_Tibial)|FYCO1(Nerve_Tibial)|FYCO1(Cells_Cultured_fibroblasts)|CCR1(Cells_Cultured_fibroblasts)|CXCR6(Artery_Aorta)|LZTFL1(Adipose_Subcutaneous)|CXCR6(Adipose_Subcutaneous)|SLC6A20(Esophagus_Muscularis)|CCR1(Esophagus_Muscularis)	.
Hospitalization	Population	EUR		3	46138107	G	A	0.0997022	0.992856	459250	0.246003	1.2789	0.0453518	5.81728e-08	intergenic	XCR1;CCR1	dist=10771;dist=105095			rs1491950	HDL cholesterol|Refractive error	.	FYCO1(Thyroid)|CCR1(Esophagus_Gastroesophageal_Junction)|SLC6A20(Muscle_Skeletal)|CXCR6(Muscle_Skeletal)|FYCO1(Esophagus_Mucosa)|CCR1(Esophagus_Mucosa)|FLT1P1(Whole_Blood)|CXCR6(Artery_Tibial)|CXCR6(Nerve_Tibial)|FYCO1(Nerve_Tibial)|FYCO1(Cells_Cultured_fibroblasts)|CCR1(Cells_Cultured_fibroblasts)|CXCR6(Artery_Aorta)|LZTFL1(Adipose_Subcutaneous)|CXCR6(Adipose_Subcutaneous)|SLC6A20(Esophagus_Muscularis)|CCR1(Esophagus_Muscularis)	CCR2|FYCO1|CCR3|CCR1|CXCR6|CXCR6,FYCO1
Severe	Population	ALL		3	46014545	T	G	0.103137	0.999343	487320	0.369035	1.44634	0.068036	5.82427e-08	intronic	FYCO1				rs41289622	.	.	FYCO1(Thyroid)|CCR1(Esophagus_Gastroesophageal_Junction)|SLC6A20(Muscle_Skeletal)|CXCR6(Muscle_Skeletal)|FYCO1(Esophagus_Mucosa)|CCR1(Esophagus_Mucosa)|FLT1P1(Whole_Blood)|CXCR6(Artery_Tibial)|CXCR6(Nerve_Tibial)|FYCO1(Nerve_Tibial)|FYCO1(Cells_Cultured_fibroblasts)|CCR1(Cells_Cultured_fibroblasts)|CXCR6(Artery_Aorta)|LZTFL1(Adipose_Subcutaneous)|CXCR6(Adipose_Subcutaneous)|SLC6A20(Esophagus_Muscularis)|CCR1(Esophagus_Muscularis)	.
Severe	Population	ALL		3	46012391	A	G	0.103135	0.999688	487320	0.368944	1.44621	0.0680245	5.83835e-08	intronic	FYCO1				rs71325098	.	.	FYCO1(Thyroid)|CCR1(Esophagus_Gastroesophageal_Junction)|SLC6A20(Muscle_Skeletal)|CXCR6(Muscle_Skeletal)|FYCO1(Esophagus_Mucosa)|CCR1(Esophagus_Mucosa)|FLT1P1(Whole_Blood)|CXCR6(Artery_Tibial)|CXCR6(Nerve_Tibial)|FYCO1(Nerve_Tibial)|FYCO1(Cells_Cultured_fibroblasts)|CCR1(Cells_Cultured_fibroblasts)|CXCR6(Artery_Aorta)|LZTFL1(Adipose_Subcutaneous)|CXCR6(Adipose_Subcutaneous)|SLC6A20(Esophagus_Muscularis)|CCR1(Esophagus_Muscularis)	.
Severe	Population	ALL		3	46029098	CA	C	0.103197	0.997298	487320	0.369289	1.44671	0.0680883	5.83854e-08	intronic	FYCO1				rs34044394	.	.	FYCO1(Thyroid)|CCR1(Esophagus_Gastroesophageal_Junction)|SLC6A20(Muscle_Skeletal)|CXCR6(Muscle_Skeletal)|FYCO1(Esophagus_Mucosa)|CCR1(Esophagus_Mucosa)|FLT1P1(Whole_Blood)|CXCR6(Artery_Tibial)|CXCR6(Nerve_Tibial)|FYCO1(Nerve_Tibial)|FYCO1(Cells_Cultured_fibroblasts)|CCR1(Cells_Cultured_fibroblasts)|CXCR6(Artery_Aorta)|LZTFL1(Adipose_Subcutaneous)|CXCR6(Adipose_Subcutaneous)|SLC6A20(Esophagus_Muscularis)|CCR1(Esophagus_Muscularis)	.
Severe	Population	ALL		3	46012279	T	C	0.103135	0.999704	487320	0.368937	1.4462	0.068024	5.83978e-08	intronic	FYCO1				rs17215008	HOMA-IR|HDL cholesterol|HOMA-B|Refractive error|Fasting insulin	.	FYCO1(Thyroid)|CCR1(Esophagus_Gastroesophageal_Junction)|SLC6A20(Muscle_Skeletal)|CXCR6(Muscle_Skeletal)|FYCO1(Esophagus_Mucosa)|CCR1(Esophagus_Mucosa)|FLT1P1(Whole_Blood)|CXCR6(Artery_Tibial)|CXCR6(Nerve_Tibial)|FYCO1(Nerve_Tibial)|FYCO1(Cells_Cultured_fibroblasts)|CCR1(Cells_Cultured_fibroblasts)|CXCR6(Artery_Aorta)|LZTFL1(Adipose_Subcutaneous)|CXCR6(Adipose_Subcutaneous)|SLC6A20(Esophagus_Muscularis)|CCR1(Esophagus_Muscularis)	CXCR6|CXCR6,FYCO1|CCR1|CCR2|FYCO1
Severe	Tested	ALL		3	45974092	G	A	0.104203	0.996834	85986	0.374842	1.45476	0.0691185	5.8548e-08	intronic	FYCO1				rs35477280	.	.	FYCO1(Thyroid)|SLC6A20(Muscle_Skeletal)|CXCR6(Muscle_Skeletal)|FYCO1(Esophagus_Mucosa)|CCR1(Esophagus_Mucosa)|FLT1P1(Whole_Blood)|CXCR6(Artery_Tibial)|CXCR6(Nerve_Tibial)|FYCO1(Nerve_Tibial)|FYCO1(Cells_Cultured_fibroblasts)|CCR1(Cells_Cultured_fibroblasts)|CXCR6(Artery_Aorta)|LZTFL1(Adipose_Subcutaneous)|CXCR6(Adipose_Subcutaneous)|SLC6A20(Esophagus_Muscularis)|CCR1(Esophagus_Muscularis)	.
Severe	Population	ALL		3	45845748	A	C	0.0950171	0.963496	487320	0.384628	1.46907	0.0709238	5.85694e-08	intergenic	SLC6A20;LZTFL1	dist=7720;dist=19062			rs17078346	Age-related hearing impairment|Alanine/N,N-dimethylglycine ratio|Microalbuminuria|HDL cholesterol|Major depressive disorder|Serum ratio of (levulinate (4-oxovalerate))/(pipecolate)	.	CXCR6(Muscle_Skeletal)	CXCR6|CCR3|CXCR6,FYCO1|CCR1
Severe	Tested	ALL		3	45970391	G	A	0.10422	0.996734	85986	0.374812	1.45472	0.0691176	5.86671e-08	intronic	FYCO1				rs35831747	.	.	FYCO1(Thyroid)|SLC6A20(Muscle_Skeletal)|CXCR6(Muscle_Skeletal)|FYCO1(Esophagus_Mucosa)|CCR1(Esophagus_Mucosa)|FLT1P1(Whole_Blood)|CXCR6(Artery_Tibial)|CXCR6(Nerve_Tibial)|FYCO1(Nerve_Tibial)|FYCO1(Cells_Cultured_fibroblasts)|CCR1(Cells_Cultured_fibroblasts)|CXCR6(Artery_Aorta)|LZTFL1(Adipose_Subcutaneous)|CXCR6(Adipose_Subcutaneous)|SLC6A20(Esophagus_Muscularis)|CCR1(Esophagus_Muscularis)	.
Hospitalization	Tested	ALL		3	46072704	G	A	0.113119	0.997578	104916	0.21709	1.24246	0.0400377	5.88897e-08	intronic	XCR1				rs2102055	Refractive error|HDL cholesterol	.	FYCO1(Thyroid)|XCR1(Skin_Not_Sun_Exposed_Suprapubic)|CXCR6(Muscle_Skeletal)|FLT1P1(Whole_Blood)|CCR3(Whole_Blood)|CXCR6(Artery_Tibial)|CXCR6(Nerve_Tibial)|CCR1(Cells_Cultured_fibroblasts)|CCR1(Esophagus_Muscularis)	CXCR6|CCR1|CCR2|FYCO1|CXCR6,FYCO1|CCR3
Hospitalization	Tested	ALL		3	46064618	G	C	0.11091	0.995417	104916	0.21925	1.24514	0.0404367	5.89161e-08	intronic	XCR1				rs60019065	.	.	FYCO1(Thyroid)|XCR1(Skin_Not_Sun_Exposed_Suprapubic)|CXCR6(Muscle_Skeletal)|FLT1P1(Whole_Blood)|CCR3(Whole_Blood)|CXCR6(Artery_Tibial)|CXCR6(Nerve_Tibial)|CCR1(Cells_Cultured_fibroblasts)|CCR1(Esophagus_Muscularis)	.
Severe	Positive	ALL		3	45909644	C	A	0.0786306	0.970155	17657	0.457907	1.58076	0.0844624	5.9125e-08	intronic	LZTFL1				rs13092887	.	.	.	.
Hospitalization	Population	EUR		3	45995708	T	TGG	0.0961025	0.972188	459250	0.252898	1.28775	0.046648	5.91295e-08	intronic	FYCO1				rs532777636	.	.	FYCO1(Thyroid)|SLC6A20(Muscle_Skeletal)|CXCR6(Muscle_Skeletal)|FYCO1(Esophagus_Mucosa)|CCR1(Esophagus_Mucosa)|FLT1P1(Whole_Blood)|CXCR6(Artery_Tibial)|CXCR6(Nerve_Tibial)|FYCO1(Cells_Cultured_fibroblasts)|CCR1(Cells_Cultured_fibroblasts)|CXCR6(Artery_Aorta)|LZTFL1(Adipose_Subcutaneous)|CXCR6(Adipose_Subcutaneous)|SLC6A20(Esophagus_Muscularis)|CCR1(Esophagus_Muscularis)	.
Hospitalization	Tested	ALL		3	46050568	TA	T	0.111889	0.990657	104916	0.21859	1.24432	0.0403199	5.91397e-08	intergenic	FYCO1;XCR1	dist=13253;dist=7932			rs1256638743	.	.	.	.
Severe	Tested	ALL		3	45998058	GTTC	G	0.104167	0.994099	85986	0.375258	1.45537	0.0692191	5.91634e-08	intronic	FYCO1				rs147316571	.	.	FYCO1(Thyroid)|SLC6A20(Muscle_Skeletal)|CXCR6(Muscle_Skeletal)|FYCO1(Esophagus_Mucosa)|CCR1(Esophagus_Mucosa)|FLT1P1(Whole_Blood)|CXCR6(Artery_Tibial)|CXCR6(Nerve_Tibial)|FYCO1(Nerve_Tibial)|FYCO1(Cells_Cultured_fibroblasts)|CCR1(Cells_Cultured_fibroblasts)|CXCR6(Artery_Aorta)|LZTFL1(Adipose_Subcutaneous)|CXCR6(Adipose_Subcutaneous)|SLC6A20(Esophagus_Muscularis)|CCR1(Esophagus_Muscularis)	.
Severe	Tested	ALL		3	45975443	C	T	0.104212	0.996883	85986	0.374632	1.45446	0.0691114	5.93658e-08	intronic	FYCO1				rs13066516	.	.	FYCO1(Thyroid)|SLC6A20(Muscle_Skeletal)|CXCR6(Muscle_Skeletal)|FYCO1(Esophagus_Mucosa)|CCR1(Esophagus_Mucosa)|FLT1P1(Whole_Blood)|CXCR6(Artery_Tibial)|CXCR6(Nerve_Tibial)|FYCO1(Nerve_Tibial)|FYCO1(Cells_Cultured_fibroblasts)|CCR1(Cells_Cultured_fibroblasts)|CXCR6(Artery_Aorta)|LZTFL1(Adipose_Subcutaneous)|CXCR6(Adipose_Subcutaneous)|SLC6A20(Esophagus_Muscularis)|CCR1(Esophagus_Muscularis)	.
Hospitalization	Population	EUR		3	46051702	G	A	0.10037	0.997858	459250	0.244642	1.27716	0.0451324	5.94201e-08	intergenic	FYCO1;XCR1	dist=14386;dist=6799			rs55875328	.	.	FYCO1(Thyroid)|XCR1(Skin_Not_Sun_Exposed_Suprapubic)|CXCR6(Muscle_Skeletal)|FLT1P1(Whole_Blood)|CCR3(Whole_Blood)|CXCR6(Artery_Tibial)|CXCR6(Nerve_Tibial)|CCR1(Cells_Cultured_fibroblasts)|CCR1(Esophagus_Muscularis)	.
Hospitalization	Population	EUR		3	46061997	T	C	0.0998269	1	459250	0.244908	1.2775	0.0451956	5.99861e-08	UTR3	XCR1	NM_001024644:c.*441A>G;NM_005283:c.*441A>G;NM_001381860:c.*441A>G			rs13097556	Serum concentration of caprylate (8:0)|Celiac disease	.	FYCO1(Thyroid)|XCR1(Skin_Not_Sun_Exposed_Suprapubic)|CXCR6(Muscle_Skeletal)|FLT1P1(Whole_Blood)|CCR3(Whole_Blood)|CXCR6(Artery_Tibial)|CXCR6(Nerve_Tibial)|CCR1(Cells_Cultured_fibroblasts)|CCR1(Esophagus_Muscularis)	FYCO1|CCR1
Hospitalization	Population	EUR		3	46143187	C	T	0.0993992	0.989537	459250	0.246471	1.2795	0.045488	6.0141e-08	intergenic	XCR1;CCR1	dist=15851;dist=100015			rs34452002	.	.	FYCO1(Thyroid)|CCR1(Esophagus_Gastroesophageal_Junction)|SLC6A20(Muscle_Skeletal)|CXCR6(Muscle_Skeletal)|FYCO1(Esophagus_Mucosa)|CCR1(Esophagus_Mucosa)|FLT1P1(Whole_Blood)|CXCR6(Artery_Tibial)|CXCR6(Nerve_Tibial)|FYCO1(Nerve_Tibial)|FYCO1(Cells_Cultured_fibroblasts)|CCR1(Cells_Cultured_fibroblasts)|CXCR6(Artery_Aorta)|LZTFL1(Adipose_Subcutaneous)|CXCR6(Adipose_Subcutaneous)|SLC6A20(Esophagus_Muscularis)|CCR1(Esophagus_Muscularis)	.
Susceptibility	Tested	ALL	M	9	136137106	G	A	0.324833	0.999626	48422	0.0997478	1.10489	0.0184167	6.08937e-08	intronic	ABO				rs687289	LDL cholesterol|Activated partial thromboplastin time|Factor XIII antigen|Diastolic blood pressure (DBP)|Graves' disease|Serum metabolite (mass spec peak: 512.2 m/z)|Myocardial infarction (MI) in patients with coronary artery disease (CAD) by angiography|Mitral annular calcium|Circulating galectin-3 levels|Venous thromboembolism|Coronary artery disease (CAD)|Fasting serum interleukin-6 (IL-6) (pg/mL) in children|von Willebrand factor (vWF)|Plasma soluble intercellular adhesion molecule 1 (ICAM-1) (females)|Adiponectin levels|Gene expression of SURF2 (ENSG00000148291) in dendritic cells|Interleukin-6 (IL-6) levels|Serum metabolite (mass spec peak: 765.4 m/z)|Gene expression of ABO in normal prepouch ileum|Total cholesterol|Type 2 diabetes|Soluble intercellular adhesion molecule 1 (ICAM-1)|Advanced age-related macular degeneration|Gene expression of ABO (probeID ILMN_1656979) in temporal cortex in Alzheimer's disease cases and controls|Gene expression of ABO (probeID ILMN_1656979) in cerebellum in Alzheimer's disease cases and controls|Venous thrombosis|Fasting blood glucose|Advanced age-related macular degeneration (choroidal neovascularization) vs. no AMD|Height|HDL cholesterol change with statins	.	.	SLC2A6|GBGT1|ABO|MED22
Hospitalization	Population	ALL		3	46138107	G	A	0.102898	0.992856	487320	0.226862	1.25466	0.0418869	6.09282e-08	intergenic	XCR1;CCR1	dist=10771;dist=105095			rs1491950	Refractive error|HDL cholesterol	.	FYCO1(Thyroid)|CCR1(Esophagus_Gastroesophageal_Junction)|SLC6A20(Muscle_Skeletal)|CXCR6(Muscle_Skeletal)|FYCO1(Esophagus_Mucosa)|CCR1(Esophagus_Mucosa)|FLT1P1(Whole_Blood)|CXCR6(Artery_Tibial)|CXCR6(Nerve_Tibial)|FYCO1(Nerve_Tibial)|FYCO1(Cells_Cultured_fibroblasts)|CCR1(Cells_Cultured_fibroblasts)|CXCR6(Artery_Aorta)|LZTFL1(Adipose_Subcutaneous)|CXCR6(Adipose_Subcutaneous)|SLC6A20(Esophagus_Muscularis)|CCR1(Esophagus_Muscularis)	CCR2|FYCO1|CXCR6,FYCO1|CCR3|CXCR6|CCR1
Susceptibility	Tested	EUR	M	9	136145907	G	GA	0.318939	0.998029	45362	0.105653	1.11144	0.0195079	6.0978e-08	intronic	ABO				rs34357864	.	.	.	.
Severe	Tested	ALL		3	45981171	C	T	0.1043	0.996326	85986	0.37417	1.45378	0.069089	6.10231e-08	intronic	FYCO1				rs2171531	.	.	FYCO1(Thyroid)|SLC6A20(Muscle_Skeletal)|CXCR6(Muscle_Skeletal)|FYCO1(Esophagus_Mucosa)|CCR1(Esophagus_Mucosa)|FLT1P1(Whole_Blood)|CXCR6(Artery_Tibial)|CXCR6(Nerve_Tibial)|FYCO1(Nerve_Tibial)|FYCO1(Cells_Cultured_fibroblasts)|CCR1(Cells_Cultured_fibroblasts)|CXCR6(Artery_Aorta)|LZTFL1(Adipose_Subcutaneous)|CXCR6(Adipose_Subcutaneous)|SLC6A20(Esophagus_Muscularis)|CCR1(Esophagus_Muscularis)	.
Severe	Tested	ALL		3	46107601	A	G	0.103068	0.997586	85986	0.375728	1.45605	0.0693774	6.10442e-08	intronic	XCR1				rs34766614	.	.	FYCO1(Thyroid)|SLC6A20(Muscle_Skeletal)|CXCR6(Muscle_Skeletal)|FYCO1(Esophagus_Mucosa)|CCR1(Esophagus_Mucosa)|FLT1P1(Whole_Blood)|CXCR6(Artery_Tibial)|CXCR6(Nerve_Tibial)|FYCO1(Nerve_Tibial)|CCR1(Cells_Cultured_fibroblasts)|CXCR6(Artery_Aorta)|LZTFL1(Adipose_Subcutaneous)|CXCR6(Adipose_Subcutaneous)|SLC6A20(Esophagus_Muscularis)|CCR1(Esophagus_Muscularis)	.
Severe	Population	ALL		3	46008087	G	A	0.103134	0.999521	487320	0.368362	1.44536	0.0680185	6.10798e-08	exonic	FYCO1		synonymous SNV	FYCO1:NM_024513:exon8:c.C2739T:p.C913C	rs13079869	Refractive error|Fasting insulin|HOMA-IR|HDL cholesterol	.	FYCO1(Thyroid)|CCR1(Esophagus_Gastroesophageal_Junction)|SLC6A20(Muscle_Skeletal)|CXCR6(Muscle_Skeletal)|FYCO1(Esophagus_Mucosa)|CCR1(Esophagus_Mucosa)|FLT1P1(Whole_Blood)|CXCR6(Artery_Tibial)|CXCR6(Nerve_Tibial)|FYCO1(Nerve_Tibial)|FYCO1(Cells_Cultured_fibroblasts)|CCR1(Cells_Cultured_fibroblasts)|CXCR6(Artery_Aorta)|LZTFL1(Adipose_Subcutaneous)|CXCR6(Adipose_Subcutaneous)|SLC6A20(Esophagus_Muscularis)|CCR1(Esophagus_Muscularis)	CXCR6|CXCR6,FYCO1|CCR1|CCR2|CCR3|FYCO1
Hospitalization	Tested	ALL		3	46033167	G	GCCTTACCCACAGACTCCTTCAC	0.0774279	0.874201	104916	0.279495	1.32246	0.051613	6.12205e-08	intronic	FYCO1				rs146285477	.	.	FYCO1(Thyroid)|CCR1(Esophagus_Gastroesophageal_Junction)|SLC6A20(Muscle_Skeletal)|CXCR6(Muscle_Skeletal)|FYCO1(Esophagus_Mucosa)|CCR1(Esophagus_Mucosa)|FLT1P1(Whole_Blood)|CXCR6(Artery_Tibial)|CXCR6(Nerve_Tibial)|FYCO1(Nerve_Tibial)|FYCO1(Cells_Cultured_fibroblasts)|CCR1(Cells_Cultured_fibroblasts)|CXCR6(Artery_Aorta)|LZTFL1(Adipose_Subcutaneous)|CXCR6(Adipose_Subcutaneous)|SLC6A20(Esophagus_Muscularis)|CCR1(Esophagus_Muscularis)	.
Hospitalization	Population	ALL		3	46123043	A	G	0.101634	0.993485	487320	0.228056	1.25616	0.0421147	6.12495e-08	intronic	XCR1				rs13091868	.	.	FYCO1(Thyroid)|CCR1(Esophagus_Gastroesophageal_Junction)|SLC6A20(Muscle_Skeletal)|CXCR6(Muscle_Skeletal)|FYCO1(Esophagus_Mucosa)|CCR1(Esophagus_Mucosa)|FLT1P1(Whole_Blood)|CXCR6(Artery_Tibial)|CXCR6(Nerve_Tibial)|FYCO1(Nerve_Tibial)|FYCO1(Cells_Cultured_fibroblasts)|CCR1(Cells_Cultured_fibroblasts)|CXCR6(Artery_Aorta)|LZTFL1(Adipose_Subcutaneous)|CXCR6(Adipose_Subcutaneous)|SLC6A20(Esophagus_Muscularis)|CCR1(Esophagus_Muscularis)	.
Susceptibility	Tested	EUR	M	9	136146068	A	AT	0.319102	0.998322	45362	0.105581	1.11136	0.0194988	6.13701e-08	intronic	ABO				rs59602812	.	.	.	.
Susceptibility	Population	ALL	M	9	136146046	G	A	0.323931	0.999582	223091	0.0908924	1.09515	0.0167863	6.1399e-08	intronic	ABO				rs677355	Venous thrombosis|Graves' disease	.	.	ABO
Hospitalization	Tested	ALL		3	46077332	A	G	0.112002	0.999689	104916	0.217548	1.24303	0.0401824	6.16251e-08	intronic	XCR1				rs2088692	.	.	FYCO1(Thyroid)|XCR1(Skin_Not_Sun_Exposed_Suprapubic)|CXCR6(Muscle_Skeletal)|FLT1P1(Whole_Blood)|CCR3(Whole_Blood)|CXCR6(Artery_Tibial)|CXCR6(Nerve_Tibial)|CCR1(Cells_Cultured_fibroblasts)|CCR1(Esophagus_Muscularis)	.
Hospitalization	Population	EUR		3	46142464	C	T	0.099247	0.991506	459250	0.246173	1.27912	0.0454712	6.16904e-08	intergenic	XCR1;CCR1	dist=15128;dist=100738			rs34460587	.	.	FYCO1(Thyroid)|CCR1(Esophagus_Gastroesophageal_Junction)|SLC6A20(Muscle_Skeletal)|CXCR6(Muscle_Skeletal)|FYCO1(Esophagus_Mucosa)|CCR1(Esophagus_Mucosa)|FLT1P1(Whole_Blood)|CXCR6(Artery_Tibial)|CXCR6(Nerve_Tibial)|FYCO1(Nerve_Tibial)|FYCO1(Cells_Cultured_fibroblasts)|CCR1(Cells_Cultured_fibroblasts)|CXCR6(Artery_Aorta)|LZTFL1(Adipose_Subcutaneous)|CXCR6(Adipose_Subcutaneous)|SLC6A20(Esophagus_Muscularis)|CCR1(Esophagus_Muscularis)	.
Severe	Tested	ALL		3	45968043	T	G	0.104336	0.995498	85986	0.374183	1.4538	0.0691227	6.18713e-08	intronic	FYCO1				rs2373087	.	.	FYCO1(Thyroid)|SLC6A20(Muscle_Skeletal)|CXCR6(Muscle_Skeletal)|FYCO1(Esophagus_Mucosa)|CCR1(Esophagus_Mucosa)|FLT1P1(Whole_Blood)|CXCR6(Artery_Tibial)|CXCR6(Nerve_Tibial)|FYCO1(Nerve_Tibial)|FYCO1(Cells_Cultured_fibroblasts)|CCR1(Cells_Cultured_fibroblasts)|CXCR6(Artery_Aorta)|LZTFL1(Adipose_Subcutaneous)|CXCR6(Adipose_Subcutaneous)|SLC6A20(Esophagus_Muscularis)|CCR1(Esophagus_Muscularis)	.
Hospitalization	Positive	EUR		3	45995724	A	AT	0.0596562	0.933769	16551	0.366558	1.44276	0.0677239	6.21397e-08	intronic	FYCO1				rs140221038	.	.	FYCO1(Thyroid)|SLC6A20(Muscle_Skeletal)|CXCR6(Muscle_Skeletal)|CCR1(Esophagus_Mucosa)|CXCR6(Artery_Tibial)|CXCR6(Nerve_Tibial)|CCR1(Cells_Cultured_fibroblasts)|CXCR6(Adipose_Subcutaneous)|SLC6A20(Esophagus_Muscularis)|CCR1(Esophagus_Muscularis)	.
Severe	Tested	ALL		3	45976662	C	T	0.104257	0.996618	85986	0.374016	1.45356	0.0691024	6.21562e-08	intronic	FYCO1				rs77902290	.	.	FYCO1(Thyroid)|SLC6A20(Muscle_Skeletal)|CXCR6(Muscle_Skeletal)|FYCO1(Esophagus_Mucosa)|CCR1(Esophagus_Mucosa)|FLT1P1(Whole_Blood)|CXCR6(Artery_Tibial)|CXCR6(Nerve_Tibial)|FYCO1(Nerve_Tibial)|FYCO1(Cells_Cultured_fibroblasts)|CCR1(Cells_Cultured_fibroblasts)|CXCR6(Artery_Aorta)|LZTFL1(Adipose_Subcutaneous)|CXCR6(Adipose_Subcutaneous)|SLC6A20(Esophagus_Muscularis)|CCR1(Esophagus_Muscularis)	.
Susceptibility	Tested	EUR	M	9	136141646	CAA	C	0.338012	0.996771	45362	0.103897	1.10949	0.0192005	6.26247e-08	intronic	ABO				rs587650417	.	.	.	.
Hospitalization	Population	EUR		3	46057867	A	G	0.0997435	0.999014	459250	0.244716	1.27726	0.045226	6.26836e-08	downstream	XCR1	dist=634			rs73833520	.	.	FYCO1(Thyroid)|XCR1(Skin_Not_Sun_Exposed_Suprapubic)|CXCR6(Muscle_Skeletal)|FLT1P1(Whole_Blood)|CCR3(Whole_Blood)|CXCR6(Artery_Tibial)|CXCR6(Nerve_Tibial)|CCR1(Cells_Cultured_fibroblasts)|CCR1(Esophagus_Muscularis)	.
Severe	Tested	ALL		3	45967800	CA	C	0.10415	0.99651	85986	0.37388	1.45336	0.0690966	6.26846e-08	intronic	FYCO1				rs761402513	.	.	.	.
Susceptibility	Population	ALL		9	136145404	C	A	0.299957	0.962439	487320	0.0654937	1.06769	0.0121041	6.2715e-08	intronic	ABO				rs9411377	.	.	.	.
Susceptibility	Tested	EUR	M	9	136144297	A	G	0.318732	0.997091	45362	0.105565	1.11134	0.0195136	6.3086e-08	intronic	ABO				rs597974	Venous thrombosis	.	.	ABO
Susceptibility	Tested	EUR	M	9	136144308	T	C	0.318732	0.997091	45362	0.105565	1.11134	0.0195136	6.3086e-08	intronic	ABO				rs576123	Coronary artery disease (CAD)	.	ABO(Heart_Left_Ventricle)|ABO(Thyroid)|ABO(Esophagus_Gastroesophageal_Junction)|ABO(Liver)|ABO(Small_Intestine_Terminal_Ileum)|ABO(Skin_Not_Sun_Exposed_Suprapubic)|ABO(Prostate)|ABO(Stomach)|ABO(Kidney_Cortex)|ABO(Brain_Nucleus_accumbens_basal_ganglia)|ABO(Brain_Cortex)|ABO(Artery_Coronary)|ABO(Muscle_Skeletal)|ABO(Esophagus_Mucosa)|ABO(Heart_Atrial_Appendage)|ABO(Whole_Blood)|ABO(Pituitary)|ABO(Artery_Tibial)|ABO(Adrenal_Gland)|ABO(Uterus)|ABO(Nerve_Tibial)|OBP2B(Skin_Sun_Exposed_Lower_leg)|ABO(Skin_Sun_Exposed_Lower_leg)|ABO(Minor_Salivary_Gland)|ABO(Colon_Sigmoid)|ABO(Ovary)|ABO(Brain_Frontal_Cortex_BA9)|ABO(Vagina)|ABO(Adipose_Visceral_Omentum)|ABO(Testis)|ABO(Adipose_Subcutaneous)|ABO(Pancreas)|ABO(Esophagus_Muscularis)|ABO(Colon_Transverse)|LCN1P1(Lung)|ABO(Lung)|ABO(Breast_Mammary_Tissue)	.
Susceptibility	Tested	EUR	M	9	136144309	G	A	0.318732	0.997091	45362	0.105565	1.11134	0.0195136	6.3086e-08	intronic	ABO				rs576125	Venous thrombosis	.	.	ABO
Hospitalization	Tested	ALL		3	46061997	T	C	0.112028	1	104916	0.217267	1.24268	0.0401641	6.32109e-08	UTR3	XCR1	NM_001024644:c.*441A>G;NM_005283:c.*441A>G;NM_001381860:c.*441A>G			rs13097556	Serum concentration of caprylate (8:0)|Celiac disease	.	FYCO1(Thyroid)|XCR1(Skin_Not_Sun_Exposed_Suprapubic)|CXCR6(Muscle_Skeletal)|FLT1P1(Whole_Blood)|CCR3(Whole_Blood)|CXCR6(Artery_Tibial)|CXCR6(Nerve_Tibial)|CCR1(Cells_Cultured_fibroblasts)|CCR1(Esophagus_Muscularis)	FYCO1|CCR1
Hospitalization	Population	EUR		3	46064618	G	C	0.0987576	0.995417	459250	0.246175	1.27912	0.0455199	6.37063e-08	intronic	XCR1				rs60019065	.	.	FYCO1(Thyroid)|XCR1(Skin_Not_Sun_Exposed_Suprapubic)|CXCR6(Muscle_Skeletal)|FLT1P1(Whole_Blood)|CCR3(Whole_Blood)|CXCR6(Artery_Tibial)|CXCR6(Nerve_Tibial)|CCR1(Cells_Cultured_fibroblasts)|CCR1(Esophagus_Muscularis)	.
Hospitalization	Tested	ALL		3	46069573	A	C	0.112014	0.999664	104916	0.217291	1.24271	0.040179	6.37097e-08	intronic	XCR1				rs13090194	Height (Pygmy height)	.	FYCO1(Thyroid)|XCR1(Skin_Not_Sun_Exposed_Suprapubic)|CXCR6(Muscle_Skeletal)|FLT1P1(Whole_Blood)|CCR3(Whole_Blood)|CXCR6(Artery_Tibial)|CXCR6(Nerve_Tibial)|CCR1(Cells_Cultured_fibroblasts)|CCR1(Esophagus_Muscularis)	.
Death	Tested	EUR		19	45411941	T	C	0.15462	1	80559	0.344328	1.41104	0.0636798	6.40236e-08	exonic	APOE		nonsynonymous SNV	APOE:NM_000041:exon4:c.T388C:p.C130R,APOE:NM_001302688:exon4:c.T466C:p.C156R,APOE:NM_001302689:exon4:c.T388C:p.C130R,APOE:NM_001302690:exon4:c.T388C:p.C130R,APOE:NM_001302691:exon4:c.T388C:p.C130R	rs429358	Late onset Alzheimer's disease|Cognitive ageing|Age-related macular degeneration|LDL cholesterol|Cortical amyloid-beta load|APOE (apolipoprotein E)|Cognitive ageing (females)|Total cholesterol (males)|C-reactive protein (CRP)|Alzheimer's disease|Plasma protein abundance (pQTL) of APOE (UniProt:P02649,Peptide:LGADMEDVCGR)|APOE (apolipoprotein E, males)|Plasma C-reactive protein (female)|Insulin-like growth factor 1 (females)|Total cholesterol (females)|LDL cholesterol (male)|Total cholesterol|Plasma C-reactive protein (with low pathogen exposure - female)|Insulin-like growth factor binding protein 4|APOE (apolipoprotein E, females)|LDL cholesterol (female)|Cognitive ageing (males)|Insulin-like growth factor 1|LDL cholesterol change with statins|Alzheimer's disease (age of onset)|Plasma C-reactive protein (with high pathogen exposure - female)	Parental longevity (combined parental attained age, Martingale residuals)|Cognitive decline (age-related)|Parkinson's disease (age of onset)|Moderate to vigorous physical activity levels|Parental lifespan|Logical memory (delayed recall)|Lewy body disease|Low density lipoprotein cholesterol levels|Cerebrospinal fluid p-tau levels in mild cognitive impairment|Insomnia|Cerebral amyloid deposition (PET imaging)|Alzheimer‚Äôs disease (clinical subgroup AD+)|Parental longevity (combined parental age at death)|Cerebrospinal fluid p-tau levels|Blood protein levels|Brain imaging|Neurofibrillary tangles or cerebral amyloid angiopathy (pleiotropy)|Cerebrospinal AB1-42 levels in mild cognitive impairment|Cerebral amyloid deposition positivity (PET imaging)|Alzheimer's disease biomarkers|Red cell distribution width|Age-related cognitive decline (memory) (slope of z-scores)|Alzheimer‚Äôs disease (clinical subgroup AD++)|Advanced age-related macular degeneration|Logical memory (immediate recall)|Waist-hip ratio|Neuritic plaques or neurofibrillary tangles (pleiotropy)|HDL cholesterol levels x short total sleep time interaction (2df test)|Parental longevity (both parents in top 10%)|Waist-to-hip ratio adjusted for BMI|Hyperopia|Alzheimer‚Äôs disease (clinical subgroup AD+++)|Alzheimer's disease|Type 2 diabetes|Hippocampal volume|Neurofibrillary tangles|Alzheimer's disease (onset between ages 58 and 79)|High density lipoprotein cholesterol levels|Alzheimer's disease (onset at age over 80)|Parental longevity (father's attained age)|Cerebrospinal AB1-42 levels in normal cognition|Vigorous physical activity|Parental longevity (father's age at death)|Dementia with Lewy bodies|Cerebrospinal fluid AB1-42 levels|Alzheimer's disease in hypertension|Mental health study participation (completed survey)|Triglycerides|C-reactive protein levels|Parental longevity (mother's age at death)|Mortality|Cerebrospinal fluid t-tau levels in mild cognitive impairment|Neuritic plaques or cerebral amyloid angiopathy (pleiotropy)|Longevity (age >90th survival percentile)|Cerebrospinal AB1-42 levels in Alzheimer's disease dementia|Adult onset asthma or type 2 diabetes|Cortical amyloid beta load|Neuritic plaque|Alzheimer's disease progression score|Platelet count|Parental longevity (mother's age at death or mother's attained age)|Longevity (age >99th survival percentile)|HDL cholesterol|Alzheimer‚Äôs disease and/or vascular dementia (clinical subgroup VaD+)|Alzheimer's disease in hypertension-negative individuals|Total cholesterol levels|Cerebrospinal fluid t-tau levels|Parental longevity (mother's attained age)	CTB-171A8.1(Thyroid)|APOC1(Esophagus_Mucosa)|APOC1(Adrenal_Gland)|CTB-129P6.4(Esophagus_Muscularis)	.
Hospitalization	Tested	ALL		3	46070353	A	C	0.111997	0.999638	104916	0.217262	1.24267	0.0401813	6.40738e-08	intronic	XCR1				rs57437758	.	.	FYCO1(Thyroid)|XCR1(Skin_Not_Sun_Exposed_Suprapubic)|CXCR6(Muscle_Skeletal)|FLT1P1(Whole_Blood)|CCR3(Whole_Blood)|CXCR6(Artery_Tibial)|CXCR6(Nerve_Tibial)|CCR1(Cells_Cultured_fibroblasts)|CCR1(Esophagus_Muscularis)	.
Hospitalization	Tested	ALL		3	46070337	C	G	0.112014	0.999742	104916	0.217212	1.24261	0.040178	6.43589e-08	intronic	XCR1				rs59166269	.	.	FYCO1(Thyroid)|XCR1(Skin_Not_Sun_Exposed_Suprapubic)|CXCR6(Muscle_Skeletal)|FLT1P1(Whole_Blood)|CCR3(Whole_Blood)|CXCR6(Artery_Tibial)|CXCR6(Nerve_Tibial)|CCR1(Cells_Cultured_fibroblasts)|CCR1(Esophagus_Muscularis)	.
Susceptibility	Population	ALL	M	9	136146068	A	AT	0.323763	0.998322	223091	0.0908086	1.09506	0.0167985	6.45334e-08	intronic	ABO				rs59602812	.	.	.	.
Hospitalization	Population	EUR		3	46059484	T	C	0.0997452	0.999334	459250	0.244434	1.2769	0.0452173	6.45369e-08	UTR3	XCR1	NM_001024644:c.*2954A>G;NM_005283:c.*2954A>G;NM_001381860:c.*2954A>G			rs35454877	.	.	FYCO1(Thyroid)|XCR1(Skin_Not_Sun_Exposed_Suprapubic)|CXCR6(Muscle_Skeletal)|FLT1P1(Whole_Blood)|CCR3(Whole_Blood)|CXCR6(Artery_Tibial)|CXCR6(Nerve_Tibial)|CCR1(Cells_Cultured_fibroblasts)|CCR1(Esophagus_Muscularis)	.
Hospitalization	Tested	ALL		3	46073923	A	G	0.112017	0.999721	104916	0.217182	1.24257	0.0401774	6.45981e-08	intronic	XCR1				rs35814488	.	.	FYCO1(Thyroid)|XCR1(Skin_Not_Sun_Exposed_Suprapubic)|CXCR6(Muscle_Skeletal)|FLT1P1(Whole_Blood)|CCR3(Whole_Blood)|CXCR6(Artery_Tibial)|CXCR6(Nerve_Tibial)|CCR1(Cells_Cultured_fibroblasts)|CCR1(Esophagus_Muscularis)	.
Hospitalization	Tested	ALL		3	46074711	G	A	0.112018	0.999718	104916	0.217156	1.24254	0.0401771	6.48155e-08	intronic	XCR1				rs6790866	.	.	.	.
Hospitalization	Tested	ALL		3	46074858	G	A	0.112018	0.999718	104916	0.217152	1.24253	0.040177	6.48542e-08	intronic	XCR1				rs6791016	.	.	FYCO1(Thyroid)|XCR1(Skin_Not_Sun_Exposed_Suprapubic)|CXCR6(Muscle_Skeletal)|FLT1P1(Whole_Blood)|CCR3(Whole_Blood)|CXCR6(Artery_Tibial)|CXCR6(Nerve_Tibial)|CCR1(Cells_Cultured_fibroblasts)|CCR1(Esophagus_Muscularis)	.
Hospitalization	Tested	ALL		3	46075090	A	C	0.112019	0.999715	104916	0.217142	1.24252	0.0401769	6.4931e-08	intronic	XCR1				rs6780028	.	.	FYCO1(Thyroid)|XCR1(Skin_Not_Sun_Exposed_Suprapubic)|CXCR6(Muscle_Skeletal)|FLT1P1(Whole_Blood)|CCR3(Whole_Blood)|CXCR6(Artery_Tibial)|CXCR6(Nerve_Tibial)|CCR1(Cells_Cultured_fibroblasts)|CCR1(Esophagus_Muscularis)	.
Hospitalization	Tested	ALL		3	46071763	T	C	0.112009	0.999674	104916	0.217155	1.24254	0.0401795	6.49464e-08	intronic	XCR1				rs13082697	.	.	FYCO1(Thyroid)|XCR1(Skin_Not_Sun_Exposed_Suprapubic)|CXCR6(Muscle_Skeletal)|FLT1P1(Whole_Blood)|CCR3(Whole_Blood)|CXCR6(Artery_Tibial)|CXCR6(Nerve_Tibial)|CCR1(Cells_Cultured_fibroblasts)|CCR1(Esophagus_Muscularis)	.
Hospitalization	Tested	ALL		3	46071868	A	G	0.112015	0.99971	104916	0.217146	1.24253	0.0401779	6.49542e-08	intronic	XCR1				rs13060287	.	.	FYCO1(Thyroid)|XCR1(Skin_Not_Sun_Exposed_Suprapubic)|CXCR6(Muscle_Skeletal)|FLT1P1(Whole_Blood)|CCR3(Whole_Blood)|CXCR6(Artery_Tibial)|CXCR6(Nerve_Tibial)|CCR1(Cells_Cultured_fibroblasts)|CCR1(Esophagus_Muscularis)	.
Hospitalization	Tested	ALL		3	46072768	G	A	0.11201	0.999652	104916	0.217141	1.24252	0.0401795	6.5075e-08	intronic	XCR1				rs2102056	.	.	FYCO1(Thyroid)|XCR1(Skin_Not_Sun_Exposed_Suprapubic)|CXCR6(Muscle_Skeletal)|FLT1P1(Whole_Blood)|CCR3(Whole_Blood)|CXCR6(Artery_Tibial)|CXCR6(Nerve_Tibial)|CCR1(Cells_Cultured_fibroblasts)|CCR1(Esophagus_Muscularis)	.
Hospitalization	Tested	ALL		3	46072630	C	T	0.11201	0.999662	104916	0.217127	1.2425	0.0401794	6.5192e-08	intronic	XCR1				rs68087193	.	.	FYCO1(Thyroid)|XCR1(Skin_Not_Sun_Exposed_Suprapubic)|CXCR6(Muscle_Skeletal)|FLT1P1(Whole_Blood)|CCR3(Whole_Blood)|CXCR6(Artery_Tibial)|CXCR6(Nerve_Tibial)|CCR1(Cells_Cultured_fibroblasts)|CCR1(Esophagus_Muscularis)	.
Susceptibility	Population	ALL	M	9	136145974	A	G	0.323784	0.999116	223091	0.0907405	1.09498	0.0167917	6.52148e-08	intronic	ABO				rs2769071	Venous thrombosis|Graves' disease	.	.	ABO
Susceptibility	Population	EUR		4	183340556	C	T	0.0193089	0.943095	459250	0.234059	1.26372	0.0433134	6.52282e-08	intronic	TENM3				rs147209499	.	.	.	.
Hospitalization	Tested	ALL		3	46072839	C	T	0.11201	0.999659	104916	0.217121	1.24249	0.0401793	6.52471e-08	intronic	XCR1				rs2088690	.	.	FYCO1(Thyroid)|XCR1(Skin_Not_Sun_Exposed_Suprapubic)|CXCR6(Muscle_Skeletal)|FLT1P1(Whole_Blood)|CCR3(Whole_Blood)|CXCR6(Artery_Tibial)|CXCR6(Nerve_Tibial)|CCR1(Cells_Cultured_fibroblasts)|CCR1(Esophagus_Muscularis)	CCR2|CXCR6
Severe	Population	ALL		3	46009487	G	A	0.103388	1	487320	0.366608	1.44283	0.0678453	6.5322e-08	exonic	FYCO1		nonsynonymous SNV	FYCO1:NM_024513:exon8:c.C1339T:p.R447C	rs33910087	.	.	FYCO1(Thyroid)|SLC6A20(Muscle_Skeletal)|CXCR6(Muscle_Skeletal)|FYCO1(Esophagus_Mucosa)|CCR1(Esophagus_Mucosa)|FLT1P1(Whole_Blood)|CXCR6(Artery_Tibial)|CXCR6(Nerve_Tibial)|FYCO1(Nerve_Tibial)|FYCO1(Cells_Cultured_fibroblasts)|CCR1(Cells_Cultured_fibroblasts)|CXCR6(Artery_Aorta)|LZTFL1(Adipose_Subcutaneous)|CXCR6(Adipose_Subcutaneous)|SLC6A20(Esophagus_Muscularis)|CCR1(Esophagus_Muscularis)	.
Hospitalization	Tested	ALL		3	46073314	T	C	0.112016	0.999692	104916	0.217099	1.24247	0.0401776	6.53571e-08	intronic	XCR1				rs34774687	.	.	FYCO1(Thyroid)|XCR1(Skin_Not_Sun_Exposed_Suprapubic)|CXCR6(Muscle_Skeletal)|FLT1P1(Whole_Blood)|CCR3(Whole_Blood)|CXCR6(Artery_Tibial)|CXCR6(Nerve_Tibial)|CCR1(Cells_Cultured_fibroblasts)|CCR1(Esophagus_Muscularis)	.
Severe	Population	ALL		3	45993645	C	T	0.104011	0.996871	487320	0.366065	1.44205	0.0677518	6.55237e-08	intronic	FYCO1				rs35501575	.	.	FYCO1(Thyroid)|SLC6A20(Muscle_Skeletal)|CXCR6(Muscle_Skeletal)|FYCO1(Esophagus_Mucosa)|CCR1(Esophagus_Mucosa)|FLT1P1(Whole_Blood)|CXCR6(Artery_Tibial)|CXCR6(Nerve_Tibial)|FYCO1(Nerve_Tibial)|FYCO1(Cells_Cultured_fibroblasts)|CCR1(Cells_Cultured_fibroblasts)|CXCR6(Artery_Aorta)|LZTFL1(Adipose_Subcutaneous)|CXCR6(Adipose_Subcutaneous)|SLC6A20(Esophagus_Muscularis)|CCR1(Esophagus_Muscularis)	.
Severe	Positive	EUR		3	45908116	A	T	0.0730461	0.987496	15815	0.496442	1.64287	0.091891	6.57141e-08	intronic	LZTFL1				rs13081482	HDL cholesterol	.	SLC6A20(Muscle_Skeletal)|CXCR6(Muscle_Skeletal)|CCR1(Esophagus_Mucosa)|CCR9(Whole_Blood)|CXCR6(Artery_Tibial)|RP11-697K23.3(Nerve_Tibial)|SLC6A20(Nerve_Tibial)|CCR1(Cells_Cultured_fibroblasts)|LZTFL1(Adipose_Subcutaneous)|CXCR6(Adipose_Subcutaneous)|SLC6A20(Esophagus_Muscularis)|CCR1(Esophagus_Muscularis)|SLC6A20(Breast_Mammary_Tissue)	LZTFL1|CXCR6|CCR1|CXCR6,FYCO1
Susceptibility	Population	EUR		3	45834988	A	T	0.759589	0.948844	459250	-0.0750982	0.927652	0.0139022	6.59456e-08	intronic	SLC6A20				rs2373048	.	.	RP11-24F11.2(Artery_Tibial)|PRSS45(Nerve_Tibial)|EXOSC7(Adipose_Subcutaneous)	.
Susceptibility	Tested	EUR	M	9	136146046	G	A	0.319371	0.999582	45362	0.105248	1.11099	0.0194836	6.59505e-08	intronic	ABO				rs677355	Venous thrombosis|Graves' disease	.	.	ABO
Severe	Population	ALL		3	46036521	C	T	0.102976	0.99768	487320	0.367935	1.44475	0.0681265	6.63616e-08	intronic	FYCO1				rs71327003	.	.	FYCO1(Thyroid)|CCR1(Esophagus_Gastroesophageal_Junction)|SLC6A20(Muscle_Skeletal)|CXCR6(Muscle_Skeletal)|FYCO1(Esophagus_Mucosa)|CCR1(Esophagus_Mucosa)|FLT1P1(Whole_Blood)|CXCR6(Artery_Tibial)|CXCR6(Nerve_Tibial)|FYCO1(Nerve_Tibial)|FYCO1(Cells_Cultured_fibroblasts)|CCR1(Cells_Cultured_fibroblasts)|CXCR6(Artery_Aorta)|LZTFL1(Adipose_Subcutaneous)|CXCR6(Adipose_Subcutaneous)|SLC6A20(Esophagus_Muscularis)|CCR1(Esophagus_Muscularis)	.
Hospitalization	Tested	ALL		3	46074588	G	GT	0.111763	0.997993	104916	0.217257	1.24266	0.0402335	6.66747e-08	intronic	XCR1				rs35467633	.	.	.	.
Susceptibility	Tested	EUR	M	9	136143136	C	CT	0.287719	0.948098	45362	0.111102	1.11751	0.020575	6.66993e-08	intronic	ABO				rs36058710	.	.	.	.
Susceptibility	Population	ALL	M	9	136146077	T	G	0.324032	0.999864	223091	0.0906199	1.09485	0.0167826	6.67718e-08	intronic	ABO				rs676996	Graves' disease	.	.	ABO
Hospitalization	Population	EUR		3	46061304	A	G	0.0997494	0.999792	459250	0.244092	1.27646	0.0452054	6.67814e-08	UTR3	XCR1	NM_001024644:c.*1134T>C;NM_005283:c.*1134T>C;NM_001381860:c.*1134T>C			rs36040135	.	.	FYCO1(Thyroid)|XCR1(Skin_Not_Sun_Exposed_Suprapubic)|CXCR6(Muscle_Skeletal)|FLT1P1(Whole_Blood)|CCR3(Whole_Blood)|CXCR6(Artery_Tibial)|CXCR6(Nerve_Tibial)|CCR1(Cells_Cultured_fibroblasts)|CCR1(Esophagus_Muscularis)	.
Susceptibility	Population	ALL	M	9	136143372	C	T	0.323967	0.999992	223091	0.0906055	1.09484	0.0167827	6.71041e-08	intronic	ABO				rs545971	Circulating galectin-3 levels|Hematocrit (Hct)|Serum metabolite (mass spec peak: 512.2 m/z)|Red blood cell count (RBC)|Venous thromboembolism|Diastolic blood pressure (DBP)|Factor XIII antigen|LDL cholesterol|Total cholesterol|Myocardial infarction (MI) in patients with coronary artery disease (CAD) by angiography|Activated partial thromboplastin time|Interleukin-6 (IL-6) levels|Gene expression of ABO (probeID ILMN_1656979) in cerebellum in Alzheimer's disease cases and controls|Gene expression of ABO (probeID ILMN_1656979) in temporal cortex in Alzheimer's disease cases and controls|Adiponectin levels|Fasting blood glucose|Graves' disease|Advanced age-related macular degeneration|Venous thrombosis|Coronary artery disease (CAD)|Mitral annular calcium|Serum metabolite (mass spec peak: 765.4 m/z)|von Willebrand factor (vWF)|Advanced age-related macular degeneration (choroidal neovascularization) vs. no AMD	.	.	SLC2A6|GBGT1|ABO|MED22
Susceptibility	Population	ALL	M	9	136146227	A	T	0.324035	0.999867	223091	0.0906027	1.09483	0.0167824	6.71376e-08	intronic	ABO				rs676457	Venous thrombosis|Graves' disease	Blood protein levels	.	ABO
Hospitalization	Population	EUR		3	46063753	T	C	0.0997462	0.999957	459250	0.24403	1.27638	0.0452027	6.71732e-08	UTR5	XCR1	NM_005283:c.-314A>G			rs876668	.	.	FYCO1(Thyroid)|XCR1(Skin_Not_Sun_Exposed_Suprapubic)|CXCR6(Muscle_Skeletal)|FLT1P1(Whole_Blood)|CCR3(Whole_Blood)|CXCR6(Artery_Tibial)|CXCR6(Nerve_Tibial)|CCR1(Cells_Cultured_fibroblasts)|CCR1(Esophagus_Muscularis)	.
Susceptibility	Population	ALL	M	9	136144427	T	C	0.323967	0.999993	223091	0.0906009	1.09483	0.0167827	6.72064e-08	intronic	ABO				rs8176663	Venous thrombosis|Graves' disease	.	.	ABO
Severe	Positive	ALL		3	45909528	C	T	0.0870422	0.973369	17657	0.438604	1.55054	0.0812534	6.73986e-08	intronic	LZTFL1				rs73064431	.	.	FYCO1(Thyroid)|SLC6A20(Muscle_Skeletal)|CXCR6(Muscle_Skeletal)|CCR1(Esophagus_Mucosa)|CXCR6(Artery_Tibial)|SLC6A20(Nerve_Tibial)|CXCR6(Nerve_Tibial)|CCR1(Cells_Cultured_fibroblasts)|CXCR6(Adipose_Subcutaneous)|SLC6A20(Esophagus_Muscularis)|SLC6A20(Breast_Mammary_Tissue)	.
Susceptibility	Population	ALL	M	9	136145907	G	GA	0.323529	0.998029	223091	0.0907216	1.09496	0.016807	6.7443e-08	intronic	ABO				rs34357864	.	.	.	.
Hospitalization	Population	EUR		3	46061840	A	G	0.09975	0.999951	459250	0.243972	1.27631	0.0452013	6.75913e-08	UTR3	XCR1	NM_001024644:c.*598T>C;NM_005283:c.*598T>C;NM_001381860:c.*598T>C			rs13074382	Serum concentration of caprylate (8:0)|Height (Pygmy height)|Celiac disease|HDL cholesterol|Refractive error|Serum concentration of hypoxanthine|Maternal transmission distortion	.	FYCO1(Thyroid)|XCR1(Skin_Not_Sun_Exposed_Suprapubic)|CXCR6(Muscle_Skeletal)|FLT1P1(Whole_Blood)|CCR3(Whole_Blood)|CXCR6(Artery_Tibial)|CXCR6(Nerve_Tibial)|CCR1(Cells_Cultured_fibroblasts)|CCR1(Esophagus_Muscularis)	FYCO1|CCR3|CCR1|CXCR6|CXCR6,FYCO1
Hospitalization	Population	EUR		3	46065763	G	A	0.0997489	0.99982	459250	0.243984	1.27632	0.0452038	6.76023e-08	intronic	XCR1				rs35930050	.	.	FYCO1(Thyroid)|XCR1(Skin_Not_Sun_Exposed_Suprapubic)|CXCR6(Muscle_Skeletal)|FLT1P1(Whole_Blood)|CCR3(Whole_Blood)|CXCR6(Artery_Tibial)|CXCR6(Nerve_Tibial)|CCR1(Cells_Cultured_fibroblasts)|CCR1(Esophagus_Muscularis)	.
Hospitalization	Population	EUR		3	46065963	G	A	0.0997491	0.999814	459250	0.243982	1.27632	0.0452038	6.76262e-08	intronic	XCR1				rs34584867	.	.	FYCO1(Thyroid)|XCR1(Skin_Not_Sun_Exposed_Suprapubic)|CXCR6(Muscle_Skeletal)|FLT1P1(Whole_Blood)|CCR3(Whole_Blood)|CXCR6(Artery_Tibial)|CXCR6(Nerve_Tibial)|CCR1(Cells_Cultured_fibroblasts)|CCR1(Esophagus_Muscularis)	.
Susceptibility	Population	ALL	M	9	136146664	T	A	0.324053	0.99994	223091	0.0905738	1.0948	0.0167816	6.76897e-08	intronic	ABO				rs674302	Circulating galectin-3 levels|Hematocrit (Hct)|Serum metabolite (mass spec peak: 512.2 m/z)|Venous thromboembolism|Diastolic blood pressure (DBP)|Factor XIII antigen|LDL cholesterol|Total cholesterol|Myocardial infarction (MI) in patients with coronary artery disease (CAD) by angiography|Activated partial thromboplastin time|Interleukin-6 (IL-6) levels|Gene expression of ABO (probeID ILMN_1656979) in cerebellum in Alzheimer's disease cases and controls|Gene expression of ABO (probeID ILMN_1656979) in temporal cortex in Alzheimer's disease cases and controls|Adiponectin levels|Fasting blood glucose|Graves' disease|Advanced age-related macular degeneration|Venous thrombosis|Mitral annular calcium|Serum metabolite (mass spec peak: 765.4 m/z)|von Willebrand factor (vWF)|Advanced age-related macular degeneration (choroidal neovascularization) vs. no AMD	.	.	SLC2A6|GBGT1|ABO|MED22
Severe	Tested	ALL		22	38163310	T	TAA	0.0386253	0.950828	85986	0.627524	1.87297	0.11628	6.78878e-08	intronic	TRIOBP				rs550674936	.	.	.	.
Severe	Tested	ALL		22	38163311	C	A	0.0386253	0.950828	85986	0.627524	1.87297	0.11628	6.78878e-08	intronic	TRIOBP				rs545063141	.	.	.	.
Susceptibility	Population	ALL	M	9	136144284	T	A	0.323931	0.999858	223091	0.0905672	1.0948	0.0167841	6.81448e-08	intronic	ABO				rs597988	Venous thrombosis	.	.	ABO
Severe	Population	ALL		3	46035097	A	G	0.103211	0.996418	487320	0.367391	1.44396	0.0680968	6.84719e-08	intronic	FYCO1				rs17330872	HOMA-IR|HDL cholesterol|Serum ratio of (asparagine)/(n-Butyl Oleate)|Refractive error|Celiac disease|Fasting insulin	.	FYCO1(Thyroid)|CCR1(Esophagus_Gastroesophageal_Junction)|SLC6A20(Muscle_Skeletal)|CXCR6(Muscle_Skeletal)|FYCO1(Esophagus_Mucosa)|CCR1(Esophagus_Mucosa)|FLT1P1(Whole_Blood)|CXCR6(Artery_Tibial)|CXCR6(Nerve_Tibial)|FYCO1(Nerve_Tibial)|FYCO1(Cells_Cultured_fibroblasts)|CCR1(Cells_Cultured_fibroblasts)|CXCR6(Artery_Aorta)|LZTFL1(Adipose_Subcutaneous)|CXCR6(Adipose_Subcutaneous)|SLC6A20(Esophagus_Muscularis)|CCR1(Esophagus_Muscularis)	CXCR6|CXCR6,FYCO1|CCR1|CCR2|FYCO1
Hospitalization	Tested	ALL		3	46057867	A	G	0.111959	0.999014	104916	0.216893	1.24221	0.040204	6.8589e-08	downstream	XCR1	dist=634			rs73833520	.	.	FYCO1(Thyroid)|XCR1(Skin_Not_Sun_Exposed_Suprapubic)|CXCR6(Muscle_Skeletal)|FLT1P1(Whole_Blood)|CCR3(Whole_Blood)|CXCR6(Artery_Tibial)|CXCR6(Nerve_Tibial)|CCR1(Cells_Cultured_fibroblasts)|CCR1(Esophagus_Muscularis)	.
Hospitalization	Population	EUR		3	46068473	A	G	0.0997504	0.999761	459250	0.243826	1.27612	0.045203	6.88992e-08	intronic	XCR1				rs35159820	.	.	FYCO1(Thyroid)|XCR1(Skin_Not_Sun_Exposed_Suprapubic)|CXCR6(Muscle_Skeletal)|FLT1P1(Whole_Blood)|CCR3(Whole_Blood)|CXCR6(Artery_Tibial)|CXCR6(Nerve_Tibial)|CCR1(Cells_Cultured_fibroblasts)|CCR1(Esophagus_Muscularis)	.
Hospitalization	Tested	ALL		3	46059484	T	C	0.11196	0.999334	104916	0.216743	1.24202	0.0401929	6.94599e-08	UTR3	XCR1	NM_001024644:c.*2954A>G;NM_005283:c.*2954A>G;NM_001381860:c.*2954A>G			rs35454877	.	.	FYCO1(Thyroid)|XCR1(Skin_Not_Sun_Exposed_Suprapubic)|CXCR6(Muscle_Skeletal)|FLT1P1(Whole_Blood)|CCR3(Whole_Blood)|CXCR6(Artery_Tibial)|CXCR6(Nerve_Tibial)|CCR1(Cells_Cultured_fibroblasts)|CCR1(Esophagus_Muscularis)	.
Severe	Tested	ALL		3	46173072	G	C	0.103393	0.980439	85986	0.376603	1.45733	0.0698467	6.97367e-08	intergenic	XCR1;CCR1	dist=45736;dist=70130			rs13063635	Refractive error|HDL cholesterol	Eosinophil percentage of granulocytes	FYCO1(Thyroid)|CCR1(Esophagus_Gastroesophageal_Junction)|SLC6A20(Muscle_Skeletal)|CXCR6(Muscle_Skeletal)|FYCO1(Esophagus_Mucosa)|CCR1(Esophagus_Mucosa)|FLT1P1(Whole_Blood)|CXCR6(Artery_Tibial)|CXCR6(Nerve_Tibial)|FYCO1(Nerve_Tibial)|CCR1(Cells_Cultured_fibroblasts)|CXCR6(Artery_Aorta)|LZTFL1(Adipose_Subcutaneous)|CXCR6(Adipose_Subcutaneous)|SLC6A20(Esophagus_Muscularis)|CCR1(Esophagus_Muscularis)	CCR1|FYCO1|CCR2|CCR3|CXCR6|CXCR6,FYCO1
Susceptibility	Population	ALL	M	9	136145240	C	T	0.323966	0.999953	223091	0.0904668	1.09469	0.0167829	7.03e-08	intronic	ABO				rs495203	Venous thrombosis|Graves' disease	.	.	ABO
Hospitalization	Tested	ALL		3	46063753	T	C	0.11196	0.999957	104916	0.216572	1.24181	0.0401775	7.03122e-08	UTR5	XCR1	NM_005283:c.-314A>G			rs876668	.	.	FYCO1(Thyroid)|XCR1(Skin_Not_Sun_Exposed_Suprapubic)|CXCR6(Muscle_Skeletal)|FLT1P1(Whole_Blood)|CCR3(Whole_Blood)|CXCR6(Artery_Tibial)|CXCR6(Nerve_Tibial)|CCR1(Cells_Cultured_fibroblasts)|CCR1(Esophagus_Muscularis)	.
Susceptibility	Population	EUR	M	9	136149098	T	A	0.257725	0.849911	209951	0.111219	1.11764	0.0206354	7.05758e-08	intronic	ABO				rs8176645	Graves' disease	.	ABO(Heart_Left_Ventricle)|ABO(Thyroid)|ABO(Esophagus_Gastroesophageal_Junction)|ABO(Liver)|ABO(Skin_Not_Sun_Exposed_Suprapubic)|ABO(Stomach)|ABO(Kidney_Cortex)|ABO(Brain_Nucleus_accumbens_basal_ganglia)|ABO(Brain_Cortex)|ABO(Artery_Coronary)|ABO(Muscle_Skeletal)|ABO(Esophagus_Mucosa)|ABO(Heart_Atrial_Appendage)|ABO(Whole_Blood)|ABO(Pituitary)|ABO(Artery_Tibial)|ABO(Adrenal_Gland)|ABO(Uterus)|ABO(Nerve_Tibial)|OBP2B(Skin_Sun_Exposed_Lower_leg)|ABO(Skin_Sun_Exposed_Lower_leg)|ABO(Colon_Sigmoid)|ABO(Artery_Aorta)|ABO(Spleen)|ABO(Ovary)|ABO(Brain_Frontal_Cortex_BA9)|ABO(Vagina)|ABO(Adipose_Visceral_Omentum)|ABO(Testis)|ABO(Adipose_Subcutaneous)|ABO(Pancreas)|ABO(Esophagus_Muscularis)|ABO(Colon_Transverse)|ABO(Lung)|ABO(Breast_Mammary_Tissue)	.
Hospitalization	Population	EUR		3	46147504	A	G	0.0994861	0.984477	459250	0.245529	1.2783	0.0455558	7.06013e-08	intergenic	XCR1;CCR1	dist=20168;dist=95698			rs71327025	.	.	FYCO1(Thyroid)|CCR1(Esophagus_Gastroesophageal_Junction)|SLC6A20(Muscle_Skeletal)|CXCR6(Muscle_Skeletal)|FYCO1(Esophagus_Mucosa)|CCR1(Esophagus_Mucosa)|FLT1P1(Whole_Blood)|CXCR6(Artery_Tibial)|CXCR6(Nerve_Tibial)|FYCO1(Nerve_Tibial)|FYCO1(Cells_Cultured_fibroblasts)|CCR1(Cells_Cultured_fibroblasts)|CXCR6(Artery_Aorta)|LZTFL1(Adipose_Subcutaneous)|CXCR6(Adipose_Subcutaneous)|SLC6A20(Esophagus_Muscularis)|CCR1(Esophagus_Muscularis)	.
Hospitalization	Tested	ALL		3	46061304	A	G	0.11197	0.999792	104916	0.216504	1.24173	0.0401772	7.09574e-08	UTR3	XCR1	NM_001024644:c.*1134T>C;NM_005283:c.*1134T>C;NM_001381860:c.*1134T>C			rs36040135	.	.	FYCO1(Thyroid)|XCR1(Skin_Not_Sun_Exposed_Suprapubic)|CXCR6(Muscle_Skeletal)|FLT1P1(Whole_Blood)|CCR3(Whole_Blood)|CXCR6(Artery_Tibial)|CXCR6(Nerve_Tibial)|CCR1(Cells_Cultured_fibroblasts)|CCR1(Esophagus_Muscularis)	.
Susceptibility	Population	ALL	M	9	136144994	G	A	0.323963	0.999986	223091	0.0904354	1.09465	0.0167828	7.10132e-08	intronic	ABO				rs493246	Venous thrombosis|Graves' disease	.	.	ABO
Susceptibility	Population	ALL	M	9	136144873	C	T	0.323966	0.999991	223091	0.0904289	1.09464	0.0167828	7.11671e-08	intronic	ABO				rs491626	Venous thrombosis|Graves' disease	Creatine kinase levels	.	ABO
Severe	Population	ALL		3	46001720	T	G	0.10485	0.996669	487320	0.36377	1.43874	0.0675134	7.11987e-08	intronic	FYCO1				rs35827997	.	.	FYCO1(Thyroid)|SLC6A20(Muscle_Skeletal)|CXCR6(Muscle_Skeletal)|FYCO1(Esophagus_Mucosa)|CCR1(Esophagus_Mucosa)|FLT1P1(Whole_Blood)|CXCR6(Artery_Tibial)|CXCR6(Nerve_Tibial)|FYCO1(Nerve_Tibial)|FYCO1(Cells_Cultured_fibroblasts)|CCR1(Cells_Cultured_fibroblasts)|CXCR6(Artery_Aorta)|LZTFL1(Adipose_Subcutaneous)|CXCR6(Adipose_Subcutaneous)|SLC6A20(Esophagus_Muscularis)|CCR1(Esophagus_Muscularis)	.
Hospitalization	Population	EUR		3	46144981	G	T	0.0994624	0.988863	459250	0.245005	1.27763	0.0454715	7.12033e-08	intergenic	XCR1;CCR1	dist=17645;dist=98221			rs34093271	.	.	FYCO1(Thyroid)|CCR1(Esophagus_Gastroesophageal_Junction)|SLC6A20(Muscle_Skeletal)|CXCR6(Muscle_Skeletal)|FYCO1(Esophagus_Mucosa)|CCR1(Esophagus_Mucosa)|FLT1P1(Whole_Blood)|CXCR6(Artery_Tibial)|CXCR6(Nerve_Tibial)|FYCO1(Nerve_Tibial)|FYCO1(Cells_Cultured_fibroblasts)|CCR1(Cells_Cultured_fibroblasts)|CXCR6(Artery_Aorta)|LZTFL1(Adipose_Subcutaneous)|CXCR6(Adipose_Subcutaneous)|SLC6A20(Esophagus_Muscularis)|CCR1(Esophagus_Muscularis)	.
Severe	Population	ALL		3	46003537	G	A	0.104854	0.996517	487320	0.363783	1.43876	0.0675161	7.12103e-08	intronic	FYCO1				rs36039366	.	.	FYCO1(Thyroid)|SLC6A20(Muscle_Skeletal)|CXCR6(Muscle_Skeletal)|FYCO1(Esophagus_Mucosa)|CCR1(Esophagus_Mucosa)|FLT1P1(Whole_Blood)|CXCR6(Artery_Tibial)|CXCR6(Nerve_Tibial)|FYCO1(Nerve_Tibial)|FYCO1(Cells_Cultured_fibroblasts)|CCR1(Cells_Cultured_fibroblasts)|CXCR6(Artery_Aorta)|LZTFL1(Adipose_Subcutaneous)|CXCR6(Adipose_Subcutaneous)|SLC6A20(Esophagus_Muscularis)|CCR1(Esophagus_Muscularis)	.
Susceptibility	Tested	EUR	M	9	136147160	C	T	0.319517	0.999839	45362	0.104934	1.11064	0.0194765	7.1359e-08	intronic	ABO				rs554833	Venous thrombosis|Graves' disease	.	.	ABO
Severe	Population	ALL		3	45995748	T	C	0.104827	0.996715	487320	0.363761	1.43873	0.0675171	7.13678e-08	intronic	FYCO1				rs34381952	.	.	FYCO1(Thyroid)|SLC6A20(Muscle_Skeletal)|CXCR6(Muscle_Skeletal)|FYCO1(Esophagus_Mucosa)|CCR1(Esophagus_Mucosa)|FLT1P1(Whole_Blood)|CXCR6(Artery_Tibial)|CXCR6(Nerve_Tibial)|FYCO1(Nerve_Tibial)|FYCO1(Cells_Cultured_fibroblasts)|CCR1(Cells_Cultured_fibroblasts)|CXCR6(Artery_Aorta)|LZTFL1(Adipose_Subcutaneous)|CXCR6(Adipose_Subcutaneous)|SLC6A20(Esophagus_Muscularis)|CCR1(Esophagus_Muscularis)	.
Severe	Tested	ALL		3	45994205	G	GGA	0.10472	0.993989	85986	0.371677	1.45016	0.0689869	7.1384e-08	intronic	FYCO1				rs143443576	.	.	FYCO1(Thyroid)|SLC6A20(Muscle_Skeletal)|CXCR6(Muscle_Skeletal)|FYCO1(Esophagus_Mucosa)|CCR1(Esophagus_Mucosa)|FLT1P1(Whole_Blood)|CXCR6(Artery_Tibial)|CXCR6(Nerve_Tibial)|FYCO1(Nerve_Tibial)|FYCO1(Cells_Cultured_fibroblasts)|CCR1(Cells_Cultured_fibroblasts)|CXCR6(Artery_Aorta)|LZTFL1(Adipose_Subcutaneous)|CXCR6(Adipose_Subcutaneous)|SLC6A20(Esophagus_Muscularis)|CCR1(Esophagus_Muscularis)	.
Susceptibility	Population	ALL	M	9	136144960	G	A	0.323965	0.999983	223091	0.0904121	1.09463	0.0167829	7.15851e-08	intronic	ABO				rs492488	Venous thrombosis|Graves' disease	.	.	ABO
Hospitalization	Tested	ALL		3	46061840	A	G	0.111972	0.999951	104916	0.216411	1.24161	0.0401721	7.16031e-08	UTR3	XCR1	NM_001024644:c.*598T>C;NM_005283:c.*598T>C;NM_001381860:c.*598T>C			rs13074382	Serum concentration of caprylate (8:0)|Serum concentration of hypoxanthine|HDL cholesterol|Maternal transmission distortion|Refractive error|Height (Pygmy height)|Celiac disease	.	FYCO1(Thyroid)|XCR1(Skin_Not_Sun_Exposed_Suprapubic)|CXCR6(Muscle_Skeletal)|FLT1P1(Whole_Blood)|CCR3(Whole_Blood)|CXCR6(Artery_Tibial)|CXCR6(Nerve_Tibial)|CCR1(Cells_Cultured_fibroblasts)|CCR1(Esophagus_Muscularis)	CXCR6|CCR1|FYCO1|CXCR6,FYCO1|CCR3
Severe	Tested	ALL	M	3	45861932	G	A	0.0732573	0.999434	39736	0.549928	1.73313	0.102086	7.16715e-08	intergenic	SLC6A20;LZTFL1	dist=23904;dist=2878			rs13078854	.	.	SLC6A20(Muscle_Skeletal)|CXCR6(Muscle_Skeletal)|CCR1(Esophagus_Mucosa)|CCR9(Whole_Blood)|CXCR6(Artery_Tibial)|RP11-697K23.3(Nerve_Tibial)|SLC6A20(Nerve_Tibial)|CCR1(Cells_Cultured_fibroblasts)|LZTFL1(Adipose_Subcutaneous)|CXCR6(Adipose_Subcutaneous)|SLC6A20(Esophagus_Muscularis)|CCR1(Esophagus_Muscularis)|SLC6A20(Breast_Mammary_Tissue)	CXCR6
Severe	Population	ALL		3	46001227	G	A	0.104849	0.996657	487320	0.36368	1.43861	0.0675123	7.16936e-08	intronic	FYCO1				rs76597151	.	.	FYCO1(Thyroid)|SLC6A20(Muscle_Skeletal)|CXCR6(Muscle_Skeletal)|FYCO1(Esophagus_Mucosa)|CCR1(Esophagus_Mucosa)|FLT1P1(Whole_Blood)|CXCR6(Artery_Tibial)|CXCR6(Nerve_Tibial)|FYCO1(Nerve_Tibial)|FYCO1(Cells_Cultured_fibroblasts)|CCR1(Cells_Cultured_fibroblasts)|CXCR6(Artery_Aorta)|LZTFL1(Adipose_Subcutaneous)|CXCR6(Adipose_Subcutaneous)|SLC6A20(Esophagus_Muscularis)|CCR1(Esophagus_Muscularis)	.
Hospitalization	Tested	ALL		3	46065763	G	A	0.111966	0.99982	104916	0.216416	1.24162	0.0401797	7.19632e-08	intronic	XCR1				rs35930050	.	.	FYCO1(Thyroid)|XCR1(Skin_Not_Sun_Exposed_Suprapubic)|CXCR6(Muscle_Skeletal)|FLT1P1(Whole_Blood)|CCR3(Whole_Blood)|CXCR6(Artery_Tibial)|CXCR6(Nerve_Tibial)|CCR1(Cells_Cultured_fibroblasts)|CCR1(Esophagus_Muscularis)	.
Hospitalization	Population	EUR		3	46141844	G	A	0.0995586	0.990045	459250	0.244559	1.27706	0.0454049	7.19745e-08	intergenic	XCR1;CCR1	dist=14508;dist=101358			rs1491951	HDL cholesterol|Refractive error	.	FYCO1(Thyroid)|XCR1(Skin_Not_Sun_Exposed_Suprapubic)|CXCR6(Muscle_Skeletal)|FLT1P1(Whole_Blood)|CCR3(Whole_Blood)|CXCR6(Artery_Tibial)|CXCR6(Nerve_Tibial)|CCR1(Cells_Cultured_fibroblasts)|CXCR6(Adipose_Subcutaneous)|CCR1(Esophagus_Muscularis)	CCR2|FYCO1|CCR3|CCR1|CXCR6|CXCR6,FYCO1
Hospitalization	Tested	ALL		3	46065963	G	A	0.111966	0.999814	104916	0.216402	1.2416	0.0401797	7.21026e-08	intronic	XCR1				rs34584867	.	.	FYCO1(Thyroid)|XCR1(Skin_Not_Sun_Exposed_Suprapubic)|CXCR6(Muscle_Skeletal)|FLT1P1(Whole_Blood)|CCR3(Whole_Blood)|CXCR6(Artery_Tibial)|CXCR6(Nerve_Tibial)|CCR1(Cells_Cultured_fibroblasts)|CCR1(Esophagus_Muscularis)	.
Susceptibility	Tested	EUR	M	9	136144427	T	C	0.319453	0.999993	45362	0.104894	1.11059	0.019478	7.2328e-08	intronic	ABO				rs8176663	Venous thrombosis|Graves' disease	.	.	ABO
Susceptibility	Tested	EUR	M	9	136143372	C	T	0.319453	0.999992	45362	0.104893	1.11059	0.019478	7.23604e-08	intronic	ABO				rs545971	Red blood cell count (RBC)|Venous thromboembolism|Advanced age-related macular degeneration (choroidal neovascularization) vs. no AMD|von Willebrand factor (vWF)|Mitral annular calcium|Diastolic blood pressure (DBP)|Gene expression of ABO (probeID ILMN_1656979) in cerebellum in Alzheimer's disease cases and controls|Gene expression of ABO (probeID ILMN_1656979) in temporal cortex in Alzheimer's disease cases and controls|Myocardial infarction (MI) in patients with coronary artery disease (CAD) by angiography|Serum metabolite (mass spec peak: 512.2 m/z)|Activated partial thromboplastin time|Factor XIII antigen|Graves' disease|Advanced age-related macular degeneration|Interleukin-6 (IL-6) levels|Serum metabolite (mass spec peak: 765.4 m/z)|LDL cholesterol|Circulating galectin-3 levels|Adiponectin levels|Venous thrombosis|Total cholesterol|Coronary artery disease (CAD)|Fasting blood glucose|Hematocrit (Hct)	.	.	GBGT1|ABO|MED22|SLC2A6
Susceptibility	Tested	EUR	M	9	136144284	T	A	0.319405	0.999858	45362	0.104902	1.1106	0.0194808	7.24915e-08	intronic	ABO				rs597988	Venous thrombosis	.	.	ABO
Hospitalization	Tested	ALL		3	46083941	G	T	0.132525	0.997965	104916	0.20234	1.22426	0.0375755	7.24916e-08	intronic	XCR1				rs4683162	.	.	XCR1(Skin_Not_Sun_Exposed_Suprapubic)|CXCR6(Muscle_Skeletal)|FLT1P1(Whole_Blood)|CCR3(Whole_Blood)|CXCR6(Artery_Tibial)|CXCR6(Nerve_Tibial)|SLC6A20(Esophagus_Muscularis)|CCR5(Lung)	.
Severe	Population	ALL		3	45847241	A	G	0.0948535	0.966029	487320	0.381179	1.46401	0.0707996	7.28835e-08	intergenic	SLC6A20;LZTFL1	dist=9213;dist=17569			rs17078348	Alanine/N,N-dimethylglycine ratio|Microalbuminuria|HDL cholesterol	.	CXCR6(Muscle_Skeletal)|CXCR6(Artery_Tibial)	CXCR6,FYCO1|CCR1
Severe	Population	ALL		3	45996501	A	G	0.104858	0.996863	487320	0.363417	1.43824	0.0675009	7.2893e-08	intronic	FYCO1				rs4388012	Refractive error|Major depressive disorder|HDL cholesterol|Type 1 diabetes, combined control dataset	.	FYCO1(Thyroid)|SLC6A20(Muscle_Skeletal)|CXCR6(Muscle_Skeletal)|FYCO1(Esophagus_Mucosa)|CCR1(Esophagus_Mucosa)|FLT1P1(Whole_Blood)|CXCR6(Artery_Tibial)|CXCR6(Nerve_Tibial)|FYCO1(Nerve_Tibial)|FYCO1(Cells_Cultured_fibroblasts)|CCR1(Cells_Cultured_fibroblasts)|CXCR6(Artery_Aorta)|LZTFL1(Adipose_Subcutaneous)|CXCR6(Adipose_Subcutaneous)|SLC6A20(Esophagus_Muscularis)|CCR1(Esophagus_Muscularis)	CXCR6|CXCR6,FYCO1|CCR1|CCR2|FYCO1
Severe	Population	ALL		3	46012375	CTA	C	0.103845	0.996083	487320	0.365492	1.44122	0.0678935	7.31251e-08	intronic	FYCO1				rs1431183751	.	.	.	.
Severe	Tested	ALL	M	3	45859651	G	A	0.0733071	0.998579	39736	0.549581	1.73253	0.102093	7.31991e-08	intergenic	SLC6A20;LZTFL1	dist=21623;dist=5159			rs17713054	HDL cholesterol|Type 1 diabetes, combined control dataset	.	SLC6A20(Muscle_Skeletal)|CXCR6(Muscle_Skeletal)|CCR1(Esophagus_Mucosa)|CCR9(Whole_Blood)|CXCR6(Artery_Tibial)|RP11-697K23.3(Nerve_Tibial)|SLC6A20(Nerve_Tibial)|CCR1(Cells_Cultured_fibroblasts)|LZTFL1(Adipose_Subcutaneous)|CXCR6(Adipose_Subcutaneous)|SLC6A20(Esophagus_Muscularis)|CCR1(Esophagus_Muscularis)|SLC6A20(Breast_Mammary_Tissue)	CXCR6|CCR1|CXCR6,FYCO1
Susceptibility	Tested	EUR	M	9	136146227	A	T	0.319501	0.999867	45362	0.104848	1.11054	0.0194776	7.32506e-08	intronic	ABO				rs676457	Venous thrombosis|Graves' disease	Blood protein levels	.	ABO
Susceptibility	Tested	EUR	M	9	136146077	T	G	0.319501	0.999864	45362	0.104847	1.11054	0.0194776	7.32651e-08	intronic	ABO				rs676996	Graves' disease	.	.	ABO
Hospitalization	Tested	EUR		3	46084461	A	G	0.118071	1	98377	0.227637	1.25563	0.0422889	7.32915e-08	intronic	XCR1				rs4683164	.	.	XCR1(Skin_Not_Sun_Exposed_Suprapubic)|CXCR6(Muscle_Skeletal)|FLT1P1(Whole_Blood)|CCR3(Whole_Blood)|CXCR6(Artery_Tibial)|CXCR6(Nerve_Tibial)|CCR1(Cells_Cultured_fibroblasts)|CCR5(Lung)	.
Hospitalization	Tested	EUR		3	45926043	C	T	0.109815	0.97657	98377	0.237132	1.26761	0.0440616	7.37314e-08	intronic	LZTFL1				rs74586549	.	.	FYCO1(Thyroid)|SLC6A20(Muscle_Skeletal)|CXCR6(Muscle_Skeletal)|FYCO1(Esophagus_Mucosa)|FLT1P1(Whole_Blood)|CXCR6(Artery_Tibial)|LZTFL1(Adipose_Subcutaneous)|CXCR6(Adipose_Subcutaneous)|SLC6A20(Esophagus_Muscularis)|CCR1(Esophagus_Muscularis)|SLC6A20(Breast_Mammary_Tissue)	.
Susceptibility	Population	EUR		9	136148000	A	G	0.557502	0.999835	459250	0.0629487	1.06497	0.0116976	7.39397e-08	intronic	ABO				rs647800	Graves' disease|Venous thrombosis	.	.	.
Severe	Positive	EUR	F	2	168824393	G	A	0.303806	0.981964	8363	0.448432	1.56586	0.0833322	7.39654e-08	intronic	STK39				rs935383	.	.	.	.
Severe	Tested	ALL		3	46055716	G	A	0.0993307	0.995049	85986	0.380798	1.46345	0.0707667	7.40589e-08	intergenic	FYCO1;XCR1	dist=18400;dist=2785			rs13081151	.	.	FYCO1(Thyroid)|SLC6A20(Muscle_Skeletal)|CXCR6(Muscle_Skeletal)|FYCO1(Esophagus_Mucosa)|CCR1(Esophagus_Mucosa)|FLT1P1(Whole_Blood)|CXCR6(Artery_Tibial)|CXCR6(Nerve_Tibial)|FYCO1(Nerve_Tibial)|CXCR6(Skin_Sun_Exposed_Lower_leg)|FYCO1(Cells_Cultured_fibroblasts)|CCR1(Cells_Cultured_fibroblasts)|CXCR6(Artery_Aorta)|LZTFL1(Adipose_Subcutaneous)|CXCR6(Adipose_Subcutaneous)|SLC6A20(Esophagus_Muscularis)|CCR1(Esophagus_Muscularis)	.
Susceptibility	Tested	EUR	M	9	136145974	A	G	0.319245	0.999116	45362	0.104867	1.11056	0.0194888	7.41273e-08	intronic	ABO				rs2769071	Venous thrombosis|Graves' disease	.	.	ABO
Susceptibility	Tested	EUR	M	9	136146664	T	A	0.319522	0.99994	45362	0.104799	1.11049	0.0194763	7.41317e-08	intronic	ABO				rs674302	Venous thromboembolism|Advanced age-related macular degeneration (choroidal neovascularization) vs. no AMD|von Willebrand factor (vWF)|Mitral annular calcium|Diastolic blood pressure (DBP)|Gene expression of ABO (probeID ILMN_1656979) in cerebellum in Alzheimer's disease cases and controls|Gene expression of ABO (probeID ILMN_1656979) in temporal cortex in Alzheimer's disease cases and controls|Myocardial infarction (MI) in patients with coronary artery disease (CAD) by angiography|Serum metabolite (mass spec peak: 512.2 m/z)|Activated partial thromboplastin time|Factor XIII antigen|Graves' disease|Advanced age-related macular degeneration|Interleukin-6 (IL-6) levels|Serum metabolite (mass spec peak: 765.4 m/z)|LDL cholesterol|Circulating galectin-3 levels|Adiponectin levels|Venous thrombosis|Total cholesterol|Fasting blood glucose|Hematocrit (Hct)	.	.	GBGT1|ABO|MED22|SLC2A6
Severe	Tested	ALL	M	3	45908514	C	G	0.0712214	0.979848	39736	0.560297	1.75119	0.104131	7.41938e-08	intronic	LZTFL1				rs35652899	.	.	SLC6A20(Muscle_Skeletal)|CXCR6(Muscle_Skeletal)|CCR1(Esophagus_Mucosa)|CCR9(Whole_Blood)|CXCR6(Artery_Tibial)|RP11-697K23.3(Nerve_Tibial)|SLC6A20(Nerve_Tibial)|CCR1(Cells_Cultured_fibroblasts)|LZTFL1(Adipose_Subcutaneous)|CXCR6(Adipose_Subcutaneous)|SLC6A20(Esophagus_Muscularis)|CCR1(Esophagus_Muscularis)|SLC6A20(Breast_Mammary_Tissue)	.
Severe	Population	ALL		3	46018781	A	G	0.0803776	0.976076	487320	0.420245	1.52233	0.0781061	7.43045e-08	intronic	FYCO1				rs71615437	.	.	FYCO1(Thyroid)|SLC6A20(Muscle_Skeletal)|CXCR6(Muscle_Skeletal)|CCR1(Esophagus_Mucosa)|FLT1P1(Whole_Blood)|CXCR6(Artery_Tibial)|CXCR6(Nerve_Tibial)|FYCO1(Cells_Cultured_fibroblasts)|CCR1(Cells_Cultured_fibroblasts)|LZTFL1(Adipose_Subcutaneous)|CXCR6(Adipose_Subcutaneous)|SLC6A20(Esophagus_Muscularis)|CCR1(Esophagus_Muscularis)	.
Severe	Tested	ALL		3	46111213	T	C	0.103244	0.998021	85986	0.372618	1.45153	0.069261	7.45233e-08	intronic	XCR1				rs71327017	.	.	FYCO1(Thyroid)|CCR1(Esophagus_Gastroesophageal_Junction)|SLC6A20(Muscle_Skeletal)|CXCR6(Muscle_Skeletal)|FYCO1(Esophagus_Mucosa)|CCR1(Esophagus_Mucosa)|FLT1P1(Whole_Blood)|CXCR6(Artery_Tibial)|CXCR6(Nerve_Tibial)|FYCO1(Nerve_Tibial)|FYCO1(Cells_Cultured_fibroblasts)|CCR1(Cells_Cultured_fibroblasts)|CXCR6(Artery_Aorta)|LZTFL1(Adipose_Subcutaneous)|CXCR6(Adipose_Subcutaneous)|SLC6A20(Esophagus_Muscularis)|CCR1(Esophagus_Muscularis)	.
Susceptibility	Population	ALL	M	9	136145484	A	T	0.323411	0.998364	223091	0.0903963	1.09461	0.0168031	7.45961e-08	intronic	ABO				rs582094	Venous thrombosis|Graves' disease	.	.	ABO
Severe	Population	EUR		19	45422946	A	G	0.189111	1	459250	0.298913	1.34839	0.0555649	7.46861e-08	downstream	APOC1	dist=345			rs4420638	Coronary artery disease (CAD), combined control dataset|Diastolic blood pressure (DBP)|Hippocampal volume in dementia-free persons|Comorbid depressive syndrome and alcohol dependence|APOB (apolipoprotein B) response after 40mg daily simvastatin treatment|Metabolic syndrome domains (Elevated plasma glucose)|Total cholesterol change with statins|Triglycerides|C-reactive protein (CRP)|Common carotid artery thickness (average of near and far wall measures)|Sporadic late onset Alzheimer's disease|C-reactive protein (interaction with smoking)|Rosuvastatin induced percent change in LDL cholesterol|Metabolic syndrome domains (Atherogenic Dyslipidemia - PC1)|Metabolic syndrome domains (Central obesity)|Metabolic syndrome domains (Pro-thrombotic state)|Biploar disorder (bipolar schizoaffective disorder)|Gene expression of BCL3 [transcript NM_005178, probe A_23_P4662] in liver|HDL cholesterol|Total cholesterol (males)|APOE (apolipoprotein E)|Lipoprotein-associated phospholipase A2 activity (Lp-PLA2)|Metabolic syndrome domains (Vascular Inflammation - PC1)|Longevity|Advanced age-related macular degeneration|LDL cholesterol change with statins|Alzheimer's disease|APOA1 (apolipoprotein AI)|Coronary heart disease (CHD) or coronary artery disease (CAD)|Common carotid artery thickness (near walls)|High-sensitivity C-reactive protein (CRP)|Total cholesterol|Total cholesterol (females)|Serum C-reactive protein|LDL cholesterol exam 1 values|Gene expression of MAD1L1 in blood|LDL cholesterol response to statins|C-reactive protein (interaction with BMI)|Waist circumference|Advanced age-related macular degeneration (choroidal neovascularization) vs. no AMD|Gene expression of CCDC86///GPR44 in blood|Rate of age-related cognitive decline|APOB (apolipoprotein B)|Common carotid artery thickness (far walls)|Total cholesterol (exam 1)|Response to fenofibrate change in LDL diameter|Alzheimer's disease (age of onset)|Rheumatoid arthritis|Metabolic syndrome domains (Multivariate analysis)|Advanced age-related macular degeneration (geographic atrophy)|Remnant lipoprotein triglycerides|LDL cholesterol response after 40mg daily simvastatin treatment|Triglycerides (ln)|Cystatin C in serum|Gene expression of CD81 in peripheral blood monocytes|Lp-PLA2 activity|Waist hip ratio|Coronary artery disease (CAD)|Lp-PLA2 mass|Late onset Alzheimer's disease|LDL cholesterol|LDL cholesterol in serum|LDL cholesterol response to statins (first post-treatment LDL cholesterol)	Quantitative traits|"Cholesterol, total"|Cerebral amyloid deposition (PET imaging)|Blood protein levels|Body mass index|Red cell distribution width|Cerebrospinal fluid AB1-42 levels|Plateletcrit|LDL cholesterol to HDL cholesterol ratio|Cerebrospinal fluid t-tau:AB1-42 ratio|Waist-to-hip ratio adjusted for BMI|Cognitive impairment test score|High density lipoprotein cholesterol levels|Triglycerides|Coronary artery disease|C-reactive protein levels or triglyceride levels (pleiotropy)|Body mass index x age interaction|LDL cholesterol levels|Longevity (85 years and older)|HDL cholesterol|Age-related macular degeneration|Alzheimer disease and age of onset|Total cholesterol levels|Verbal declarative memory|C-reactive protein levels or HDL-cholesterol levels (pleiotropy)|Longevity|Low density lipoprotein cholesterol levels|Alzheimer's disease|Body mass index x sex x age interaction (4df test)|Cerebrospinal fluid p-Tau181p:AB1-42 ratio|Age-related disease endophenotypes|Waist-hip ratio|Hippocampal atrophy rate|Body mass index (age>50)|Cingulate cortical amyloid beta load|Longevity (90 years and older)|"Age-related diseases, mortality and associated endophenotypes"|C-reactive protein levels or LDL-cholesterol levels (pleiotropy)|Lipid traits|Alzheimer's disease (age of onset)|Cerebrospinal fluid t-tau levels|HDL cholesterol levels|Type 2 diabetes|Cerebral cortex AV-45 amyloid PET measurement|C-reactive protein|Parental longevity (mother's age at death)|C-reactive protein levels|C-reactive protein levels or total cholesterol levels (pleiotropy)|Cognitive decline|Alzheimer's disease (late onset)|Lipoprotein-associated phospholipase A2 activity and mass|LDL cholesterol	APOE(Skin_Not_Sun_Exposed_Suprapubic)|APOC1(Esophagus_Mucosa)|APOC1(Adrenal_Gland)|APOE(Skin_Sun_Exposed_Lower_leg)|APOC1(Skin_Sun_Exposed_Lower_leg)	BCL3
Severe	Positive	ALL		3	45843242	G	A	0.0808266	0.966779	17657	0.457088	1.57947	0.084971	7.47589e-08	intergenic	SLC6A20;LZTFL1	dist=5214;dist=21568			rs13071258	.	.	SLC6A20(Muscle_Skeletal)|CXCR6(Muscle_Skeletal)|CCR1(Esophagus_Mucosa)|CCR9(Whole_Blood)|CXCR6(Artery_Tibial)|RP11-697K23.3(Nerve_Tibial)|SLC6A20(Nerve_Tibial)|CCR1(Cells_Cultured_fibroblasts)|CXCR6(Adipose_Subcutaneous)|SLC6A20(Esophagus_Muscularis)|SLC6A20(Breast_Mammary_Tissue)	.
Susceptibility	Population	ALL	M	9	136141646	CAA	C	0.342234	0.996771	223091	0.0892778	1.09338	0.0165993	7.51445e-08	intronic	ABO				rs587650417	.	.	.	.
Susceptibility	Tested	EUR	M	9	136145471	A	G	0.319422	0.999874	45362	0.104773	1.11046	0.0194804	7.51572e-08	intronic	ABO				rs582118	Venous thrombosis|Graves' disease	.	.	ABO
Severe	Tested	ALL	M	3	45909024	A	G	0.0736147	0.980735	39736	0.552573	1.73772	0.102747	7.53264e-08	intronic	LZTFL1				rs35044562	.	.	SLC6A20(Muscle_Skeletal)|CXCR6(Muscle_Skeletal)|CCR1(Esophagus_Mucosa)|CCR9(Whole_Blood)|CXCR6(Artery_Tibial)|RP11-697K23.3(Nerve_Tibial)|SLC6A20(Nerve_Tibial)|CCR1(Cells_Cultured_fibroblasts)|LZTFL1(Adipose_Subcutaneous)|CXCR6(Adipose_Subcutaneous)|SLC6A20(Esophagus_Muscularis)|CCR1(Esophagus_Muscularis)|SLC6A20(Breast_Mammary_Tissue)	.
Hospitalization	Tested	ALL		3	46068473	A	G	0.111975	0.999761	104916	0.216066	1.24118	0.0401775	7.54066e-08	intronic	XCR1				rs35159820	.	.	FYCO1(Thyroid)|XCR1(Skin_Not_Sun_Exposed_Suprapubic)|CXCR6(Muscle_Skeletal)|FLT1P1(Whole_Blood)|CCR3(Whole_Blood)|CXCR6(Artery_Tibial)|CXCR6(Nerve_Tibial)|CCR1(Cells_Cultured_fibroblasts)|CCR1(Esophagus_Muscularis)	.
Severe	Tested	ALL	M	3	45901089	C	T	0.0731835	0.99422	39736	0.550527	1.73417	0.102375	7.55082e-08	intronic	LZTFL1				rs73064425	.	.	SLC6A20(Muscle_Skeletal)|CXCR6(Muscle_Skeletal)|CCR1(Esophagus_Mucosa)|CCR9(Whole_Blood)|CXCR6(Artery_Tibial)|RP11-697K23.3(Nerve_Tibial)|SLC6A20(Nerve_Tibial)|CCR1(Cells_Cultured_fibroblasts)|LZTFL1(Adipose_Subcutaneous)|CXCR6(Adipose_Subcutaneous)|SLC6A20(Esophagus_Muscularis)|CCR1(Esophagus_Muscularis)|SLC6A20(Breast_Mammary_Tissue)	.
Susceptibility	Population	ALL	M	9	136145471	A	G	0.323938	0.999874	223091	0.0902551	1.09445	0.016784	7.55426e-08	intronic	ABO				rs582118	Venous thrombosis|Graves' disease	.	.	ABO
Hospitalization	Tested	EUR		3	46082176	T	TGG	0.117168	0.995802	98377	0.228592	1.25683	0.042516	7.58947e-08	intronic	XCR1				rs71095070	.	.	.	.
Hospitalization	Population	EUR		3	46146314	G	T	0.0994181	0.985635	459250	0.244862	1.27745	0.0455439	7.59896e-08	intergenic	XCR1;CCR1	dist=18978;dist=96888			rs13093179	HDL cholesterol|Refractive error	.	FYCO1(Thyroid)|CCR1(Esophagus_Gastroesophageal_Junction)|SLC6A20(Muscle_Skeletal)|CXCR6(Muscle_Skeletal)|FYCO1(Esophagus_Mucosa)|CCR1(Esophagus_Mucosa)|FLT1P1(Whole_Blood)|CXCR6(Artery_Tibial)|CXCR6(Nerve_Tibial)|FYCO1(Nerve_Tibial)|FYCO1(Cells_Cultured_fibroblasts)|CCR1(Cells_Cultured_fibroblasts)|CXCR6(Artery_Aorta)|LZTFL1(Adipose_Subcutaneous)|CXCR6(Adipose_Subcutaneous)|SLC6A20(Esophagus_Muscularis)|CCR1(Esophagus_Muscularis)	CCR2|FYCO1|CCR3|CCR1|CXCR6|CXCR6,FYCO1
Hospitalization	Tested	EUR		3	46095219	A	G	0.092523	0.962771	98377	0.258525	1.29502	0.0480934	7.63785e-08	intronic	XCR1				rs79298034	.	.	FYCO1(Thyroid)|SLC6A20(Muscle_Skeletal)|CXCR6(Muscle_Skeletal)|FYCO1(Esophagus_Mucosa)|CCR1(Esophagus_Mucosa)|FLT1P1(Whole_Blood)|CXCR6(Artery_Tibial)|CXCR6(Nerve_Tibial)|FYCO1(Nerve_Tibial)|CCR1(Cells_Cultured_fibroblasts)|CXCR6(Artery_Aorta)|LZTFL1(Adipose_Subcutaneous)|CXCR6(Adipose_Subcutaneous)|SLC6A20(Esophagus_Muscularis)|CCR1(Esophagus_Muscularis)	FYCO1
Hospitalization	Tested	EUR		3	46095226	C	T	0.092523	0.962771	98377	0.258525	1.29502	0.0480934	7.63785e-08	intronic	XCR1				rs558116414	.	.	FYCO1(Thyroid)|SLC6A20(Muscle_Skeletal)|CXCR6(Muscle_Skeletal)|FYCO1(Esophagus_Mucosa)|CCR1(Esophagus_Mucosa)|FLT1P1(Whole_Blood)|CXCR6(Artery_Tibial)|CXCR6(Nerve_Tibial)|FYCO1(Nerve_Tibial)|CCR1(Cells_Cultured_fibroblasts)|CXCR6(Artery_Aorta)|LZTFL1(Adipose_Subcutaneous)|CXCR6(Adipose_Subcutaneous)|SLC6A20(Esophagus_Muscularis)|CCR1(Esophagus_Muscularis)	.
Susceptibility	Tested	EUR	M	9	136145240	C	T	0.319445	0.999953	45362	0.104708	1.11039	0.0194789	7.63825e-08	intronic	ABO				rs495203	Venous thrombosis|Graves' disease	.	.	ABO
Susceptibility	Tested	EUR	M	9	136144873	C	T	0.319445	0.999991	45362	0.104702	1.11038	0.0194787	7.64997e-08	intronic	ABO				rs491626	Venous thrombosis|Graves' disease	Creatine kinase levels	.	ABO
Severe	Tested	ALL		3	46107498	A	G	0.103215	0.997434	85986	0.372535	1.45141	0.0693082	7.65618e-08	intronic	XCR1				rs35516580	.	.	FYCO1(Thyroid)|SLC6A20(Muscle_Skeletal)|CXCR6(Muscle_Skeletal)|FYCO1(Esophagus_Mucosa)|CCR1(Esophagus_Mucosa)|FLT1P1(Whole_Blood)|CXCR6(Artery_Tibial)|CXCR6(Nerve_Tibial)|FYCO1(Nerve_Tibial)|CCR1(Cells_Cultured_fibroblasts)|CXCR6(Artery_Aorta)|LZTFL1(Adipose_Subcutaneous)|CXCR6(Adipose_Subcutaneous)|SLC6A20(Esophagus_Muscularis)|CCR1(Esophagus_Muscularis)	.
Susceptibility	Tested	EUR	M	9	136144960	G	A	0.319444	0.999983	45362	0.104695	1.11037	0.0194787	7.66544e-08	intronic	ABO				rs492488	Venous thrombosis|Graves' disease	.	.	ABO
Susceptibility	Tested	EUR	M	9	136144994	G	A	0.319444	0.999986	45362	0.104693	1.11037	0.0194787	7.66872e-08	intronic	ABO				rs493246	Venous thrombosis|Graves' disease	.	.	ABO
Susceptibility	Population	ALL	M	9	136144297	A	G	0.323282	0.997091	223091	0.0903799	1.09459	0.0168181	7.70204e-08	intronic	ABO				rs597974	Venous thrombosis	.	.	ABO
Susceptibility	Population	ALL	M	9	136144308	T	C	0.323282	0.997091	223091	0.0903799	1.09459	0.0168181	7.70204e-08	intronic	ABO				rs576123	Coronary artery disease (CAD)	.	ABO(Heart_Left_Ventricle)|ABO(Thyroid)|ABO(Esophagus_Gastroesophageal_Junction)|ABO(Liver)|ABO(Small_Intestine_Terminal_Ileum)|ABO(Skin_Not_Sun_Exposed_Suprapubic)|ABO(Prostate)|ABO(Stomach)|ABO(Kidney_Cortex)|ABO(Brain_Nucleus_accumbens_basal_ganglia)|ABO(Brain_Cortex)|ABO(Artery_Coronary)|ABO(Muscle_Skeletal)|ABO(Esophagus_Mucosa)|ABO(Heart_Atrial_Appendage)|ABO(Whole_Blood)|ABO(Pituitary)|ABO(Artery_Tibial)|ABO(Adrenal_Gland)|ABO(Uterus)|ABO(Nerve_Tibial)|OBP2B(Skin_Sun_Exposed_Lower_leg)|ABO(Skin_Sun_Exposed_Lower_leg)|ABO(Minor_Salivary_Gland)|ABO(Colon_Sigmoid)|ABO(Ovary)|ABO(Brain_Frontal_Cortex_BA9)|ABO(Vagina)|ABO(Adipose_Visceral_Omentum)|ABO(Testis)|ABO(Adipose_Subcutaneous)|ABO(Pancreas)|ABO(Esophagus_Muscularis)|ABO(Colon_Transverse)|LCN1P1(Lung)|ABO(Lung)|ABO(Breast_Mammary_Tissue)	.
Susceptibility	Population	ALL	M	9	136144309	G	A	0.323282	0.997091	223091	0.0903799	1.09459	0.0168181	7.70204e-08	intronic	ABO				rs576125	Venous thrombosis	.	.	ABO
Susceptibility	Tested	EUR	M	9	136146431	C	T	0.316522	0.993452	45362	0.105305	1.11105	0.0195963	7.71377e-08	intronic	ABO				rs527210	Venous thrombosis|Graves' disease	.	.	ABO
Hospitalization	Population	EUR		3	46007823	G	T	0.0991083	0.995585	459250	0.243974	1.27631	0.0454189	7.80234e-08	exonic	FYCO1		nonsynonymous SNV	FYCO1:NM_024513:exon8:c.C3003A:p.N1001K	rs13079478	.	.	FYCO1(Thyroid)|CCR1(Esophagus_Gastroesophageal_Junction)|SLC6A20(Muscle_Skeletal)|CXCR6(Muscle_Skeletal)|FYCO1(Esophagus_Mucosa)|CCR1(Esophagus_Mucosa)|FLT1P1(Whole_Blood)|CXCR6(Artery_Tibial)|CXCR6(Nerve_Tibial)|FYCO1(Nerve_Tibial)|FYCO1(Cells_Cultured_fibroblasts)|CCR1(Cells_Cultured_fibroblasts)|CXCR6(Artery_Aorta)|LZTFL1(Adipose_Subcutaneous)|CXCR6(Adipose_Subcutaneous)|SLC6A20(Esophagus_Muscularis)|CCR1(Esophagus_Muscularis)	.
Severe	Population	ALL		3	46177992	T	C	0.0924404	0.991607	487320	0.384949	1.46954	0.0716685	7.81961e-08	intergenic	XCR1;CCR1	dist=50656;dist=65210			rs4493469	.	Mouth ulcers	FYCO1(Thyroid)|CCR1(Esophagus_Gastroesophageal_Junction)|SLC6A20(Muscle_Skeletal)|CXCR6(Muscle_Skeletal)|CCR1(Esophagus_Mucosa)|FLT1P1(Whole_Blood)|CCR3(Whole_Blood)|RP11-697K23.3(Pituitary)|CXCR6(Artery_Tibial)|CXCR6(Nerve_Tibial)|CCR1(Cells_Cultured_fibroblasts)|CCR5(Colon_Sigmoid)|FLT1P1(Spleen)|LZTFL1(Adipose_Subcutaneous)|CXCR6(Adipose_Subcutaneous)|SLC6A20(Esophagus_Muscularis)|CCR1(Esophagus_Muscularis)|CXCR6(Lung)	.
Severe	Tested	ALL	M	3	45864732	T	C	0.0733847	0.998626	39736	0.548047	1.72987	0.102045	7.84635e-08	downstream	LZTFL1	dist=78			rs10490770	HDL cholesterol|Gene expression of [probe 6550333 centered at chr3:45964449] in blood|Serum ratio of (gamma-tocopherol)/(pyroglutamylglycine)	.	SLC6A20(Muscle_Skeletal)|CXCR6(Muscle_Skeletal)|CCR1(Esophagus_Mucosa)|CCR9(Whole_Blood)|CXCR6(Artery_Tibial)|RP11-697K23.3(Nerve_Tibial)|SLC6A20(Nerve_Tibial)|CCR1(Cells_Cultured_fibroblasts)|LZTFL1(Adipose_Subcutaneous)|CXCR6(Adipose_Subcutaneous)|SLC6A20(Esophagus_Muscularis)|CCR1(Esophagus_Muscularis)|SLC6A20(Breast_Mammary_Tissue)	CCR3|CXCR6,FYCO1|CXCR6|CCR1|.
Severe	Population	EUR		3	45848760	G	C	0.0706789	0.979091	459250	0.469801	1.59968	0.0874783	7.85271e-08	intergenic	SLC6A20;LZTFL1	dist=10732;dist=16050			rs17712877	HDL cholesterol	.	CCR1(Esophagus_Gastroesophageal_Junction)|SLC6A20(Muscle_Skeletal)|CXCR6(Muscle_Skeletal)|CCR1(Esophagus_Mucosa)|CCR9(Whole_Blood)|CXCR6(Artery_Tibial)|RP11-697K23.3(Nerve_Tibial)|SLC6A20(Nerve_Tibial)|CCR1(Cells_Cultured_fibroblasts)|CXCR6(Adipose_Subcutaneous)|SLC6A20(Esophagus_Muscularis)|SLC6A20(Breast_Mammary_Tissue)	CXCR6,FYCO1|CCR1|CXCR6
Severe	Population	ALL		3	46053968	A	G	0.103024	0.998157	487320	0.365466	1.44119	0.068052	7.85642e-08	intergenic	FYCO1;XCR1	dist=16652;dist=4533			rs35883205	.	.	FYCO1(Thyroid)|SLC6A20(Muscle_Skeletal)|CXCR6(Muscle_Skeletal)|FYCO1(Esophagus_Mucosa)|CCR1(Esophagus_Mucosa)|FLT1P1(Whole_Blood)|CXCR6(Artery_Tibial)|CXCR6(Nerve_Tibial)|FYCO1(Nerve_Tibial)|CXCR6(Skin_Sun_Exposed_Lower_leg)|FYCO1(Cells_Cultured_fibroblasts)|CCR1(Cells_Cultured_fibroblasts)|CXCR6(Artery_Aorta)|LZTFL1(Adipose_Subcutaneous)|CXCR6(Adipose_Subcutaneous)|SLC6A20(Esophagus_Muscularis)|CCR1(Esophagus_Muscularis)	.
Severe	Tested	ALL		3	46124418	A	G	0.103189	0.998742	85986	0.371769	1.4503	0.0692352	7.88871e-08	intronic	XCR1				rs17215981	Major depressive disorder|Gene expression of FYCO1 in peripheral blood monocytes|HDL cholesterol|Irritible bowel syndrome|Lp-PLA2 activity|Refractive error|Serum concentration of hypoxanthine	.	FYCO1(Thyroid)|CCR1(Esophagus_Gastroesophageal_Junction)|SLC6A20(Muscle_Skeletal)|CXCR6(Muscle_Skeletal)|FYCO1(Esophagus_Mucosa)|CCR1(Esophagus_Mucosa)|FLT1P1(Whole_Blood)|CXCR6(Artery_Tibial)|CXCR6(Nerve_Tibial)|FYCO1(Nerve_Tibial)|FYCO1(Cells_Cultured_fibroblasts)|CCR1(Cells_Cultured_fibroblasts)|CXCR6(Artery_Aorta)|LZTFL1(Adipose_Subcutaneous)|CXCR6(Adipose_Subcutaneous)|SLC6A20(Esophagus_Muscularis)|CCR1(Esophagus_Muscularis)	CCR9|CCR1|FYCO1|CCR2|CCR3|CXCR6|CXCR6,FYCO1
Severe	Tested	ALL	M	5	17180343	G	C	0.0298233	0.98513	39736	0.857079	2.35627	0.159626	7.904e-08	ncRNA_intronic	BASP1-AS1				rs177052	.	.	.	.
Severe	Tested	ALL		3	45989921	G	T	0.105083	0.996726	85986	0.369296	1.44672	0.0687948	7.95768e-08	intronic	FYCO1				rs71325095	.	.	FYCO1(Thyroid)|SLC6A20(Muscle_Skeletal)|CXCR6(Muscle_Skeletal)|FYCO1(Esophagus_Mucosa)|CCR1(Esophagus_Mucosa)|FLT1P1(Whole_Blood)|CXCR6(Artery_Tibial)|CXCR6(Nerve_Tibial)|FYCO1(Nerve_Tibial)|FYCO1(Cells_Cultured_fibroblasts)|CCR1(Cells_Cultured_fibroblasts)|CXCR6(Artery_Aorta)|LZTFL1(Adipose_Subcutaneous)|CXCR6(Adipose_Subcutaneous)|SLC6A20(Esophagus_Muscularis)|CCR1(Esophagus_Muscularis)	.
Severe	Tested	ALL	M	3	45867440	A	G	0.0733553	0.998476	39736	0.547888	1.7296	0.102065	7.96094e-08	UTR3	LZTFL1	NM_001276379:c.*379T>C;NM_001276378:c.*366T>C;NM_020347:c.*366T>C			rs35624553	.	.	SLC6A20(Muscle_Skeletal)|CXCR6(Muscle_Skeletal)|CCR1(Esophagus_Mucosa)|CCR9(Whole_Blood)|CXCR6(Artery_Tibial)|RP11-697K23.3(Nerve_Tibial)|SLC6A20(Nerve_Tibial)|CCR1(Cells_Cultured_fibroblasts)|LZTFL1(Adipose_Subcutaneous)|CXCR6(Adipose_Subcutaneous)|SLC6A20(Esophagus_Muscularis)|CCR1(Esophagus_Muscularis)|SLC6A20(Breast_Mammary_Tissue)	.
Severe	Tested	ALL		3	46116010	T	A	0.103269	0.998561	85986	0.371512	1.44993	0.0692132	7.97708e-08	intronic	XCR1				rs13072267	.	.	FYCO1(Thyroid)|CCR1(Esophagus_Gastroesophageal_Junction)|SLC6A20(Muscle_Skeletal)|CXCR6(Muscle_Skeletal)|FYCO1(Esophagus_Mucosa)|CCR1(Esophagus_Mucosa)|FLT1P1(Whole_Blood)|CXCR6(Artery_Tibial)|CXCR6(Nerve_Tibial)|FYCO1(Nerve_Tibial)|FYCO1(Cells_Cultured_fibroblasts)|CCR1(Cells_Cultured_fibroblasts)|CXCR6(Artery_Aorta)|LZTFL1(Adipose_Subcutaneous)|CXCR6(Adipose_Subcutaneous)|SLC6A20(Esophagus_Muscularis)|CCR1(Esophagus_Muscularis)	.
Severe	Tested	ALL		3	46191413	C	A	0.0545833	0.853646	85986	0.530048	1.69901	0.0987513	7.98328e-08	intergenic	XCR1;CCR1	dist=64077;dist=51789			rs192311430	.	.	CCR1(Esophagus_Gastroesophageal_Junction)|CXCR6(Muscle_Skeletal)|CCR1(Esophagus_Mucosa)|FLT1P1(Whole_Blood)|CCR3(Whole_Blood)|CXCR6(Nerve_Tibial)|CCR1(Cells_Cultured_fibroblasts)|CCR2(Adipose_Visceral_Omentum)|SLC6A20(Esophagus_Muscularis)|CCR1(Esophagus_Muscularis)	.
Severe	Tested	ALL	M	3	45871139	GA	G	0.0736644	0.982686	39736	0.549659	1.73266	0.102412	7.9997e-08	intronic	LZTFL1				rs958924038	.	.	.	.
Susceptibility	Population	ALL	M	9	136143442	A	G	0.323736	1	223091	0.0900943	1.09428	0.0167864	8.00116e-08	intronic	ABO				rs612169	Serum ratio of (ADpSGEGDFXAEGGGVR)/(ADSGEGDFXAEGGGVR)|Circulating galectin-3 levels|Serum metabolite (mass spec peak: 512.2 m/z)|Red blood cell count (RBC)|Venous thromboembolism|Diastolic blood pressure (DBP)|Factor XIII antigen|Serum ratio of (ADpSGEGDFXAEGGGVR*)/(ADSGEGDFXAEGGGVR*)|Serum concentration of ADpSGEGDFXAEGGGVR*|LDL cholesterol|Total cholesterol|Myocardial infarction (MI) in patients with coronary artery disease (CAD) by angiography|Activated partial thromboplastin time|Interleukin-6 (IL-6) levels|Gene expression of ABO (probeID ILMN_1656979) in cerebellum in Alzheimer's disease cases and controls|Gene expression of ABO (probeID ILMN_1656979) in temporal cortex in Alzheimer's disease cases and controls|Adiponectin levels|Fasting blood glucose|Blood soluble E-selectin levels (in diabetic females)|Graves' disease|Serum concentration of ADSGEGDFXAEGGGVR*|Advanced age-related macular degeneration|Blood soluble E-selectin levels (in non-diabetic females)|Serum ratio of (ADpSGEGDFXAEGGGVR*)/(DSGEGDFXAEGGGVR*)|Blood soluble E-selectin levels (female)|Venous thrombosis|Coronary artery disease (CAD)|Mitral annular calcium|Serum metabolite (mass spec peak: 765.4 m/z)|von Willebrand factor (vWF)|Advanced age-related macular degeneration (choroidal neovascularization) vs. no AMD	Metabolic traits|Blood protein levels	.	SLC2A6|lncRNA at:9:135120874-135140438|ABO|MED22|GBGT1
Severe	Tested	EUR		19	45422160	C	G	0.188499	0.996947	80559	0.299331	1.34896	0.0557745	8.01398e-08	intronic	APOC1				rs12721051	.	Cerebral amyloid deposition (PET imaging)|Resting heart rate|Total cholesterol levels	APOE(Skin_Not_Sun_Exposed_Suprapubic)|APOE(Skin_Sun_Exposed_Lower_leg)|CTB-129P6.4(Esophagus_Muscularis)	.
Severe	Tested	ALL		3	46117096	A	G	0.10327	0.998686	85986	0.371361	1.44971	0.0692053	8.04705e-08	intronic	XCR1				rs36057789	.	.	FYCO1(Thyroid)|CCR1(Esophagus_Gastroesophageal_Junction)|SLC6A20(Muscle_Skeletal)|CXCR6(Muscle_Skeletal)|FYCO1(Esophagus_Mucosa)|CCR1(Esophagus_Mucosa)|FLT1P1(Whole_Blood)|CXCR6(Artery_Tibial)|CXCR6(Nerve_Tibial)|FYCO1(Nerve_Tibial)|FYCO1(Cells_Cultured_fibroblasts)|CCR1(Cells_Cultured_fibroblasts)|CXCR6(Artery_Aorta)|LZTFL1(Adipose_Subcutaneous)|CXCR6(Adipose_Subcutaneous)|SLC6A20(Esophagus_Muscularis)|CCR1(Esophagus_Muscularis)	.
Severe	Tested	ALL		3	46117960	A	G	0.103271	0.998769	85986	0.371227	1.44951	0.0691991	8.11162e-08	intronic	XCR1				rs76647202	.	.	FYCO1(Thyroid)|CCR1(Esophagus_Gastroesophageal_Junction)|SLC6A20(Muscle_Skeletal)|CXCR6(Muscle_Skeletal)|FYCO1(Esophagus_Mucosa)|CCR1(Esophagus_Mucosa)|FLT1P1(Whole_Blood)|CXCR6(Artery_Tibial)|CXCR6(Nerve_Tibial)|FYCO1(Nerve_Tibial)|FYCO1(Cells_Cultured_fibroblasts)|CCR1(Cells_Cultured_fibroblasts)|CXCR6(Artery_Aorta)|LZTFL1(Adipose_Subcutaneous)|CXCR6(Adipose_Subcutaneous)|SLC6A20(Esophagus_Muscularis)|CCR1(Esophagus_Muscularis)	.
Severe	Population	ALL		3	46053581	A	T	0.10296	0.998728	487320	0.36497	1.44047	0.0680459	8.15837e-08	intergenic	FYCO1;XCR1	dist=16265;dist=4920			rs3851346	Refractive error|Serum concentration of hypoxanthine|HDL cholesterol	.	FYCO1(Thyroid)|SLC6A20(Muscle_Skeletal)|CXCR6(Muscle_Skeletal)|FYCO1(Esophagus_Mucosa)|CCR1(Esophagus_Mucosa)|FLT1P1(Whole_Blood)|CXCR6(Artery_Tibial)|CXCR6(Nerve_Tibial)|FYCO1(Nerve_Tibial)|CXCR6(Skin_Sun_Exposed_Lower_leg)|FYCO1(Cells_Cultured_fibroblasts)|CCR1(Cells_Cultured_fibroblasts)|CXCR6(Artery_Aorta)|LZTFL1(Adipose_Subcutaneous)|CXCR6(Adipose_Subcutaneous)|SLC6A20(Esophagus_Muscularis)|CCR1(Esophagus_Muscularis)	CXCR6|CXCR6,FYCO1|CCR1|CCR2|FYCO1
Severe	Tested	ALL		3	46120517	A	G	0.103261	0.998964	85986	0.371028	1.44922	0.0691889	8.2061e-08	intronic	XCR1				rs71327021	.	.	FYCO1(Thyroid)|CCR1(Esophagus_Gastroesophageal_Junction)|SLC6A20(Muscle_Skeletal)|CXCR6(Muscle_Skeletal)|FYCO1(Esophagus_Mucosa)|CCR1(Esophagus_Mucosa)|FLT1P1(Whole_Blood)|CXCR6(Artery_Tibial)|CXCR6(Nerve_Tibial)|FYCO1(Nerve_Tibial)|FYCO1(Cells_Cultured_fibroblasts)|CCR1(Cells_Cultured_fibroblasts)|CXCR6(Artery_Aorta)|LZTFL1(Adipose_Subcutaneous)|CXCR6(Adipose_Subcutaneous)|SLC6A20(Esophagus_Muscularis)|CCR1(Esophagus_Muscularis)	.
Severe	Tested	ALL	M	3	45871908	G	A	0.0733316	0.99824	39736	0.547174	1.72836	0.102049	8.23598e-08	intronic	LZTFL1				rs67959919	.	.	SLC6A20(Muscle_Skeletal)|CXCR6(Muscle_Skeletal)|CCR1(Esophagus_Mucosa)|CCR9(Whole_Blood)|CXCR6(Artery_Tibial)|RP11-697K23.3(Nerve_Tibial)|SLC6A20(Nerve_Tibial)|CCR1(Cells_Cultured_fibroblasts)|LZTFL1(Adipose_Subcutaneous)|CXCR6(Adipose_Subcutaneous)|SLC6A20(Esophagus_Muscularis)|CCR1(Esophagus_Muscularis)|SLC6A20(Breast_Mammary_Tissue)	.
Severe	Population	ALL		3	46067507	T	G	0.102433	0.999763	487320	0.365353	1.44102	0.0681408	8.24248e-08	intronic	XCR1				rs35161099	.	.	FYCO1(Thyroid)|SLC6A20(Muscle_Skeletal)|CXCR6(Muscle_Skeletal)|FYCO1(Esophagus_Mucosa)|CCR1(Esophagus_Mucosa)|FLT1P1(Whole_Blood)|CXCR6(Artery_Tibial)|CXCR6(Nerve_Tibial)|FYCO1(Nerve_Tibial)|CCR1(Cells_Cultured_fibroblasts)|CXCR6(Artery_Aorta)|LZTFL1(Adipose_Subcutaneous)|CXCR6(Adipose_Subcutaneous)|SLC6A20(Esophagus_Muscularis)|CCR1(Esophagus_Muscularis)	.
Severe	Population	ALL		3	46068835	G	T	0.102433	0.999755	487320	0.365339	1.441	0.0681408	8.25195e-08	intronic	XCR1				rs71327010	.	.	FYCO1(Thyroid)|SLC6A20(Muscle_Skeletal)|CXCR6(Muscle_Skeletal)|FYCO1(Esophagus_Mucosa)|CCR1(Esophagus_Mucosa)|FLT1P1(Whole_Blood)|CXCR6(Artery_Tibial)|CXCR6(Nerve_Tibial)|FYCO1(Nerve_Tibial)|CCR1(Cells_Cultured_fibroblasts)|CXCR6(Artery_Aorta)|LZTFL1(Adipose_Subcutaneous)|CXCR6(Adipose_Subcutaneous)|SLC6A20(Esophagus_Muscularis)|CCR1(Esophagus_Muscularis)	.
Death	Tested	ALL		19	45422160	C	G	0.184111	0.996947	85986	0.307293	1.35974	0.0573166	8.26131e-08	intronic	APOC1				rs12721051	.	Resting heart rate|Total cholesterol levels|Cerebral amyloid deposition (PET imaging)	APOE(Skin_Not_Sun_Exposed_Suprapubic)|APOE(Skin_Sun_Exposed_Lower_leg)|CTB-129P6.4(Esophagus_Muscularis)	.
Susceptibility	Population	ALL	M	9	136143000	A	T	0.322985	0.997853	223091	0.0901326	1.09432	0.0168126	8.27494e-08	intronic	ABO				rs543040	Venous thrombosis|Graves' disease	.	.	ABO
Hospitalization	Tested	ALL		3	45937833	G	T	0.177699	0.986226	104916	0.182224	1.19988	0.0339917	8.28351e-08	intronic	CCR9;LZTFL1				rs3774641	Refractive error|HDL cholesterol	.	XCR1(Skin_Not_Sun_Exposed_Suprapubic)|CXCR6(Muscle_Skeletal)|FYCO1(Muscle_Skeletal)|CCR3(Muscle_Skeletal)|XCR1(Esophagus_Mucosa)|FYCO1(Pituitary)|CCR9(Nerve_Tibial)|CCR9(Colon_Transverse)	CCR9|CCR1
Severe	Population	ALL		3	46061218	T	C	0.102434	0.999688	487320	0.365241	1.44086	0.0681412	8.31972e-08	UTR3	XCR1	NM_001024644:c.*1220A>G;NM_005283:c.*1220A>G;NM_001381860:c.*1220A>G			rs35334665	.	.	FYCO1(Thyroid)|SLC6A20(Muscle_Skeletal)|CXCR6(Muscle_Skeletal)|FYCO1(Esophagus_Mucosa)|CCR1(Esophagus_Mucosa)|FLT1P1(Whole_Blood)|CXCR6(Artery_Tibial)|CXCR6(Nerve_Tibial)|FYCO1(Nerve_Tibial)|CCR1(Cells_Cultured_fibroblasts)|CXCR6(Artery_Aorta)|LZTFL1(Adipose_Subcutaneous)|CXCR6(Adipose_Subcutaneous)|SLC6A20(Esophagus_Muscularis)|CCR1(Esophagus_Muscularis)	.
Hospitalization	Positive	ALL		3	46055716	G	A	0.105032	0.995049	18481	0.258928	1.29554	0.0483341	8.45926e-08	intergenic	FYCO1;XCR1	dist=18400;dist=2785			rs13081151	.	.	FYCO1(Thyroid)|SLC6A20(Muscle_Skeletal)|CXCR6(Muscle_Skeletal)|FYCO1(Esophagus_Mucosa)|CCR1(Esophagus_Mucosa)|FLT1P1(Whole_Blood)|CXCR6(Artery_Tibial)|CXCR6(Nerve_Tibial)|FYCO1(Nerve_Tibial)|CXCR6(Skin_Sun_Exposed_Lower_leg)|FYCO1(Cells_Cultured_fibroblasts)|CCR1(Cells_Cultured_fibroblasts)|CXCR6(Artery_Aorta)|LZTFL1(Adipose_Subcutaneous)|CXCR6(Adipose_Subcutaneous)|SLC6A20(Esophagus_Muscularis)|CCR1(Esophagus_Muscularis)	.
Hospitalization	Population	ALL		3	45985347	C	G	0.114209	0.996896	487320	0.209389	1.23292	0.0390869	8.46128e-08	intronic	CXCR6;FYCO1				rs6785091	Refractive error|HDL cholesterol	.	FYCO1(Thyroid)|CXCR6(Muscle_Skeletal)|CCR1(Esophagus_Mucosa)|FLT1P1(Whole_Blood)|CXCR6(Artery_Tibial)|CXCR6(Nerve_Tibial)|CCR1(Cells_Cultured_fibroblasts)|CXCR6(Artery_Aorta)|LZTFL1(Adipose_Subcutaneous)|CXCR6(Adipose_Subcutaneous)|SLC6A20(Esophagus_Muscularis)|CCR1(Esophagus_Muscularis)	CCR2|FYCO1|CXCR6,FYCO1|CXCR6|CCR1
Severe	Population	ALL		3	46058908	G	A	0.102411	0.999152	487320	0.365159	1.44074	0.0681661	8.46622e-08	UTR3	XCR1	NM_001024644:c.*3530C>T;NM_005283:c.*3530C>T;NM_001381860:c.*3530C>T			rs71327006	.	.	FYCO1(Thyroid)|SLC6A20(Muscle_Skeletal)|CXCR6(Muscle_Skeletal)|FYCO1(Esophagus_Mucosa)|CCR1(Esophagus_Mucosa)|FLT1P1(Whole_Blood)|CXCR6(Artery_Tibial)|CXCR6(Nerve_Tibial)|FYCO1(Nerve_Tibial)|CCR1(Cells_Cultured_fibroblasts)|CXCR6(Artery_Aorta)|LZTFL1(Adipose_Subcutaneous)|CXCR6(Adipose_Subcutaneous)|SLC6A20(Esophagus_Muscularis)|CCR1(Esophagus_Muscularis)	.
Hospitalization	Population	ALL		3	46143187	C	T	0.102682	0.989537	487320	0.224877	1.25217	0.0419875	8.51785e-08	intergenic	XCR1;CCR1	dist=15851;dist=100015			rs34452002	.	.	FYCO1(Thyroid)|CCR1(Esophagus_Gastroesophageal_Junction)|SLC6A20(Muscle_Skeletal)|CXCR6(Muscle_Skeletal)|FYCO1(Esophagus_Mucosa)|CCR1(Esophagus_Mucosa)|FLT1P1(Whole_Blood)|CXCR6(Artery_Tibial)|CXCR6(Nerve_Tibial)|FYCO1(Nerve_Tibial)|FYCO1(Cells_Cultured_fibroblasts)|CCR1(Cells_Cultured_fibroblasts)|CXCR6(Artery_Aorta)|LZTFL1(Adipose_Subcutaneous)|CXCR6(Adipose_Subcutaneous)|SLC6A20(Esophagus_Muscularis)|CCR1(Esophagus_Muscularis)	.
Severe	Population	ALL		3	46071081	G	A	0.102469	0.999724	487320	0.364871	1.44033	0.0681267	8.51922e-08	intronic	XCR1				rs34562820	.	.	FYCO1(Thyroid)|SLC6A20(Muscle_Skeletal)|CXCR6(Muscle_Skeletal)|FYCO1(Esophagus_Mucosa)|CCR1(Esophagus_Mucosa)|FLT1P1(Whole_Blood)|CXCR6(Artery_Tibial)|CXCR6(Nerve_Tibial)|FYCO1(Nerve_Tibial)|CCR1(Cells_Cultured_fibroblasts)|CXCR6(Artery_Aorta)|LZTFL1(Adipose_Subcutaneous)|CXCR6(Adipose_Subcutaneous)|SLC6A20(Esophagus_Muscularis)|CCR1(Esophagus_Muscularis)	.
Severe	Tested	ALL	M	3	45899651	A	G	0.0733504	0.99384	39736	0.54765	1.72919	0.102255	8.52208e-08	intronic	LZTFL1				rs34326463	.	.	SLC6A20(Muscle_Skeletal)|CXCR6(Muscle_Skeletal)|CCR1(Esophagus_Mucosa)|CCR9(Whole_Blood)|CXCR6(Artery_Tibial)|RP11-697K23.3(Nerve_Tibial)|SLC6A20(Nerve_Tibial)|CCR1(Cells_Cultured_fibroblasts)|LZTFL1(Adipose_Subcutaneous)|CXCR6(Adipose_Subcutaneous)|SLC6A20(Esophagus_Muscularis)|CCR1(Esophagus_Muscularis)|SLC6A20(Breast_Mammary_Tissue)	.
Severe	Population	ALL		3	46072519	G	A	0.102469	0.999704	487320	0.364845	1.44029	0.0681273	8.53986e-08	intronic	XCR1				rs34619093	.	.	FYCO1(Thyroid)|SLC6A20(Muscle_Skeletal)|CXCR6(Muscle_Skeletal)|FYCO1(Esophagus_Mucosa)|CCR1(Esophagus_Mucosa)|FLT1P1(Whole_Blood)|CXCR6(Artery_Tibial)|CXCR6(Nerve_Tibial)|FYCO1(Nerve_Tibial)|CCR1(Cells_Cultured_fibroblasts)|CXCR6(Artery_Aorta)|LZTFL1(Adipose_Subcutaneous)|CXCR6(Adipose_Subcutaneous)|SLC6A20(Esophagus_Muscularis)|CCR1(Esophagus_Muscularis)	.
Severe	Tested	ALL	M	3	45889921	A	T	0.0733765	0.995044	39736	0.547116	1.72826	0.10218	8.58157e-08	intronic	LZTFL1				rs35081325	.	.	SLC6A20(Muscle_Skeletal)|CXCR6(Muscle_Skeletal)|CCR1(Esophagus_Mucosa)|CCR9(Whole_Blood)|CXCR6(Artery_Tibial)|RP11-697K23.3(Nerve_Tibial)|SLC6A20(Nerve_Tibial)|CCR1(Cells_Cultured_fibroblasts)|LZTFL1(Adipose_Subcutaneous)|CXCR6(Adipose_Subcutaneous)|SLC6A20(Esophagus_Muscularis)|CCR1(Esophagus_Muscularis)|SLC6A20(Breast_Mammary_Tissue)	.
Severe	Population	ALL		3	46081306	T	C	0.102449	0.999544	487320	0.364828	1.44027	0.0681361	8.58392e-08	intronic	XCR1				rs34438204	.	.	FYCO1(Thyroid)|SLC6A20(Muscle_Skeletal)|CXCR6(Muscle_Skeletal)|FYCO1(Esophagus_Mucosa)|CCR1(Esophagus_Mucosa)|FLT1P1(Whole_Blood)|CXCR6(Artery_Tibial)|CXCR6(Nerve_Tibial)|FYCO1(Nerve_Tibial)|CCR1(Cells_Cultured_fibroblasts)|CXCR6(Artery_Aorta)|LZTFL1(Adipose_Subcutaneous)|CXCR6(Adipose_Subcutaneous)|SLC6A20(Esophagus_Muscularis)|CCR1(Esophagus_Muscularis)	.
Severe	Tested	ALL	M	3	45888690	A	G	0.073379	0.995218	39736	0.547012	1.72808	0.102167	8.59899e-08	intronic	LZTFL1				rs34288077	.	.	SLC6A20(Muscle_Skeletal)|CXCR6(Muscle_Skeletal)|CCR1(Esophagus_Mucosa)|CCR9(Whole_Blood)|CXCR6(Artery_Tibial)|RP11-697K23.3(Nerve_Tibial)|SLC6A20(Nerve_Tibial)|CCR1(Cells_Cultured_fibroblasts)|LZTFL1(Adipose_Subcutaneous)|CXCR6(Adipose_Subcutaneous)|SLC6A20(Esophagus_Muscularis)|CCR1(Esophagus_Muscularis)|SLC6A20(Breast_Mammary_Tissue)	.
Severe	Tested	ALL		3	46128709	T	C	0.103061	0.996353	85986	0.371071	1.44929	0.0693064	8.59989e-08	intergenic	XCR1;CCR1	dist=1373;dist=114493			rs13075528	.	.	FYCO1(Thyroid)|CCR1(Esophagus_Gastroesophageal_Junction)|SLC6A20(Muscle_Skeletal)|CXCR6(Muscle_Skeletal)|FYCO1(Esophagus_Mucosa)|CCR1(Esophagus_Mucosa)|FLT1P1(Whole_Blood)|CXCR6(Artery_Tibial)|CXCR6(Nerve_Tibial)|FYCO1(Nerve_Tibial)|FYCO1(Cells_Cultured_fibroblasts)|CCR1(Cells_Cultured_fibroblasts)|CXCR6(Artery_Aorta)|LZTFL1(Adipose_Subcutaneous)|CXCR6(Adipose_Subcutaneous)|SLC6A20(Esophagus_Muscularis)|CCR1(Esophagus_Muscularis)	.
Hospitalization	Population	ALL		3	46142464	C	T	0.102534	0.991506	487320	0.224716	1.25197	0.0419725	8.60906e-08	intergenic	XCR1;CCR1	dist=15128;dist=100738			rs34460587	.	.	FYCO1(Thyroid)|CCR1(Esophagus_Gastroesophageal_Junction)|SLC6A20(Muscle_Skeletal)|CXCR6(Muscle_Skeletal)|FYCO1(Esophagus_Mucosa)|CCR1(Esophagus_Mucosa)|FLT1P1(Whole_Blood)|CXCR6(Artery_Tibial)|CXCR6(Nerve_Tibial)|FYCO1(Nerve_Tibial)|FYCO1(Cells_Cultured_fibroblasts)|CCR1(Cells_Cultured_fibroblasts)|CXCR6(Artery_Aorta)|LZTFL1(Adipose_Subcutaneous)|CXCR6(Adipose_Subcutaneous)|SLC6A20(Esophagus_Muscularis)|CCR1(Esophagus_Muscularis)	.
Death	Tested	ALL		19	45422846	G	A	0.18671	0.999105	85986	0.303351	1.35439	0.0566608	8.61195e-08	downstream	APOC1	dist=245			rs56131196	Cortical amyloid-beta load	Alzheimer's disease|Cerebral amyloid deposition (PET imaging)|High density lipoprotein cholesterol levels|Alzheimer's disease biomarkers|Low density lipoprotein cholesterol levels|Triglycerides|Total cholesterol levels|Alzheimer disease and age of onset|Myocardial infarction	APOE(Skin_Not_Sun_Exposed_Suprapubic)|APOC1(Esophagus_Mucosa)|APOC1(Adrenal_Gland)|APOE(Skin_Sun_Exposed_Lower_leg)|APOC1(Skin_Sun_Exposed_Lower_leg)	.
Severe	Population	ALL		3	46102173	G	C	0.102347	0.997982	487320	0.365265	1.4409	0.0682302	8.63053e-08	intronic	XCR1				rs71327015	.	.	FYCO1(Thyroid)|CCR1(Esophagus_Gastroesophageal_Junction)|SLC6A20(Muscle_Skeletal)|CXCR6(Muscle_Skeletal)|FYCO1(Esophagus_Mucosa)|CCR1(Esophagus_Mucosa)|FLT1P1(Whole_Blood)|CXCR6(Artery_Tibial)|CXCR6(Nerve_Tibial)|FYCO1(Nerve_Tibial)|CCR1(Cells_Cultured_fibroblasts)|CXCR6(Artery_Aorta)|LZTFL1(Adipose_Subcutaneous)|CXCR6(Adipose_Subcutaneous)|SLC6A20(Esophagus_Muscularis)|CCR1(Esophagus_Muscularis)	.
Severe	Population	ALL		3	46087992	G	A	0.102433	0.999171	487320	0.36486	1.44031	0.0681551	8.63272e-08	intronic	XCR1				rs34679077	.	.	FYCO1(Thyroid)|SLC6A20(Muscle_Skeletal)|CXCR6(Muscle_Skeletal)|FYCO1(Esophagus_Mucosa)|CCR1(Esophagus_Mucosa)|FLT1P1(Whole_Blood)|CXCR6(Artery_Tibial)|CXCR6(Nerve_Tibial)|FYCO1(Nerve_Tibial)|CCR1(Cells_Cultured_fibroblasts)|CXCR6(Artery_Aorta)|LZTFL1(Adipose_Subcutaneous)|CXCR6(Adipose_Subcutaneous)|SLC6A20(Esophagus_Muscularis)|CCR1(Esophagus_Muscularis)	.
Severe	Positive	ALL		3	45876459	G	GA	0.0819836	0.992429	17657	0.446899	1.56346	0.0834824	8.64086e-08	intronic	LZTFL1				rs11385942	.	.	SLC6A20(Muscle_Skeletal)|CXCR6(Muscle_Skeletal)|CCR1(Esophagus_Mucosa)|CXCR6(Artery_Tibial)|RP11-697K23.3(Nerve_Tibial)|SLC6A20(Nerve_Tibial)|CCR1(Cells_Cultured_fibroblasts)|CXCR6(Adipose_Subcutaneous)|SLC6A20(Esophagus_Muscularis)|CCR1(Esophagus_Muscularis)	.
Susceptibility	Tested	EUR	M	9	136143442	A	G	0.319177	1	45362	0.104289	1.10992	0.0194816	8.64157e-08	intronic	ABO				rs612169	Red blood cell count (RBC)|Venous thromboembolism|Blood soluble E-selectin levels (in non-diabetic females)|Blood soluble E-selectin levels (female)|Serum concentration of ADpSGEGDFXAEGGGVR*|Advanced age-related macular degeneration (choroidal neovascularization) vs. no AMD|von Willebrand factor (vWF)|Mitral annular calcium|Diastolic blood pressure (DBP)|Blood soluble E-selectin levels (in diabetic females)|Gene expression of ABO (probeID ILMN_1656979) in cerebellum in Alzheimer's disease cases and controls|Serum concentration of ADSGEGDFXAEGGGVR*|Gene expression of ABO (probeID ILMN_1656979) in temporal cortex in Alzheimer's disease cases and controls|Serum ratio of (ADpSGEGDFXAEGGGVR)/(ADSGEGDFXAEGGGVR)|Myocardial infarction (MI) in patients with coronary artery disease (CAD) by angiography|Serum metabolite (mass spec peak: 512.2 m/z)|Activated partial thromboplastin time|Factor XIII antigen|Graves' disease|Advanced age-related macular degeneration|Interleukin-6 (IL-6) levels|Serum ratio of (ADpSGEGDFXAEGGGVR*)/(ADSGEGDFXAEGGGVR*)|Serum metabolite (mass spec peak: 765.4 m/z)|LDL cholesterol|Circulating galectin-3 levels|Adiponectin levels|Serum ratio of (ADpSGEGDFXAEGGGVR*)/(DSGEGDFXAEGGGVR*)|Venous thrombosis|Total cholesterol|Coronary artery disease (CAD)|Fasting blood glucose	Blood protein levels|Metabolic traits	.	GBGT1|ABO|MED22|SLC2A6|lncRNA at:9:135120874-135140438
Severe	Tested	ALL	M	3	45880481	T	C	0.0734195	0.99659	39736	0.546332	1.72691	0.102073	8.68009e-08	intronic	LZTFL1				rs35508621	.	.	SLC6A20(Muscle_Skeletal)|CXCR6(Muscle_Skeletal)|CCR1(Esophagus_Mucosa)|CCR9(Whole_Blood)|CXCR6(Artery_Tibial)|RP11-697K23.3(Nerve_Tibial)|SLC6A20(Nerve_Tibial)|CCR1(Cells_Cultured_fibroblasts)|LZTFL1(Adipose_Subcutaneous)|CXCR6(Adipose_Subcutaneous)|SLC6A20(Esophagus_Muscularis)|CCR1(Esophagus_Muscularis)|SLC6A20(Breast_Mammary_Tissue)	.
Severe	Tested	ALL		3	46128713	A	G	0.103075	0.99643	85986	0.370888	1.44902	0.069299	8.69867e-08	intergenic	XCR1;CCR1	dist=1377;dist=114489			rs13095602	.	.	FYCO1(Thyroid)|CCR1(Esophagus_Gastroesophageal_Junction)|SLC6A20(Muscle_Skeletal)|CXCR6(Muscle_Skeletal)|FYCO1(Esophagus_Mucosa)|CCR1(Esophagus_Mucosa)|FLT1P1(Whole_Blood)|CXCR6(Artery_Tibial)|CXCR6(Nerve_Tibial)|FYCO1(Nerve_Tibial)|FYCO1(Cells_Cultured_fibroblasts)|CCR1(Cells_Cultured_fibroblasts)|CXCR6(Artery_Aorta)|LZTFL1(Adipose_Subcutaneous)|CXCR6(Adipose_Subcutaneous)|SLC6A20(Esophagus_Muscularis)|CCR1(Esophagus_Muscularis)	.
Severe	Tested	ALL		3	45962603	A	G	0.102577	0.997018	85986	0.372147	1.45085	0.0695433	8.73243e-08	UTR3	FYCO1	NM_024513:c.*654T>C			rs75928798	.	.	FYCO1(Thyroid)|SLC6A20(Muscle_Skeletal)|CXCR6(Muscle_Skeletal)|FYCO1(Esophagus_Mucosa)|CCR1(Esophagus_Mucosa)|FLT1P1(Whole_Blood)|CXCR6(Artery_Tibial)|CXCR6(Nerve_Tibial)|FYCO1(Nerve_Tibial)|FYCO1(Cells_Cultured_fibroblasts)|CCR1(Cells_Cultured_fibroblasts)|CXCR6(Artery_Aorta)|LZTFL1(Adipose_Subcutaneous)|CXCR6(Adipose_Subcutaneous)|SLC6A20(Esophagus_Muscularis)|CCR1(Esophagus_Muscularis)	.
Death	Population	ALL		19	45422160	C	G	0.184774	0.996947	487320	0.302519	1.35326	0.0565375	8.75867e-08	intronic	APOC1				rs12721051	.	Cerebral amyloid deposition (PET imaging)|Total cholesterol levels|Resting heart rate	APOE(Skin_Not_Sun_Exposed_Suprapubic)|APOE(Skin_Sun_Exposed_Lower_leg)|CTB-129P6.4(Esophagus_Muscularis)	.
Hospitalization	Tested	ALL		3	46082176	T	TGG	0.130186	0.995802	104916	0.202232	1.22413	0.0377957	8.76257e-08	intronic	XCR1				rs71095070	.	.	.	.
Hospitalization	Tested	EUR		3	46082175	C	CTG	0.117659	0.994234	98377	0.227277	1.25518	0.04248	8.78445e-08	intronic	XCR1				rs142722130	.	.	XCR1(Skin_Not_Sun_Exposed_Suprapubic)|CXCR6(Muscle_Skeletal)|FLT1P1(Whole_Blood)|CCR3(Whole_Blood)|CXCR6(Artery_Tibial)|CXCR6(Nerve_Tibial)|CCR1(Cells_Cultured_fibroblasts)|CCR5(Lung)	.
Severe	Population	ALL		3	46095336	T	C	0.102437	0.998236	487320	0.364811	1.44024	0.0681914	8.80498e-08	intronic	XCR1				rs34339943	.	.	FYCO1(Thyroid)|SLC6A20(Muscle_Skeletal)|CXCR6(Muscle_Skeletal)|FYCO1(Esophagus_Mucosa)|CCR1(Esophagus_Mucosa)|FLT1P1(Whole_Blood)|CXCR6(Artery_Tibial)|CXCR6(Nerve_Tibial)|FYCO1(Nerve_Tibial)|CCR1(Cells_Cultured_fibroblasts)|CXCR6(Artery_Aorta)|LZTFL1(Adipose_Subcutaneous)|CXCR6(Adipose_Subcutaneous)|SLC6A20(Esophagus_Muscularis)|CCR1(Esophagus_Muscularis)	.
Hospitalization	Tested	EUR		3	45927759	T	C	0.109989	0.976711	98377	0.23543	1.26545	0.0440155	8.85348e-08	intronic	LZTFL1				rs7653372	Refractive error|HDL cholesterol	.	FYCO1(Thyroid)|CXCR6(Muscle_Skeletal)|CCR3(Muscle_Skeletal)|FLT1P1(Whole_Blood)|CXCR6(Artery_Tibial)|SLC6A20(Esophagus_Muscularis)|CCR1(Esophagus_Muscularis)|SLC6A20(Breast_Mammary_Tissue)	CXCR6,FYCO1|CXCR6|CCR1|FYCO1|CCR3
Susceptibility	Tested	EUR	M	9	136143000	A	T	0.318452	0.997853	45362	0.104368	1.11001	0.0195155	8.8963e-08	intronic	ABO				rs543040	Venous thrombosis|Graves' disease	.	.	ABO
Severe	Tested	ALL		3	46127557	G	A	0.10328	0.999067	85986	0.369768	1.4474	0.0691438	8.90237e-08	upstream	XCR1	dist=221			rs13089554	Refractive error|HDL cholesterol|HOMA-IR	.	FYCO1(Thyroid)|CCR1(Esophagus_Gastroesophageal_Junction)|SLC6A20(Muscle_Skeletal)|CXCR6(Muscle_Skeletal)|FYCO1(Esophagus_Mucosa)|CCR1(Esophagus_Mucosa)|FLT1P1(Whole_Blood)|CXCR6(Artery_Tibial)|CXCR6(Nerve_Tibial)|FYCO1(Nerve_Tibial)|FYCO1(Cells_Cultured_fibroblasts)|CCR1(Cells_Cultured_fibroblasts)|CXCR6(Artery_Aorta)|LZTFL1(Adipose_Subcutaneous)|CXCR6(Adipose_Subcutaneous)|SLC6A20(Esophagus_Muscularis)|CCR1(Esophagus_Muscularis)	CCR9|CCR1|FYCO1|CCR2|CCR3|CXCR6|CXCR6,FYCO1
Severe	Tested	ALL		3	46173210	T	G	0.103361	0.980371	85986	0.373464	1.45276	0.0698349	8.90243e-08	intergenic	XCR1;CCR1	dist=45874;dist=69992			rs71327027	.	.	FYCO1(Thyroid)|CCR1(Esophagus_Gastroesophageal_Junction)|SLC6A20(Muscle_Skeletal)|CXCR6(Muscle_Skeletal)|FYCO1(Esophagus_Mucosa)|CCR1(Esophagus_Mucosa)|FLT1P1(Whole_Blood)|CXCR6(Artery_Tibial)|CXCR6(Nerve_Tibial)|FYCO1(Nerve_Tibial)|CCR1(Cells_Cultured_fibroblasts)|CXCR6(Artery_Aorta)|LZTFL1(Adipose_Subcutaneous)|CXCR6(Adipose_Subcutaneous)|SLC6A20(Esophagus_Muscularis)|CCR1(Esophagus_Muscularis)	.
Hospitalization	Population	EUR		3	46154272	T	C	0.0994318	0.9835	459250	0.243724	1.27599	0.0455748	8.90446e-08	intergenic	XCR1;CCR1	dist=26936;dist=88930			rs35539222	.	.	FYCO1(Thyroid)|CCR1(Esophagus_Gastroesophageal_Junction)|SLC6A20(Muscle_Skeletal)|CXCR6(Muscle_Skeletal)|FYCO1(Esophagus_Mucosa)|CCR1(Esophagus_Mucosa)|FLT1P1(Whole_Blood)|CXCR6(Artery_Tibial)|CXCR6(Nerve_Tibial)|FYCO1(Nerve_Tibial)|FYCO1(Cells_Cultured_fibroblasts)|CCR1(Cells_Cultured_fibroblasts)|CXCR6(Artery_Aorta)|LZTFL1(Adipose_Subcutaneous)|CXCR6(Adipose_Subcutaneous)|SLC6A20(Esophagus_Muscularis)|CCR1(Esophagus_Muscularis)	.
Severe	Tested	ALL		3	45960646	T	C	0.102553	0.997596	85986	0.371859	1.45043	0.0695379	8.914e-08	UTR3	FYCO1	NM_024513:c.*2611A>G			rs1994492	.	.	FYCO1(Thyroid)|SLC6A20(Muscle_Skeletal)|CXCR6(Muscle_Skeletal)|FYCO1(Esophagus_Mucosa)|CCR1(Esophagus_Mucosa)|FLT1P1(Whole_Blood)|CXCR6(Artery_Tibial)|CXCR6(Nerve_Tibial)|FYCO1(Nerve_Tibial)|FYCO1(Cells_Cultured_fibroblasts)|CCR1(Cells_Cultured_fibroblasts)|CXCR6(Artery_Aorta)|LZTFL1(Adipose_Subcutaneous)|CXCR6(Adipose_Subcutaneous)|SLC6A20(Esophagus_Muscularis)|CCR1(Esophagus_Muscularis)	.
Hospitalization	Population	EUR		3	46154457	G	A	0.0994298	0.983468	459250	0.243715	1.27598	0.0455751	8.91549e-08	intergenic	XCR1;CCR1	dist=27121;dist=88745			rs35110864	.	.	FYCO1(Thyroid)|CCR1(Esophagus_Gastroesophageal_Junction)|SLC6A20(Muscle_Skeletal)|CXCR6(Muscle_Skeletal)|FYCO1(Esophagus_Mucosa)|CCR1(Esophagus_Mucosa)|FLT1P1(Whole_Blood)|CXCR6(Artery_Tibial)|CXCR6(Nerve_Tibial)|FYCO1(Nerve_Tibial)|FYCO1(Cells_Cultured_fibroblasts)|CCR1(Cells_Cultured_fibroblasts)|CXCR6(Artery_Aorta)|LZTFL1(Adipose_Subcutaneous)|CXCR6(Adipose_Subcutaneous)|SLC6A20(Esophagus_Muscularis)|CCR1(Esophagus_Muscularis)	.
Severe	Tested	ALL		3	45960700	C	T	0.102552	0.997586	85986	0.371851	1.45042	0.0695382	8.92109e-08	UTR3	FYCO1	NM_024513:c.*2557G>A			rs1994493	.	.	FYCO1(Thyroid)|SLC6A20(Muscle_Skeletal)|CXCR6(Muscle_Skeletal)|FYCO1(Esophagus_Mucosa)|CCR1(Esophagus_Mucosa)|FLT1P1(Whole_Blood)|CXCR6(Artery_Tibial)|CXCR6(Nerve_Tibial)|FYCO1(Nerve_Tibial)|FYCO1(Cells_Cultured_fibroblasts)|CCR1(Cells_Cultured_fibroblasts)|CXCR6(Artery_Aorta)|LZTFL1(Adipose_Subcutaneous)|CXCR6(Adipose_Subcutaneous)|SLC6A20(Esophagus_Muscularis)|CCR1(Esophagus_Muscularis)	.
Severe	Tested	ALL	M	3	45850783	T	A	0.0810574	0.978188	39736	0.521353	1.6843	0.0974986	8.92837e-08	intergenic	SLC6A20;LZTFL1	dist=12755;dist=14027			rs72893671	.	.	CXCR6(Muscle_Skeletal)|CXCR6(Artery_Tibial)|SLC6A20(Nerve_Tibial)	.
Severe	Population	ALL		3	46059249	C	T	0.102464	0.999102	487320	0.364355	1.43959	0.0681446	8.95288e-08	UTR3	XCR1	NM_001024644:c.*3189G>A;NM_005283:c.*3189G>A;NM_001381860:c.*3189G>A			rs71327007	.	.	FYCO1(Thyroid)|SLC6A20(Muscle_Skeletal)|CXCR6(Muscle_Skeletal)|FYCO1(Esophagus_Mucosa)|CCR1(Esophagus_Mucosa)|FLT1P1(Whole_Blood)|CXCR6(Artery_Tibial)|CXCR6(Nerve_Tibial)|FYCO1(Nerve_Tibial)|CCR1(Cells_Cultured_fibroblasts)|CXCR6(Artery_Aorta)|LZTFL1(Adipose_Subcutaneous)|CXCR6(Adipose_Subcutaneous)|SLC6A20(Esophagus_Muscularis)|CCR1(Esophagus_Muscularis)	.
Susceptibility	Tested	EUR	M	9	136145484	A	T	0.318896	0.998364	45362	0.104262	1.10989	0.0195003	8.95912e-08	intronic	ABO				rs582094	Venous thrombosis|Graves' disease	.	.	ABO
Susceptibility	Population	ALL	M	9	136143136	C	CT	0.293086	0.948098	223091	0.0946371	1.09926	0.0177032	9.00376e-08	intronic	ABO				rs36058710	.	.	.	.
Hospitalization	Tested	ALL	M	3	46018781	A	G	0.0801342	0.976076	48422	0.338667	1.40308	0.0633528	9.00566e-08	intronic	FYCO1				rs71615437	.	.	FYCO1(Thyroid)|SLC6A20(Muscle_Skeletal)|CXCR6(Muscle_Skeletal)|CCR1(Esophagus_Mucosa)|FLT1P1(Whole_Blood)|CXCR6(Artery_Tibial)|CXCR6(Nerve_Tibial)|FYCO1(Cells_Cultured_fibroblasts)|CCR1(Cells_Cultured_fibroblasts)|LZTFL1(Adipose_Subcutaneous)|CXCR6(Adipose_Subcutaneous)|SLC6A20(Esophagus_Muscularis)|CCR1(Esophagus_Muscularis)	.
Hospitalization	Tested	EUR		3	46083201	T	G	0.117863	0.999723	98377	0.226165	1.25378	0.0423101	9.02018e-08	intronic	XCR1				rs13086534	.	.	XCR1(Skin_Not_Sun_Exposed_Suprapubic)|CXCR6(Muscle_Skeletal)|FLT1P1(Whole_Blood)|CCR3(Whole_Blood)|CXCR6(Artery_Tibial)|CXCR6(Nerve_Tibial)|CCR1(Cells_Cultured_fibroblasts)|CCR5(Lung)	.
Hospitalization	Tested	EUR		3	46083357	G	C	0.117863	0.999724	98377	0.226164	1.25378	0.04231	9.02115e-08	intronic	XCR1				rs13064632	.	.	XCR1(Skin_Not_Sun_Exposed_Suprapubic)|CXCR6(Muscle_Skeletal)|FLT1P1(Whole_Blood)|CCR3(Whole_Blood)|CXCR6(Artery_Tibial)|CXCR6(Nerve_Tibial)|CCR1(Cells_Cultured_fibroblasts)|CCR5(Lung)	.
Hospitalization	Tested	EUR		3	46081707	C	T	0.117864	0.999672	98377	0.226165	1.25378	0.0423107	9.02484e-08	intronic	XCR1				rs34610609	.	.	XCR1(Skin_Not_Sun_Exposed_Suprapubic)|CXCR6(Muscle_Skeletal)|FLT1P1(Whole_Blood)|CCR3(Whole_Blood)|CXCR6(Artery_Tibial)|CXCR6(Nerve_Tibial)|CCR1(Cells_Cultured_fibroblasts)|CCR5(Lung)	.
Hospitalization	Tested	EUR		3	46081333	T	C	0.117864	0.999659	98377	0.226162	1.25378	0.0423108	9.02857e-08	intronic	XCR1				rs35028116	.	.	XCR1(Skin_Not_Sun_Exposed_Suprapubic)|CXCR6(Muscle_Skeletal)|FLT1P1(Whole_Blood)|CCR3(Whole_Blood)|CXCR6(Artery_Tibial)|CXCR6(Nerve_Tibial)|CCR1(Cells_Cultured_fibroblasts)|CCR5(Lung)	.
Severe	Tested	EUR		19	45422846	G	A	0.188704	0.999105	80559	0.297731	1.3468	0.0557037	9.04649e-08	downstream	APOC1	dist=245			rs56131196	Cortical amyloid-beta load	Alzheimer disease and age of onset|Triglycerides|High density lipoprotein cholesterol levels|Cerebral amyloid deposition (PET imaging)|Low density lipoprotein cholesterol levels|Alzheimer's disease|Total cholesterol levels|Alzheimer's disease biomarkers|Myocardial infarction	APOE(Skin_Not_Sun_Exposed_Suprapubic)|APOC1(Esophagus_Mucosa)|APOC1(Adrenal_Gland)|APOE(Skin_Sun_Exposed_Lower_leg)|APOC1(Skin_Sun_Exposed_Lower_leg)	.
Hospitalization	Tested	EUR		3	46085321	A	G	0.117885	0.999841	98377	0.226076	1.25367	0.0423031	9.08283e-08	intronic	XCR1				rs72901034	.	.	XCR1(Skin_Not_Sun_Exposed_Suprapubic)|CXCR6(Muscle_Skeletal)|FLT1P1(Whole_Blood)|CCR3(Whole_Blood)|CXCR6(Artery_Tibial)|CXCR6(Nerve_Tibial)|CCR1(Cells_Cultured_fibroblasts)|CCR5(Lung)	.
Hospitalization	Tested	ALL		3	46088282	T	C	0.131076	0.999054	104916	0.201199	1.22287	0.0376489	9.08684e-08	intronic	XCR1				rs34867672	.	.	XCR1(Skin_Not_Sun_Exposed_Suprapubic)|CXCR6(Muscle_Skeletal)|FLT1P1(Whole_Blood)|CCR3(Whole_Blood)|CXCR6(Artery_Tibial)|CXCR6(Nerve_Tibial)|CCR1(Cells_Cultured_fibroblasts)|CCR5(Lung)	.
Hospitalization	Tested	EUR		3	46084742	G	A	0.117889	0.999915	98377	0.226062	1.25365	0.0423014	9.08737e-08	intronic	XCR1				rs34155121	.	.	XCR1(Skin_Not_Sun_Exposed_Suprapubic)|CXCR6(Muscle_Skeletal)|FLT1P1(Whole_Blood)|CCR3(Whole_Blood)|CXCR6(Artery_Tibial)|CXCR6(Nerve_Tibial)|CCR1(Cells_Cultured_fibroblasts)|CCR5(Lung)	.
Severe	Population	ALL		3	46046459	G	A	0.102768	0.997205	487320	0.36424	1.43942	0.0681579	9.08836e-08	intergenic	FYCO1;XCR1	dist=9143;dist=12042			rs34836513	.	.	FYCO1(Thyroid)|SLC6A20(Muscle_Skeletal)|CXCR6(Muscle_Skeletal)|FYCO1(Esophagus_Mucosa)|CCR1(Esophagus_Mucosa)|FLT1P1(Whole_Blood)|CXCR6(Artery_Tibial)|CXCR6(Nerve_Tibial)|FYCO1(Nerve_Tibial)|CXCR6(Skin_Sun_Exposed_Lower_leg)|FYCO1(Cells_Cultured_fibroblasts)|CCR1(Cells_Cultured_fibroblasts)|CXCR6(Artery_Aorta)|LZTFL1(Adipose_Subcutaneous)|CXCR6(Adipose_Subcutaneous)|SLC6A20(Esophagus_Muscularis)|CCR1(Esophagus_Muscularis)	.
Severe	Tested	ALL	M	3	45908116	A	T	0.0729384	0.987496	39736	0.549486	1.73236	0.102822	9.08879e-08	intronic	LZTFL1				rs13081482	HDL cholesterol	.	SLC6A20(Muscle_Skeletal)|CXCR6(Muscle_Skeletal)|CCR1(Esophagus_Mucosa)|CCR9(Whole_Blood)|CXCR6(Artery_Tibial)|RP11-697K23.3(Nerve_Tibial)|SLC6A20(Nerve_Tibial)|CCR1(Cells_Cultured_fibroblasts)|LZTFL1(Adipose_Subcutaneous)|CXCR6(Adipose_Subcutaneous)|SLC6A20(Esophagus_Muscularis)|CCR1(Esophagus_Muscularis)|SLC6A20(Breast_Mammary_Tissue)	CXCR6,FYCO1|CXCR6|CCR1|LZTFL1
Hospitalization	Tested	EUR		3	46084372	A	C	0.117891	0.999959	98377	0.226054	1.25364	0.0423004	9.09084e-08	intronic	XCR1				rs4683163	.	.	XCR1(Skin_Not_Sun_Exposed_Suprapubic)|CXCR6(Muscle_Skeletal)|FLT1P1(Whole_Blood)|CCR3(Whole_Blood)|CXCR6(Artery_Tibial)|CXCR6(Nerve_Tibial)|CCR1(Cells_Cultured_fibroblasts)|CCR5(Lung)	.
Hospitalization	Tested	EUR		3	46083634	G	A	0.117891	0.99992	98377	0.226053	1.25364	0.0423008	9.09418e-08	intronic	XCR1				rs34254987	.	.	XCR1(Skin_Not_Sun_Exposed_Suprapubic)|CXCR6(Muscle_Skeletal)|FLT1P1(Whole_Blood)|CCR3(Whole_Blood)|CXCR6(Artery_Tibial)|CXCR6(Nerve_Tibial)|CCR1(Cells_Cultured_fibroblasts)|CCR5(Lung)	.
Hospitalization	Tested	EUR		3	46090557	A	G	0.117857	0.998619	98377	0.226174	1.25379	0.0423244	9.10029e-08	intronic	XCR1				rs7642229	Fasting insulin|Serum ratio of (1-oleoylglycerol (1-monoolein))/(caffeine)|HOMA-B|HDL cholesterol|HOMA-IR|Refractive error|Celiac disease	.	XCR1(Skin_Not_Sun_Exposed_Suprapubic)|CXCR6(Muscle_Skeletal)|FLT1P1(Whole_Blood)|CCR3(Whole_Blood)|CXCR6(Artery_Tibial)|CXCR6(Nerve_Tibial)|CCR1(Cells_Cultured_fibroblasts)|CCR5(Lung)	CCR2|CXCR6,FYCO1|CXCR6|CCR1|CCR3
Hospitalization	Tested	EUR		3	46081108	A	T	0.117892	0.999832	98377	0.226052	1.25364	0.0423019	9.10245e-08	intronic	XCR1				rs34805664	.	.	XCR1(Skin_Not_Sun_Exposed_Suprapubic)|CXCR6(Muscle_Skeletal)|FLT1P1(Whole_Blood)|CCR3(Whole_Blood)|CXCR6(Artery_Tibial)|CXCR6(Nerve_Tibial)|CCR1(Cells_Cultured_fibroblasts)|CCR5(Lung)	.
Hospitalization	Tested	EUR		3	46080912	C	T	0.117892	0.999826	98377	0.226052	1.25364	0.042302	9.10368e-08	intronic	XCR1				rs13094262	.	.	CXCR6(Muscle_Skeletal)|FLT1P1(Whole_Blood)|CCR3(Whole_Blood)|CXCR6(Artery_Tibial)|CXCR6(Nerve_Tibial)|CCR1(Cells_Cultured_fibroblasts)|CCR5(Lung)	.
Hospitalization	Tested	EUR		3	46077390	T	C	0.117894	0.999744	98377	0.22604	1.25363	0.0423027	9.12176e-08	intronic	XCR1				rs2088693	Serum concentration of hypoxanthine|Triglycerides	.	XCR1(Skin_Not_Sun_Exposed_Suprapubic)|CXCR6(Muscle_Skeletal)|FLT1P1(Whole_Blood)|CCR3(Whole_Blood)|CXCR6(Artery_Tibial)|CXCR6(Nerve_Tibial)|CCR1(Cells_Cultured_fibroblasts)|CCR5(Lung)	CCR2|CXCR6|CCR1
Hospitalization	Tested	EUR		3	46088282	T	C	0.11784	0.999054	98377	0.226134	1.25374	0.0423223	9.13521e-08	intronic	XCR1				rs34867672	.	.	XCR1(Skin_Not_Sun_Exposed_Suprapubic)|CXCR6(Muscle_Skeletal)|FLT1P1(Whole_Blood)|CCR3(Whole_Blood)|CXCR6(Artery_Tibial)|CXCR6(Nerve_Tibial)|CCR1(Cells_Cultured_fibroblasts)|CCR5(Lung)	.
Hospitalization	Tested	EUR		3	46080176	T	A	0.117897	0.999773	98377	0.226021	1.2536	0.0423022	9.14112e-08	intronic	XCR1				rs13068410	.	.	XCR1(Skin_Not_Sun_Exposed_Suprapubic)|CXCR6(Muscle_Skeletal)|FLT1P1(Whole_Blood)|CCR3(Whole_Blood)|CXCR6(Artery_Tibial)|CXCR6(Nerve_Tibial)|CCR1(Cells_Cultured_fibroblasts)|CCR5(Lung)	.
Hospitalization	Population	ALL		3	45937833	G	T	0.176734	0.986226	487320	0.179371	1.19646	0.0335712	9.14222e-08	intronic	CCR9;LZTFL1				rs3774641	Refractive error|HDL cholesterol	.	XCR1(Skin_Not_Sun_Exposed_Suprapubic)|CXCR6(Muscle_Skeletal)|FYCO1(Muscle_Skeletal)|CCR3(Muscle_Skeletal)|XCR1(Esophagus_Mucosa)|FYCO1(Pituitary)|CCR9(Nerve_Tibial)|CCR9(Colon_Transverse)	CCR9|CCR1
Hospitalization	Tested	EUR		3	46080024	A	T	0.117897	0.999769	98377	0.226021	1.2536	0.0423022	9.14236e-08	intronic	XCR1				rs13088143	.	.	XCR1(Skin_Not_Sun_Exposed_Suprapubic)|CXCR6(Muscle_Skeletal)|FLT1P1(Whole_Blood)|CCR3(Whole_Blood)|CXCR6(Artery_Tibial)|CXCR6(Nerve_Tibial)|CCR1(Cells_Cultured_fibroblasts)|CCR5(Lung)	.
Hospitalization	Tested	EUR		3	46079871	A	G	0.117897	0.999765	98377	0.226021	1.2536	0.0423023	9.14266e-08	intronic	XCR1				rs13087776	.	.	XCR1(Skin_Not_Sun_Exposed_Suprapubic)|CXCR6(Muscle_Skeletal)|FLT1P1(Whole_Blood)|CCR3(Whole_Blood)|CXCR6(Artery_Tibial)|CXCR6(Nerve_Tibial)|CCR1(Cells_Cultured_fibroblasts)|CCR5(Lung)	.
Susceptibility	Population	EUR	M	9	136149500	T	C	0.317506	0.999259	209951	0.0954284	1.10013	0.0178634	9.18731e-08	intronic	ABO				rs529565	Serum metabolite (mass spec peak: 765.4 m/z)|von Willebrand factor (vWF)|HDL cholesterol change with statins|Graves' disease|Gene expression of ABO (probeID ILMN_1656979) in cerebellum in Alzheimer's disease cases and controls|Adiponectin levels|Venous thromboembolism|Activated partial thromboplastin time|Hematocrit (Hct)|Myocardial infarction (MI) in patients with coronary artery disease (CAD) by angiography|Total cholesterol|Interleukin-6 (IL-6) levels|Serum metabolite (mass spec peak: 512.2 m/z)|Advanced age-related macular degeneration (choroidal neovascularization) vs. no AMD|Coronary artery disease (CAD)|LDL cholesterol|Venous thrombosis|Fasting blood glucose|Advanced age-related macular degeneration|Circulating galectin-3 levels|Essential hypertension|Gene expression of ABO (probeID ILMN_1656979) in temporal cortex in Alzheimer's disease cases and controls|Mitral annular calcium|Factor XIII antigen|Diastolic blood pressure (DBP)	Thrombosis|Venous thromboembolism	.	GBGT1|ABO|SLC2A6|MED22
Hospitalization	Tested	ALL		3	46088336	G	T	0.131082	0.999015	104916	0.201102	1.22275	0.0376471	9.20532e-08	intronic	XCR1				rs34924300	.	.	XCR1(Skin_Not_Sun_Exposed_Suprapubic)|CXCR6(Muscle_Skeletal)|FLT1P1(Whole_Blood)|CCR3(Whole_Blood)|CXCR6(Artery_Tibial)|CXCR6(Nerve_Tibial)|CCR1(Cells_Cultured_fibroblasts)|CCR5(Lung)	.
Hospitalization	Tested	EUR		3	46090622	A	G	0.117857	0.998464	98377	0.226061	1.25365	0.0423239	9.23305e-08	intronic	XCR1				rs7642320	.	.	XCR1(Skin_Not_Sun_Exposed_Suprapubic)|CXCR6(Muscle_Skeletal)|FLT1P1(Whole_Blood)|CCR3(Whole_Blood)|CXCR6(Artery_Tibial)|CXCR6(Nerve_Tibial)|CCR1(Cells_Cultured_fibroblasts)|CCR5(Lung)	.
Hospitalization	Tested	EUR		3	46089341	G	C	0.11786	0.998995	98377	0.226019	1.2536	0.0423165	9.23567e-08	intronic	XCR1				rs4683166	Total cholesterol|Triglycerides|Birth weight	.	XCR1(Skin_Not_Sun_Exposed_Suprapubic)|CXCR6(Muscle_Skeletal)|FLT1P1(Whole_Blood)|CCR3(Whole_Blood)|CXCR6(Artery_Tibial)|CXCR6(Nerve_Tibial)|CCR1(Cells_Cultured_fibroblasts)|CCR5(Lung)	CCR2|CXCR6|CCR1
Hospitalization	Tested	EUR		3	46088336	G	T	0.117847	0.999015	98377	0.226025	1.25361	0.0423194	9.24702e-08	intronic	XCR1				rs34924300	.	.	XCR1(Skin_Not_Sun_Exposed_Suprapubic)|CXCR6(Muscle_Skeletal)|FLT1P1(Whole_Blood)|CCR3(Whole_Blood)|CXCR6(Artery_Tibial)|CXCR6(Nerve_Tibial)|CCR1(Cells_Cultured_fibroblasts)|CCR5(Lung)	.
Hospitalization	Tested	EUR		3	46090477	G	A	0.117846	0.998738	98377	0.226043	1.25363	0.0423227	9.2472e-08	intronic	XCR1				rs7652478	.	.	XCR1(Skin_Not_Sun_Exposed_Suprapubic)|CXCR6(Muscle_Skeletal)|FLT1P1(Whole_Blood)|CCR3(Whole_Blood)|CXCR6(Artery_Tibial)|CXCR6(Nerve_Tibial)|CCR1(Cells_Cultured_fibroblasts)|CCR5(Lung)	.
Severe	Population	ALL		3	46100491	C	T	0.102418	0.998356	487320	0.364076	1.43918	0.0681748	9.27773e-08	intronic	XCR1				rs34047915	.	.	FYCO1(Thyroid)|SLC6A20(Muscle_Skeletal)|CXCR6(Muscle_Skeletal)|FYCO1(Esophagus_Mucosa)|CCR1(Esophagus_Mucosa)|FLT1P1(Whole_Blood)|CXCR6(Artery_Tibial)|CXCR6(Nerve_Tibial)|FYCO1(Nerve_Tibial)|CCR1(Cells_Cultured_fibroblasts)|CXCR6(Artery_Aorta)|LZTFL1(Adipose_Subcutaneous)|CXCR6(Adipose_Subcutaneous)|SLC6A20(Esophagus_Muscularis)|CCR1(Esophagus_Muscularis)	.
Hospitalization	Tested	EUR		3	46085208	C	G	0.117865	0.999594	98377	0.225953	1.25352	0.0423114	9.28278e-08	intronic	XCR1				rs75824352	.	.	.	.
Hospitalization	Tested	EUR		3	46078292	C	T	0.117912	0.999589	98377	0.225885	1.25343	0.0423012	9.29877e-08	intronic	XCR1				rs58552652	.	.	XCR1(Skin_Not_Sun_Exposed_Suprapubic)|CXCR6(Muscle_Skeletal)|FLT1P1(Whole_Blood)|CCR3(Whole_Blood)|CXCR6(Artery_Tibial)|CXCR6(Nerve_Tibial)|CCR1(Cells_Cultured_fibroblasts)|CCR5(Lung)	.
Susceptibility	Population	ALL		9	136154867	G	T	0.205187	1	487320	0.0722493	1.07492	0.0135324	9.34724e-08	intergenic	ABO;SURF6	dist=4250;dist=40745			rs495828	Interleukin-6 (IL-6) levels|Serum metabolite (mass spec peak: 765.4 m/z)|Advanced age-related macular degeneration (geographic atrophy)|Coronary artery disease (CAD)|Red blood cell count (RBC)|Hemoglobin (Hb)|Factor XIII antigen|Plasma carcinoembryonic antigen (CEA) levels|Triglycerides|Advanced age-related macular degeneration|Venous thromboembolism|Activated partial thromboplastin time|Serum metabolite (mass spec peak: 512.2 m/z)|Venous thrombosis|Adiponectin levels|Total cholesterol|Hematocrit (Hct)|Fasting blood glucose|Angiotensin-converting enzyme (ACE) activity|Gene expression of ABO (probeID ILMN_1656979) in cerebellum in Alzheimer's disease cases and controls|Gene expression of SURF6 in blood|Gene expression of SURF1 in blood|Diastolic blood pressure (DBP)|Pancreatic cancer|Gene expression of ABO (probeID ILMN_1656979) in cerebellum in non-Alzheimer's disease samples|Circulating galectin-3 levels|Graves' disease|LDL cholesterol|von Willebrand factor (vWF)|Alkaline phosphatase (ALP)	Blood protein levels in cardiovascular risk|Coronary artery disease|Venous thromboembolism|Hematological and biochemical traits|Eczema|LDL cholesterol levels|Hematocrit|Blood metabolite ratios|LDL cholesterol levels x alcohol consumption (regular vs non-regular drinkers) interaction (2df)|Red blood cell count|Angiotensin-converting enzyme activity|LDL cholesterol levels in current drinkers|Neurological blood protein biomarker levels|Triglyceride levels x alcohol consumption (drinkers vs non-drinkers) interaction (2df)|Hemoglobin levels|Triglyceride levels x alcohol consumption (regular vs non-regular drinkers) interaction (2df)|LDL cholesterol levels x alcohol consumption (drinkers vs non-drinkers) interaction (2df)	ABO(Heart_Left_Ventricle)|SURF1(Heart_Left_Ventricle)|SURF1(Brain_Putamen_basal_ganglia)|SURF1(Thyroid)|ABO(Esophagus_Gastroesophageal_Junction)|SURF1(Esophagus_Gastroesophageal_Junction)|ABO(Liver)|SURF1(Skin_Not_Sun_Exposed_Suprapubic)|ABO(Artery_Coronary)|ABO(Muscle_Skeletal)|SURF1(Muscle_Skeletal)|ABO(Esophagus_Mucosa)|SURF1(Esophagus_Mucosa)|ABO(Heart_Atrial_Appendage)|SURF1(Heart_Atrial_Appendage)|ABO(Whole_Blood)|ABO(Pituitary)|ABO(Artery_Tibial)|SURF1(Artery_Tibial)|ABO(Adrenal_Gland)|ABO(Nerve_Tibial)|SURF1(Nerve_Tibial)|SURF1(Skin_Sun_Exposed_Lower_leg)|SURF1(Cells_Cultured_fibroblasts)|ABO(Colon_Sigmoid)|ABO(Spleen)|SURF1(Brain_Cerebellum)|ABO(Adipose_Visceral_Omentum)|SURF1(Adipose_Visceral_Omentum)|ABO(Adipose_Subcutaneous)|SURF1(Adipose_Subcutaneous)|ABO(Esophagus_Muscularis)|SURF1(Esophagus_Muscularis)|ABO(Colon_Transverse)|SURF1(Colon_Transverse)|ABO(Lung)|SURF1(Lung)|ABO(Breast_Mammary_Tissue)|SURF1(Breast_Mammary_Tissue)	SURF6|MED22|SURF1|ABO:001|lncRNA at:9:135120874-135140438
Severe	Population	ALL		3	46123900	T	TAC	0.103235	0.989889	487320	0.36397	1.43903	0.0681805	9.38034e-08	intronic	XCR1				rs34278810	.	.	.	.
Hospitalization	Tested	ALL		3	46089341	G	C	0.131094	0.998995	104916	0.200929	1.22254	0.037648	9.44727e-08	intronic	XCR1				rs4683166	Total cholesterol|Birth weight|Triglycerides	.	XCR1(Skin_Not_Sun_Exposed_Suprapubic)|CXCR6(Muscle_Skeletal)|FLT1P1(Whole_Blood)|CCR3(Whole_Blood)|CXCR6(Artery_Tibial)|CXCR6(Nerve_Tibial)|CCR1(Cells_Cultured_fibroblasts)|CCR5(Lung)	CCR2|CXCR6|CCR1
Severe	Tested	ALL		3	46177096	G	A	0.101682	0.976032	85986	0.37673	1.45751	0.0705904	9.45752e-08	intergenic	XCR1;CCR1	dist=49760;dist=66106			rs13068572	.	.	FYCO1(Thyroid)|CCR1(Esophagus_Gastroesophageal_Junction)|SLC6A20(Muscle_Skeletal)|CXCR6(Muscle_Skeletal)|FYCO1(Esophagus_Mucosa)|CCR1(Esophagus_Mucosa)|FLT1P1(Whole_Blood)|CCR3(Whole_Blood)|RP11-697K23.3(Pituitary)|CXCR6(Artery_Tibial)|CXCR6(Nerve_Tibial)|CCR1(Cells_Cultured_fibroblasts)|LZTFL1(Adipose_Subcutaneous)|CXCR6(Adipose_Subcutaneous)|SLC6A20(Esophagus_Muscularis)|CCR1(Esophagus_Muscularis)	.
Severe	Population	ALL		3	46098526	C	G	0.102449	0.99855	487320	0.363749	1.43871	0.0681588	9.46091e-08	intronic	XCR1				rs34718164	.	.	FYCO1(Thyroid)|SLC6A20(Muscle_Skeletal)|CXCR6(Muscle_Skeletal)|FYCO1(Esophagus_Mucosa)|CCR1(Esophagus_Mucosa)|FLT1P1(Whole_Blood)|CXCR6(Artery_Tibial)|CXCR6(Nerve_Tibial)|FYCO1(Nerve_Tibial)|CCR1(Cells_Cultured_fibroblasts)|CXCR6(Artery_Aorta)|LZTFL1(Adipose_Subcutaneous)|CXCR6(Adipose_Subcutaneous)|SLC6A20(Esophagus_Muscularis)|CCR1(Esophagus_Muscularis)	.
Severe	Population	ALL		3	46099154	C	T	0.102439	0.998532	487320	0.363722	1.43867	0.0681603	9.48782e-08	intronic	XCR1				rs13096741	.	.	FYCO1(Thyroid)|SLC6A20(Muscle_Skeletal)|CXCR6(Muscle_Skeletal)|FYCO1(Esophagus_Mucosa)|CCR1(Esophagus_Mucosa)|FLT1P1(Whole_Blood)|CXCR6(Artery_Tibial)|CXCR6(Nerve_Tibial)|FYCO1(Nerve_Tibial)|CCR1(Cells_Cultured_fibroblasts)|CXCR6(Artery_Aorta)|LZTFL1(Adipose_Subcutaneous)|CXCR6(Adipose_Subcutaneous)|SLC6A20(Esophagus_Muscularis)|CCR1(Esophagus_Muscularis)	.
Severe	Population	ALL		3	46100138	C	G	0.102426	0.998593	487320	0.363718	1.43867	0.0681616	9.49611e-08	intronic	XCR1				rs35420565	.	.	FYCO1(Thyroid)|SLC6A20(Muscle_Skeletal)|CXCR6(Muscle_Skeletal)|FYCO1(Esophagus_Mucosa)|CCR1(Esophagus_Mucosa)|FLT1P1(Whole_Blood)|CXCR6(Artery_Tibial)|CXCR6(Nerve_Tibial)|FYCO1(Nerve_Tibial)|CCR1(Cells_Cultured_fibroblasts)|CXCR6(Artery_Aorta)|LZTFL1(Adipose_Subcutaneous)|CXCR6(Adipose_Subcutaneous)|SLC6A20(Esophagus_Muscularis)|CCR1(Esophagus_Muscularis)	.
Severe	Tested	ALL		3	46033167	G	GCCTTACCCACAGACTCCTTCAC	0.0774082	0.874201	85986	0.450326	1.56882	0.0843923	9.4967e-08	intronic	FYCO1				rs146285477	.	.	FYCO1(Thyroid)|CCR1(Esophagus_Gastroesophageal_Junction)|SLC6A20(Muscle_Skeletal)|CXCR6(Muscle_Skeletal)|FYCO1(Esophagus_Mucosa)|CCR1(Esophagus_Mucosa)|FLT1P1(Whole_Blood)|CXCR6(Artery_Tibial)|CXCR6(Nerve_Tibial)|FYCO1(Nerve_Tibial)|FYCO1(Cells_Cultured_fibroblasts)|CCR1(Cells_Cultured_fibroblasts)|CXCR6(Artery_Aorta)|LZTFL1(Adipose_Subcutaneous)|CXCR6(Adipose_Subcutaneous)|SLC6A20(Esophagus_Muscularis)|CCR1(Esophagus_Muscularis)	.
Severe	Positive	ALL		3	46279150	C	T	0.0458314	0.979306	17657	0.585485	1.79586	0.109728	9.51229e-08	intergenic	CCR1;CCR3	dist=29346;dist=4722			rs78919248	.	.	SLC6A20(Muscle_Skeletal)|CXCR6(Muscle_Skeletal)|LINC02009(Muscle_Skeletal)|CCR1(Esophagus_Mucosa)|CXCR6(Artery_Tibial)|CCR1(Cells_Cultured_fibroblasts)|CCR5(Colon_Sigmoid)|SLC6A20(Esophagus_Muscularis)|CCR1(Esophagus_Muscularis)	.
Severe	Tested	ALL		3	46128542	G	A	0.103285	0.998563	85986	0.368945	1.44621	0.0691477	9.52248e-08	intergenic	XCR1;CCR1	dist=1206;dist=114660			rs13095717	.	.	FYCO1(Thyroid)|CCR1(Esophagus_Gastroesophageal_Junction)|SLC6A20(Muscle_Skeletal)|CXCR6(Muscle_Skeletal)|FYCO1(Esophagus_Mucosa)|CCR1(Esophagus_Mucosa)|FLT1P1(Whole_Blood)|CXCR6(Artery_Tibial)|CXCR6(Nerve_Tibial)|FYCO1(Nerve_Tibial)|FYCO1(Cells_Cultured_fibroblasts)|CCR1(Cells_Cultured_fibroblasts)|CXCR6(Artery_Aorta)|LZTFL1(Adipose_Subcutaneous)|CXCR6(Adipose_Subcutaneous)|SLC6A20(Esophagus_Muscularis)|CCR1(Esophagus_Muscularis)	.
Hospitalization	Tested	ALL	M	3	46006341	C	G	0.105463	0.998754	48422	0.293024	1.34048	0.0549215	9.53701e-08	intronic	FYCO1				rs17280623	HOMA-IR|Refractive error|HDL cholesterol|Fasting insulin	.	FYCO1(Thyroid)|SLC6A20(Muscle_Skeletal)|CXCR6(Muscle_Skeletal)|FYCO1(Esophagus_Mucosa)|CCR1(Esophagus_Mucosa)|FLT1P1(Whole_Blood)|CXCR6(Artery_Tibial)|CXCR6(Nerve_Tibial)|FYCO1(Nerve_Tibial)|FYCO1(Cells_Cultured_fibroblasts)|CCR1(Cells_Cultured_fibroblasts)|CXCR6(Artery_Aorta)|LZTFL1(Adipose_Subcutaneous)|CXCR6(Adipose_Subcutaneous)|SLC6A20(Esophagus_Muscularis)|CCR1(Esophagus_Muscularis)	CCR2|CXCR6|CXCR6,FYCO1|CCR1|FYCO1
Hospitalization	Tested	EUR		3	46086083	A	G	0.117915	0.999552	98377	0.225668	1.25316	0.0422982	9.54529e-08	intronic	XCR1				rs12108042	.	.	XCR1(Skin_Not_Sun_Exposed_Suprapubic)|CXCR6(Muscle_Skeletal)|FLT1P1(Whole_Blood)|CCR3(Whole_Blood)|CXCR6(Artery_Tibial)|CXCR6(Nerve_Tibial)|CCR1(Cells_Cultured_fibroblasts)|CCR5(Lung)	.
Hospitalization	Tested	ALL		3	46090557	A	G	0.131087	0.998619	104916	0.200917	1.22252	0.0376606	9.55715e-08	intronic	XCR1				rs7642229	Fasting insulin|HOMA-IR|HDL cholesterol|Refractive error|HOMA-B|Serum ratio of (1-oleoylglycerol (1-monoolein))/(caffeine)|Celiac disease	.	XCR1(Skin_Not_Sun_Exposed_Suprapubic)|CXCR6(Muscle_Skeletal)|FLT1P1(Whole_Blood)|CCR3(Whole_Blood)|CXCR6(Artery_Tibial)|CXCR6(Nerve_Tibial)|CCR1(Cells_Cultured_fibroblasts)|CCR5(Lung)	CXCR6|CCR1|CCR2|CXCR6,FYCO1|CCR3
Severe	Tested	ALL		3	46108285	C	T	0.114832	0.995582	85986	0.350563	1.41987	0.0657108	9.55749e-08	intronic	XCR1				rs9824651	Refractive error|HDL cholesterol	.	XCR1(Skin_Not_Sun_Exposed_Suprapubic)|CXCR6(Muscle_Skeletal)|RP11-24F11.2(Heart_Atrial_Appendage)|FLT1P1(Whole_Blood)|CCR3(Whole_Blood)|CXCR6(Artery_Tibial)|CXCR6(Nerve_Tibial)|CCR1(Cells_Cultured_fibroblasts)|LZTFL1(Adipose_Subcutaneous)|CXCR6(Adipose_Subcutaneous)|CCR1(Esophagus_Muscularis)|CXCR6(Lung)|CCR5(Lung)	CCR9|CCR1|FYCO1|CCR2|CCR3|CXCR6|CXCR6,FYCO1
Severe	Population	ALL		3	46101466	C	T	0.102426	0.998498	487320	0.363657	1.43858	0.0681653	9.55853e-08	intronic	XCR1				rs71327014	.	.	FYCO1(Thyroid)|SLC6A20(Muscle_Skeletal)|CXCR6(Muscle_Skeletal)|FYCO1(Esophagus_Mucosa)|CCR1(Esophagus_Mucosa)|FLT1P1(Whole_Blood)|CXCR6(Artery_Tibial)|CXCR6(Nerve_Tibial)|FYCO1(Nerve_Tibial)|CCR1(Cells_Cultured_fibroblasts)|CXCR6(Artery_Aorta)|LZTFL1(Adipose_Subcutaneous)|CXCR6(Adipose_Subcutaneous)|SLC6A20(Esophagus_Muscularis)|CCR1(Esophagus_Muscularis)	.
Susceptibility	Population	ALL	M	9	136146431	C	T	0.321086	0.993452	223091	0.0900261	1.0942	0.0168756	9.57067e-08	intronic	ABO				rs527210	Venous thrombosis|Graves' disease	.	.	ABO
Severe	Tested	ALL		3	46136438	A	G	0.103279	0.994414	85986	0.369654	1.44723	0.0692959	9.58481e-08	intergenic	XCR1;CCR1	dist=9102;dist=106764			rs13068570	Refractive error|HDL cholesterol|HOMA-IR	.	FYCO1(Thyroid)|CCR1(Esophagus_Gastroesophageal_Junction)|SLC6A20(Muscle_Skeletal)|CXCR6(Muscle_Skeletal)|FYCO1(Esophagus_Mucosa)|CCR1(Esophagus_Mucosa)|FLT1P1(Whole_Blood)|CXCR6(Artery_Tibial)|CXCR6(Nerve_Tibial)|FYCO1(Nerve_Tibial)|FYCO1(Cells_Cultured_fibroblasts)|CCR1(Cells_Cultured_fibroblasts)|CXCR6(Artery_Aorta)|LZTFL1(Adipose_Subcutaneous)|CXCR6(Adipose_Subcutaneous)|SLC6A20(Esophagus_Muscularis)|CCR1(Esophagus_Muscularis)	CCR1|FYCO1|CCR2|CCR3|CXCR6|CXCR6,FYCO1
Severe	Population	ALL		3	45997263	T	C	0.104798	0.996847	487320	0.359922	1.43322	0.0674725	9.58876e-08	intronic	FYCO1				rs41289616	.	.	FYCO1(Thyroid)|SLC6A20(Muscle_Skeletal)|CXCR6(Muscle_Skeletal)|FYCO1(Esophagus_Mucosa)|CCR1(Esophagus_Mucosa)|FLT1P1(Whole_Blood)|CXCR6(Artery_Tibial)|CXCR6(Nerve_Tibial)|FYCO1(Nerve_Tibial)|FYCO1(Cells_Cultured_fibroblasts)|CCR1(Cells_Cultured_fibroblasts)|CXCR6(Artery_Aorta)|LZTFL1(Adipose_Subcutaneous)|CXCR6(Adipose_Subcutaneous)|SLC6A20(Esophagus_Muscularis)|CCR1(Esophagus_Muscularis)	.
Hospitalization	Tested	EUR		3	46083941	G	T	0.118279	0.997965	98377	0.225463	1.2529	0.0422706	9.6182e-08	intronic	XCR1				rs4683162	.	.	XCR1(Skin_Not_Sun_Exposed_Suprapubic)|CXCR6(Muscle_Skeletal)|FLT1P1(Whole_Blood)|CCR3(Whole_Blood)|CXCR6(Artery_Tibial)|CXCR6(Nerve_Tibial)|SLC6A20(Esophagus_Muscularis)|CCR5(Lung)	.
Severe	Tested	ALL		3	46135690	G	A	0.103286	0.994544	85986	0.369554	1.44709	0.0692881	9.62912e-08	intergenic	XCR1;CCR1	dist=8354;dist=107512			rs13063527	Refractive error|HDL cholesterol	.	FYCO1(Thyroid)|CCR1(Esophagus_Gastroesophageal_Junction)|SLC6A20(Muscle_Skeletal)|CXCR6(Muscle_Skeletal)|FYCO1(Esophagus_Mucosa)|CCR1(Esophagus_Mucosa)|FLT1P1(Whole_Blood)|CXCR6(Artery_Tibial)|CXCR6(Nerve_Tibial)|FYCO1(Nerve_Tibial)|FYCO1(Cells_Cultured_fibroblasts)|CCR1(Cells_Cultured_fibroblasts)|CXCR6(Artery_Aorta)|LZTFL1(Adipose_Subcutaneous)|CXCR6(Adipose_Subcutaneous)|SLC6A20(Esophagus_Muscularis)|CCR1(Esophagus_Muscularis)	CCR1|FYCO1|CCR2|CCR3|CXCR6|CXCR6,FYCO1
Hospitalization	Tested	EUR		3	46090013	G	A	0.117882	0.99826	98377	0.225765	1.25328	0.042329	9.6294e-08	intronic	XCR1				rs34386754	.	.	XCR1(Skin_Not_Sun_Exposed_Suprapubic)|CXCR6(Muscle_Skeletal)|FLT1P1(Whole_Blood)|CCR3(Whole_Blood)|CXCR6(Artery_Tibial)|CXCR6(Nerve_Tibial)|CCR1(Cells_Cultured_fibroblasts)|CCR5(Lung)	.
Severe	Population	ALL		3	46096798	T	C	0.102494	0.998524	487320	0.363445	1.43828	0.0681441	9.63524e-08	intronic	XCR1				rs77399277	.	.	FYCO1(Thyroid)|SLC6A20(Muscle_Skeletal)|CXCR6(Muscle_Skeletal)|FYCO1(Esophagus_Mucosa)|CCR1(Esophagus_Mucosa)|FLT1P1(Whole_Blood)|CXCR6(Artery_Tibial)|CXCR6(Nerve_Tibial)|FYCO1(Nerve_Tibial)|CCR1(Cells_Cultured_fibroblasts)|CXCR6(Artery_Aorta)|LZTFL1(Adipose_Subcutaneous)|CXCR6(Adipose_Subcutaneous)|CCR1(Esophagus_Muscularis)	.
Hospitalization	Tested	ALL		3	46084461	A	G	0.131157	1	104916	0.200584	1.22212	0.0376088	9.63771e-08	intronic	XCR1				rs4683164	.	.	XCR1(Skin_Not_Sun_Exposed_Suprapubic)|CXCR6(Muscle_Skeletal)|FLT1P1(Whole_Blood)|CCR3(Whole_Blood)|CXCR6(Artery_Tibial)|CXCR6(Nerve_Tibial)|CCR1(Cells_Cultured_fibroblasts)|CCR5(Lung)	.
Hospitalization	Positive	nEUR		6	31481146	C	A	0.733161	1	1930	-0.513218	0.598566	0.0962321	9.65345e-08	intergenic	MICB;MCCD1	dist=2245;dist=15593			rs2246871	Gene expression of HLA-DRB5 [probe 204670_x_at] in lymphoblastoid cell lines|Gene expression of ZNF749 [probe 204670_x_at] in lymphoblastoid cell lines|Advanced age-related macular degeneration (choroidal neovascularization) vs. no AMD|Gene expression of HLA-DRB4 [probe 204670_x_at] in lymphoblastoid cell lines|Rheumatoid arthritis|Gene expression of HLA-DQA1 [probe 203290_at] in lymphoblastoid cell lines|Gene expression of LOC100133661 [probe 204670_x_at] in lymphoblastoid cell lines|Gene expression of LOC100133811 [probe 221491_x_at] in lymphoblastoid cell lines|HDL cholesterol|Gene expression of HCG22 [probe 1560767_at] in lymphoblastoid cell lines|Advanced age-related macular degeneration|Cervical cancer|Gene expression of LOC731718 [probe 221491_x_at] in lymphoblastoid cell lines|Gene expression of HLA-DRB2 [probe 204670_x_at] in lymphoblastoid cell lines|Gene expression of LOC100133484 [probe 204670_x_at] in lymphoblastoid cell lines|Gene expression of LOC730415 [probe 204670_x_at] in lymphoblastoid cell lines|Gene expression of HLA-DRB5 [probe 221491_x_at] in lymphoblastoid cell lines|Gene expression of HLA-DRB3 [probe 204670_x_at] in lymphoblastoid cell lines|Gene expression of HLA-DRB4 [probe 221491_x_at] in lymphoblastoid cell lines|Gene expression of HLA-DRB1 [probe 221491_x_at] in lymphoblastoid cell lines|Height|Gene expression of LOC100133484 [probe 221491_x_at] in lymphoblastoid cell lines|Gene expression of HLA-DRB2 [probe 221491_x_at] in lymphoblastoid cell lines|Gene expression of ZNF749 [probe 221491_x_at] in lymphoblastoid cell lines|Gene expression of HLA-DRB1 [probe 204670_x_at] in lymphoblastoid cell lines|Gene expression of RNASE2 [probe 221491_x_at] in lymphoblastoid cell lines|Gene expression of HLA-DRB3 [probe 221491_x_at] in lymphoblastoid cell lines|Gene expression of LOC100133811 [probe 204670_x_at] in lymphoblastoid cell lines|Gene expression of RNASE2 [probe 204670_x_at] in lymphoblastoid cell lines|Gene expression of LOC730415 [probe 221491_x_at] in lymphoblastoid cell lines|Gene expression of LOC100133661 [probe 221491_x_at] in lymphoblastoid cell lines|Body mass index (BMI)|HOMA-B	.	HCG22(Heart_Left_Ventricle)|LY6G5B(Heart_Left_Ventricle)|VARS2(Thyroid)|DPCR1(Thyroid)|TCF19(Thyroid)|MIR6891(Thyroid)|XXbac-BPG248L24.12(Thyroid)|ATP6V1G2(Thyroid)|LY6G5B(Thyroid)|PRRT1(Thyroid)|MICB(Liver)|CYP21A2(Small_Intestine_Terminal_Ileum)|MICB(Skin_Not_Sun_Exposed_Suprapubic)|LY6G5B(Skin_Not_Sun_Exposed_Suprapubic)|C4A(Skin_Not_Sun_Exposed_Suprapubic)|ATF6B(Skin_Not_Sun_Exposed_Suprapubic)|PRRT1(Skin_Not_Sun_Exposed_Suprapubic)|LY6G5B(Stomach)|HCG22(Muscle_Skeletal)|HLA-C(Muscle_Skeletal)|LY6G5B(Muscle_Skeletal)|C4A(Muscle_Skeletal)|ATF6B(Muscle_Skeletal)|MUC22(Esophagus_Mucosa)|HCG22(Esophagus_Mucosa)|MICB(Esophagus_Mucosa)|LY6G5B(Esophagus_Mucosa)|LY6G6C(Esophagus_Mucosa)|PRRT1(Esophagus_Mucosa)|HCG22(Heart_Atrial_Appendage)|HCG27(Heart_Atrial_Appendage)|ATF6B(Heart_Atrial_Appendage)|XXbac-BPG252P9.10(Whole_Blood)|HLA-B(Whole_Blood)|XXbac-BPG248L24.12(Whole_Blood)|MICB(Whole_Blood)|DDX39B(Whole_Blood)|LY6G5B(Whole_Blood)|C4A(Whole_Blood)|NOTCH4(Whole_Blood)|CYP21A2(Pituitary)|HLA-C(Artery_Tibial)|HCP5(Artery_Tibial)|ATP6V1G2(Artery_Tibial)|LY6G5B(Artery_Tibial)|C4A(Artery_Tibial)|CYP21A2(Artery_Tibial)|ATF6B(Artery_Tibial)|FKBPL(Artery_Tibial)|HCG22(Nerve_Tibial)|LST1(Nerve_Tibial)|LY6G5B(Nerve_Tibial)|C4A(Nerve_Tibial)|CYP21A2(Nerve_Tibial)|ATF6B(Nerve_Tibial)|AGPAT1(Nerve_Tibial)|HCG22(Skin_Sun_Exposed_Lower_leg)|MICB(Skin_Sun_Exposed_Lower_leg)|DDX39B(Skin_Sun_Exposed_Lower_leg)|LY6G5B(Skin_Sun_Exposed_Lower_leg)|C4A(Skin_Sun_Exposed_Lower_leg)|ATF6B(Skin_Sun_Exposed_Lower_leg)|PRRT1(Skin_Sun_Exposed_Lower_leg)|HCP5(Cells_Cultured_fibroblasts)|MICB(Cells_Cultured_fibroblasts)|ATF6B(Cells_Cultured_fibroblasts)|XXbac-BPG181B23.7(Colon_Sigmoid)|HLA-C(Artery_Aorta)|LY6G5B(Artery_Aorta)|VWA7(Artery_Aorta)|MICB(Spleen)|LY6G5B(Spleen)|MICA(Brain_Cerebellar_Hemisphere)|MICB(Brain_Cerebellar_Hemisphere)|HCG27(Brain_Cerebellum)|MICB(Brain_Cerebellum)|LY6G5B(Brain_Cerebellum)|HCG22(Adipose_Visceral_Omentum)|LY6G5B(Adipose_Visceral_Omentum)|PSORS1C2(Testis)|MICB(Testis)|LY6G5B(Testis)|C4A(Testis)|HCG22(Adipose_Subcutaneous)|XXbac-BPG248L24.12(Adipose_Subcutaneous)|HCP5(Adipose_Subcutaneous)|DDX39B(Adipose_Subcutaneous)|NFKBIL1(Adipose_Subcutaneous)|LY6G5B(Adipose_Subcutaneous)|C4A(Adipose_Subcutaneous)|CYP21A2(Adipose_Subcutaneous)|ATF6B(Adipose_Subcutaneous)|PRRT1(Adipose_Subcutaneous)|VWA7(Pancreas)|HCG22(Esophagus_Muscularis)|LY6G5B(Esophagus_Muscularis)|HCG22(Colon_Transverse)|DDX39B(Colon_Transverse)|LY6G5B(Colon_Transverse)|HCG22(Lung)|XXbac-BPG248L24.12(Lung)|MICB(Lung)|C4A(Lung)|CYP21A2(Lung)|LST1(Breast_Mammary_Tissue)|C4A(Breast_Mammary_Tissue)	FLOT1|TNF|HLA-C|NCR3|LOC100129668|TRIM56|HCG27|BAT2|VARS2|C6orf48|GTF2H4|LST1|MDC1|MICB|HLA-DRB1|LTB|ATP6V1G2,BAT1|HSPA1L|MRPS18B|ATP6V1G2|DDAH2|PSMB9|LTA|HCG22
Severe	Tested	ALL		3	46172824	T	C	0.103383	0.981069	85986	0.3722	1.45092	0.0697909	9.65616e-08	intergenic	XCR1;CCR1	dist=45488;dist=70378			rs13085367	Refractive error|HDL cholesterol	.	FYCO1(Thyroid)|CCR1(Esophagus_Gastroesophageal_Junction)|SLC6A20(Muscle_Skeletal)|CXCR6(Muscle_Skeletal)|FYCO1(Esophagus_Mucosa)|CCR1(Esophagus_Mucosa)|FLT1P1(Whole_Blood)|CXCR6(Artery_Tibial)|CXCR6(Nerve_Tibial)|FYCO1(Nerve_Tibial)|CCR1(Cells_Cultured_fibroblasts)|CXCR6(Artery_Aorta)|LZTFL1(Adipose_Subcutaneous)|CXCR6(Adipose_Subcutaneous)|SLC6A20(Esophagus_Muscularis)|CCR1(Esophagus_Muscularis)	CCR1|FYCO1|CCR2|CCR3|CXCR6|CXCR6,FYCO1
Hospitalization	Tested	ALL		3	46090477	G	A	0.131076	0.998738	104916	0.200822	1.22241	0.0376593	9.68154e-08	intronic	XCR1				rs7652478	.	.	XCR1(Skin_Not_Sun_Exposed_Suprapubic)|CXCR6(Muscle_Skeletal)|FLT1P1(Whole_Blood)|CCR3(Whole_Blood)|CXCR6(Artery_Tibial)|CXCR6(Nerve_Tibial)|CCR1(Cells_Cultured_fibroblasts)|CCR5(Lung)	.
Hospitalization	Tested	ALL		3	46079524	T	TTTTTG	0.0848259	0.910892	104916	0.259	1.29563	0.04857	9.68629e-08	intronic	XCR1				rs199538350	.	.	.	.
Severe	Tested	ALL		3	46123186	CT	C	0.102939	0.959646	85986	0.376074	1.45655	0.070526	9.6918e-08	intronic	XCR1				rs111793438	.	.	.	.
Severe	Population	ALL		3	46047658	G	C	0.10262	0.998053	487320	0.36343	1.43825	0.0681561	9.6966e-08	intergenic	FYCO1;XCR1	dist=10342;dist=10843			rs34283240	.	.	FYCO1(Thyroid)|SLC6A20(Muscle_Skeletal)|CXCR6(Muscle_Skeletal)|FYCO1(Esophagus_Mucosa)|CCR1(Esophagus_Mucosa)|FLT1P1(Whole_Blood)|CXCR6(Artery_Tibial)|CXCR6(Nerve_Tibial)|FYCO1(Nerve_Tibial)|CXCR6(Skin_Sun_Exposed_Lower_leg)|FYCO1(Cells_Cultured_fibroblasts)|CCR1(Cells_Cultured_fibroblasts)|CXCR6(Artery_Aorta)|LZTFL1(Adipose_Subcutaneous)|CXCR6(Adipose_Subcutaneous)|SLC6A20(Esophagus_Muscularis)|CCR1(Esophagus_Muscularis)	.
Severe	Population	ALL		3	46095104	A	G	0.102508	0.998562	487320	0.36329	1.43805	0.0681358	9.72189e-08	intronic	XCR1				rs35772789	.	.	FYCO1(Thyroid)|SLC6A20(Muscle_Skeletal)|CXCR6(Muscle_Skeletal)|FYCO1(Esophagus_Mucosa)|CCR1(Esophagus_Mucosa)|FLT1P1(Whole_Blood)|CXCR6(Artery_Tibial)|CXCR6(Nerve_Tibial)|FYCO1(Nerve_Tibial)|CCR1(Cells_Cultured_fibroblasts)|CXCR6(Artery_Aorta)|LZTFL1(Adipose_Subcutaneous)|CXCR6(Adipose_Subcutaneous)|SLC6A20(Esophagus_Muscularis)|CCR1(Esophagus_Muscularis)	.
Hospitalization	Population	EUR		3	45914585	CTT	C	0.0981999	0.964527	459250	0.246802	1.27993	0.0462886	9.72437e-08	intronic	LZTFL1				rs757681008	.	.	.	.
Hospitalization	Tested	ALL	M	3	46015569	T	C	0.104635	0.994262	48422	0.294357	1.34226	0.0552161	9.76758e-08	intronic	FYCO1				rs71325101	.	.	FYCO1(Thyroid)|SLC6A20(Muscle_Skeletal)|CXCR6(Muscle_Skeletal)|FYCO1(Esophagus_Mucosa)|CCR1(Esophagus_Mucosa)|FLT1P1(Whole_Blood)|CXCR6(Artery_Tibial)|CXCR6(Nerve_Tibial)|FYCO1(Nerve_Tibial)|FYCO1(Cells_Cultured_fibroblasts)|CCR1(Cells_Cultured_fibroblasts)|CXCR6(Artery_Aorta)|LZTFL1(Adipose_Subcutaneous)|CXCR6(Adipose_Subcutaneous)|SLC6A20(Esophagus_Muscularis)|CCR1(Esophagus_Muscularis)	.
Severe	Tested	ALL		3	46140073	G	T	0.103284	0.99404	85986	0.369436	1.44692	0.0693055	9.79216e-08	intergenic	XCR1;CCR1	dist=12737;dist=103129			rs71327024	.	.	FYCO1(Thyroid)|CCR1(Esophagus_Gastroesophageal_Junction)|SLC6A20(Muscle_Skeletal)|CXCR6(Muscle_Skeletal)|FYCO1(Esophagus_Mucosa)|CCR1(Esophagus_Mucosa)|FLT1P1(Whole_Blood)|CXCR6(Artery_Tibial)|CXCR6(Nerve_Tibial)|FYCO1(Nerve_Tibial)|FYCO1(Cells_Cultured_fibroblasts)|CCR1(Cells_Cultured_fibroblasts)|CXCR6(Artery_Aorta)|LZTFL1(Adipose_Subcutaneous)|CXCR6(Adipose_Subcutaneous)|SLC6A20(Esophagus_Muscularis)|CCR1(Esophagus_Muscularis)	.
Severe	Population	ALL		3	46094063	A	G	0.102529	0.998662	487320	0.363073	1.43774	0.0681231	9.83968e-08	intronic	XCR1				rs34863575	.	.	FYCO1(Thyroid)|SLC6A20(Muscle_Skeletal)|CXCR6(Muscle_Skeletal)|FYCO1(Esophagus_Mucosa)|CCR1(Esophagus_Mucosa)|FLT1P1(Whole_Blood)|CXCR6(Artery_Tibial)|CXCR6(Nerve_Tibial)|FYCO1(Nerve_Tibial)|CCR1(Cells_Cultured_fibroblasts)|CXCR6(Artery_Aorta)|LZTFL1(Adipose_Subcutaneous)|CXCR6(Adipose_Subcutaneous)|SLC6A20(Esophagus_Muscularis)|CCR1(Esophagus_Muscularis)	.
Severe	Positive	ALL		3	45844198	A	C	0.0811035	0.967916	17657	0.451638	1.57088	0.0847494	9.86991e-08	intergenic	SLC6A20;LZTFL1	dist=6170;dist=20612			rs34668658	.	.	SLC6A20(Muscle_Skeletal)|CXCR6(Muscle_Skeletal)|CCR1(Esophagus_Mucosa)|CXCR6(Artery_Tibial)|RP11-697K23.3(Nerve_Tibial)|SLC6A20(Nerve_Tibial)|CCR1(Cells_Cultured_fibroblasts)|SLC6A20(Esophagus_Muscularis)|SLC6A20(Breast_Mammary_Tissue)	.
Hospitalization	Tested	ALL		3	46090622	A	G	0.130949	0.998464	104916	0.200667	1.22222	0.0376576	9.8905e-08	intronic	XCR1				rs7642320	.	.	XCR1(Skin_Not_Sun_Exposed_Suprapubic)|CXCR6(Muscle_Skeletal)|FLT1P1(Whole_Blood)|CCR3(Whole_Blood)|CXCR6(Artery_Tibial)|CXCR6(Nerve_Tibial)|CCR1(Cells_Cultured_fibroblasts)|CCR5(Lung)	.
Severe	Tested	ALL		3	46131225	C	G	0.103288	0.995875	85986	0.368769	1.44595	0.0692248	9.97829e-08	intergenic	XCR1;CCR1	dist=3889;dist=111977			rs71327023	.	.	FYCO1(Thyroid)|CCR1(Esophagus_Gastroesophageal_Junction)|SLC6A20(Muscle_Skeletal)|CXCR6(Muscle_Skeletal)|FYCO1(Esophagus_Mucosa)|CCR1(Esophagus_Mucosa)|FLT1P1(Whole_Blood)|CXCR6(Artery_Tibial)|CXCR6(Nerve_Tibial)|FYCO1(Nerve_Tibial)|FYCO1(Cells_Cultured_fibroblasts)|CCR1(Cells_Cultured_fibroblasts)|CXCR6(Artery_Aorta)|LZTFL1(Adipose_Subcutaneous)|CXCR6(Adipose_Subcutaneous)|SLC6A20(Esophagus_Muscularis)|CCR1(Esophagus_Muscularis)	.
Severe	Population	ALL		3	45989873	C	T	0.104819	0.99724	487320	0.359263	1.43227	0.0674414	9.98273e-08	intronic	FYCO1				rs56332428	.	.	FYCO1(Thyroid)|SLC6A20(Muscle_Skeletal)|CXCR6(Muscle_Skeletal)|FYCO1(Esophagus_Mucosa)|CCR1(Esophagus_Mucosa)|FLT1P1(Whole_Blood)|CXCR6(Artery_Tibial)|CXCR6(Nerve_Tibial)|FYCO1(Nerve_Tibial)|FYCO1(Cells_Cultured_fibroblasts)|CCR1(Cells_Cultured_fibroblasts)|CXCR6(Artery_Aorta)|LZTFL1(Adipose_Subcutaneous)|CXCR6(Adipose_Subcutaneous)|SLC6A20(Esophagus_Muscularis)|CCR1(Esophagus_Muscularis)	.
Severe	Tested	ALL		3	46138842	A	T	0.103292	0.994284	85986	0.369152	1.44651	0.0692981	9.9841e-08	intergenic	XCR1;CCR1	dist=11506;dist=104360			rs34492478	.	.	FYCO1(Thyroid)|CCR1(Esophagus_Gastroesophageal_Junction)|SLC6A20(Muscle_Skeletal)|CXCR6(Muscle_Skeletal)|FYCO1(Esophagus_Mucosa)|CCR1(Esophagus_Mucosa)|FLT1P1(Whole_Blood)|CXCR6(Artery_Tibial)|CXCR6(Nerve_Tibial)|FYCO1(Nerve_Tibial)|FYCO1(Cells_Cultured_fibroblasts)|CCR1(Cells_Cultured_fibroblasts)|CXCR6(Artery_Aorta)|LZTFL1(Adipose_Subcutaneous)|CXCR6(Adipose_Subcutaneous)|SLC6A20(Esophagus_Muscularis)|CCR1(Esophagus_Muscularis)	.
Death	Population	ALL		19	45422846	G	A	0.187122	0.999105	487320	0.297584	1.3466	0.0558658	9.99749e-08	downstream	APOC1	dist=245			rs56131196	Cortical amyloid-beta load	Low density lipoprotein cholesterol levels|High density lipoprotein cholesterol levels|Triglycerides|Alzheimer's disease|Myocardial infarction|Total cholesterol levels|Alzheimer disease and age of onset|Cerebral amyloid deposition (PET imaging)|Alzheimer's disease biomarkers	APOE(Skin_Not_Sun_Exposed_Suprapubic)|APOC1(Esophagus_Mucosa)|APOC1(Adrenal_Gland)|APOE(Skin_Sun_Exposed_Lower_leg)|APOC1(Skin_Sun_Exposed_Lower_leg)	.
