## Supplemental Tables for "A year of Covid-19 GWAS results from the GRASP portal reveals potential SARS-CoV-2 modifiers" (part 2 of 3)

### Sheet: ST5 (continued)
Supplemental Table 5: Associations of top variants (P < 1E-5) with Covid-19 susceptibility (06.18.21 release), hospitalization (06.18.21 release), severity (05.09.21 release) and death (05.09.21 release)
Susceptibility	Tested	ALL	M	9	136137065	A	G	0.32637	1	48422	0.0981499	1.10313	0.0184259	9.99968e-08	intronic	ABO				rs687621	LDL cholesterol|Activated partial thromboplastin time|Factor XIII antigen|Metabolic syndrome domains (Atherogenic Dyslipidemia - PC1)|Red blood cell count (RBC)|Diastolic blood pressure (DBP)|Graves' disease|Serum metabolite (mass spec peak: 512.2 m/z)|Gene expression of ABO (probeID ILMN_1656979) in temporal cortex in non-Alzheimer's disease samples|Myocardial infarction (MI) in patients with coronary artery disease (CAD) by angiography|Mitral annular calcium|Gene expression of ABO (probeID ILMN_1656979) in temporal cortex in Alzheimer's disease cases|Circulating galectin-3 levels|Metabolic syndrome domains (Multivariate analysis)|Plasma fibrin D-dimer levels|Coronary artery disease (CAD)|Venous thromboembolism|von Willebrand factor (vWF)|Plasma soluble intercellular adhesion molecule 1 (ICAM-1) (females)|Adiponectin levels|Interleukin-6 (IL-6) levels|Metabolic syndrome domains (Elevated plasma glucose)|Serum metabolite (mass spec peak: 765.4 m/z)|Total cholesterol|Type 2 diabetes|Soluble intercellular adhesion molecule 1 (ICAM-1)|Advanced age-related macular degeneration|Gene expression of ABO (probeID ILMN_1656979) in temporal cortex in Alzheimer's disease cases and controls|Gene expression of ABO (probeID ILMN_1656979) in cerebellum in Alzheimer's disease cases and controls|Gene expression of ABO (probeID ILMN_1656979) in cerebellum in non-Alzheimer's disease samples|Venous thrombosis|Fasting blood glucose|Advanced age-related macular degeneration (choroidal neovascularization) vs. no AMD|Height|HDL cholesterol change with statins	.	.	lncRNA at:9:135120874-135140438|ABO|SLC2A6|GBGT1|MED22
Hospitalization	Population	EUR		3	46169040	C	T	0.0996254	0.985382	459250	0.242211	1.27406	0.0454779	1.00448e-07	intergenic	XCR1;CCR1	dist=41704;dist=74162			rs35464221	.	.	FYCO1(Thyroid)|CCR1(Esophagus_Gastroesophageal_Junction)|SLC6A20(Muscle_Skeletal)|CXCR6(Muscle_Skeletal)|FYCO1(Esophagus_Mucosa)|CCR1(Esophagus_Mucosa)|FLT1P1(Whole_Blood)|CXCR6(Artery_Tibial)|CXCR6(Nerve_Tibial)|FYCO1(Nerve_Tibial)|FYCO1(Cells_Cultured_fibroblasts)|CCR1(Cells_Cultured_fibroblasts)|CXCR6(Artery_Aorta)|LZTFL1(Adipose_Subcutaneous)|CXCR6(Adipose_Subcutaneous)|SLC6A20(Esophagus_Muscularis)|CCR1(Esophagus_Muscularis)	.
Severe	Tested	ALL	M	3	45909528	C	T	0.0797461	0.973369	39736	0.525432	1.69119	0.0986963	1.01665e-07	intronic	LZTFL1				rs73064431	.	.	FYCO1(Thyroid)|SLC6A20(Muscle_Skeletal)|CXCR6(Muscle_Skeletal)|CCR1(Esophagus_Mucosa)|CXCR6(Artery_Tibial)|SLC6A20(Nerve_Tibial)|CXCR6(Nerve_Tibial)|CCR1(Cells_Cultured_fibroblasts)|CXCR6(Adipose_Subcutaneous)|SLC6A20(Esophagus_Muscularis)|SLC6A20(Breast_Mammary_Tissue)	.
Severe	Tested	ALL		3	46123055	C	T	0.102315	0.993724	85986	0.370577	1.44857	0.0696182	1.02078e-07	intronic	XCR1				rs13092030	.	.	FYCO1(Thyroid)|CCR1(Esophagus_Gastroesophageal_Junction)|SLC6A20(Muscle_Skeletal)|CXCR6(Muscle_Skeletal)|FYCO1(Esophagus_Mucosa)|CCR1(Esophagus_Mucosa)|FLT1P1(Whole_Blood)|CXCR6(Artery_Tibial)|CXCR6(Nerve_Tibial)|FYCO1(Nerve_Tibial)|FYCO1(Cells_Cultured_fibroblasts)|CCR1(Cells_Cultured_fibroblasts)|CXCR6(Artery_Aorta)|LZTFL1(Adipose_Subcutaneous)|CXCR6(Adipose_Subcutaneous)|SLC6A20(Esophagus_Muscularis)|CCR1(Esophagus_Muscularis)	ERBB3
Hospitalization	Population	ALL		3	46144981	G	T	0.102743	0.988863	487320	0.223432	1.25036	0.0419814	1.02546e-07	intergenic	XCR1;CCR1	dist=17645;dist=98221			rs34093271	.	.	FYCO1(Thyroid)|CCR1(Esophagus_Gastroesophageal_Junction)|SLC6A20(Muscle_Skeletal)|CXCR6(Muscle_Skeletal)|FYCO1(Esophagus_Mucosa)|CCR1(Esophagus_Mucosa)|FLT1P1(Whole_Blood)|CXCR6(Artery_Tibial)|CXCR6(Nerve_Tibial)|FYCO1(Nerve_Tibial)|FYCO1(Cells_Cultured_fibroblasts)|CCR1(Cells_Cultured_fibroblasts)|CXCR6(Artery_Aorta)|LZTFL1(Adipose_Subcutaneous)|CXCR6(Adipose_Subcutaneous)|SLC6A20(Esophagus_Muscularis)|CCR1(Esophagus_Muscularis)	.
Susceptibility	Population	ALL	M	9	136137106	G	A	0.323106	0.999626	223091	0.0893964	1.09351	0.0167983	1.02775e-07	intronic	ABO				rs687289	Circulating galectin-3 levels|Height|Serum metabolite (mass spec peak: 512.2 m/z)|Gene expression of ABO in normal prepouch ileum|Venous thromboembolism|Fasting serum interleukin-6 (IL-6) (pg/mL) in children|Diastolic blood pressure (DBP)|Factor XIII antigen|LDL cholesterol|Total cholesterol|Myocardial infarction (MI) in patients with coronary artery disease (CAD) by angiography|Activated partial thromboplastin time|Interleukin-6 (IL-6) levels|Gene expression of ABO (probeID ILMN_1656979) in cerebellum in Alzheimer's disease cases and controls|Plasma soluble intercellular adhesion molecule 1 (ICAM-1) (females)|Gene expression of ABO (probeID ILMN_1656979) in temporal cortex in Alzheimer's disease cases and controls|Adiponectin levels|Gene expression of SURF2 (ENSG00000148291) in dendritic cells|Fasting blood glucose|Graves' disease|Type 2 diabetes|Advanced age-related macular degeneration|Venous thrombosis|Coronary artery disease (CAD)|Mitral annular calcium|Soluble intercellular adhesion molecule 1 (ICAM-1)|HDL cholesterol change with statins|Serum metabolite (mass spec peak: 765.4 m/z)|von Willebrand factor (vWF)|Advanced age-related macular degeneration (choroidal neovascularization) vs. no AMD	.	.	SLC2A6|GBGT1|ABO|MED22
Susceptibility	Tested	EUR	M	9	136137106	G	A	0.319154	0.999626	45362	0.103743	1.10932	0.0194944	1.02812e-07	intronic	ABO				rs687289	Venous thromboembolism|HDL cholesterol change with statins|Soluble intercellular adhesion molecule 1 (ICAM-1)|Advanced age-related macular degeneration (choroidal neovascularization) vs. no AMD|von Willebrand factor (vWF)|Mitral annular calcium|Diastolic blood pressure (DBP)|Height|Gene expression of ABO (probeID ILMN_1656979) in cerebellum in Alzheimer's disease cases and controls|Gene expression of ABO (probeID ILMN_1656979) in temporal cortex in Alzheimer's disease cases and controls|Myocardial infarction (MI) in patients with coronary artery disease (CAD) by angiography|Plasma soluble intercellular adhesion molecule 1 (ICAM-1) (females)|Serum metabolite (mass spec peak: 512.2 m/z)|Activated partial thromboplastin time|Factor XIII antigen|Graves' disease|Advanced age-related macular degeneration|Interleukin-6 (IL-6) levels|Fasting serum interleukin-6 (IL-6) (pg/mL) in children|Gene expression of ABO in normal prepouch ileum|Serum metabolite (mass spec peak: 765.4 m/z)|LDL cholesterol|Circulating galectin-3 levels|Adiponectin levels|Gene expression of SURF2 (ENSG00000148291) in dendritic cells|Venous thrombosis|Total cholesterol|Type 2 diabetes|Coronary artery disease (CAD)|Fasting blood glucose	.	.	GBGT1|ABO|MED22|SLC2A6
Susceptibility	Population	EUR		9	136154304	C	T	0.206967	0.99902	459250	0.0762974	1.07928	0.0143406	1.03554e-07	intergenic	ABO;SURF6	dist=3687;dist=41308			rs649129	Soluble intercellular adhesion molecule 1 (ICAM-1)|LDL cholesterol|Gene expression of ABO (probeID ILMN_1656979) in cerebellum in Alzheimer's disease cases and controls|Plasma carcinoembryonic antigen (CEA) levels|Venous thrombosis|Fasting blood glucose|Gene expression of ABO (probeID ILMN_1656979) in cerebellum in non-Alzheimer's disease samples|Activated partial thromboplastin time|Serum metabolite (mass spec peak: 765.4 m/z)|Venous thromboembolism|von Willebrand factor (vWF)|Factor XIII antigen|Triglycerides|Hemoglobin (Hb)|Diastolic blood pressure (DBP)|Advanced age-related macular degeneration (geographic atrophy)|Adiponectin levels|Circulating galectin-3 levels|Advanced age-related macular degeneration|Red blood cell count (RBC)|Total cholesterol|Serum metabolite (mass spec peak: 512.2 m/z)|Interleukin-6 (IL-6) levels|Hematocrit (Hct)	.	.	ABO:001|SURF1|SURF6|MED22
Death	Population	EUR		19	45424351	A	T	0.185839	0.943828	459250	0.322274	1.38026	0.0605749	1.03618e-07	intergenic	APOC1;APOC1P1	dist=1750;dist=5709			rs814573	.	Blood protein levels	.	.
Hospitalization	Population	EUR		3	45951647	G	A	0.102176	0.978935	459250	0.2402	1.2715	0.0451537	1.03996e-07	intronic	LZTFL1				rs35280891	.	.	FYCO1(Thyroid)|CXCR6(Muscle_Skeletal)|FYCO1(Esophagus_Mucosa)|CCR1(Esophagus_Mucosa)|FLT1P1(Whole_Blood)|CXCR6(Artery_Tibial)|CXCR6(Nerve_Tibial)|FYCO1(Cells_Cultured_fibroblasts)|CCR1(Cells_Cultured_fibroblasts)|LZTFL1(Adipose_Subcutaneous)|CXCR6(Adipose_Subcutaneous)|SLC6A20(Esophagus_Muscularis)|CCR1(Esophagus_Muscularis)	.
Hospitalization	Population	EUR		3	46170897	G	T	0.0996425	0.982738	459250	0.242131	1.27396	0.0455256	1.04581e-07	intergenic	XCR1;CCR1	dist=43561;dist=72305			rs35581648	.	.	FYCO1(Thyroid)|CCR1(Esophagus_Gastroesophageal_Junction)|SLC6A20(Muscle_Skeletal)|CXCR6(Muscle_Skeletal)|FYCO1(Esophagus_Mucosa)|CCR1(Esophagus_Mucosa)|FLT1P1(Whole_Blood)|CXCR6(Artery_Tibial)|CXCR6(Nerve_Tibial)|FYCO1(Nerve_Tibial)|FYCO1(Cells_Cultured_fibroblasts)|CCR1(Cells_Cultured_fibroblasts)|CXCR6(Artery_Aorta)|LZTFL1(Adipose_Subcutaneous)|CXCR6(Adipose_Subcutaneous)|SLC6A20(Esophagus_Muscularis)|CCR1(Esophagus_Muscularis)	.
Susceptibility	Population	EUR		9	136154168	T	C	0.207329	1	459250	0.0761639	1.07914	0.0143232	1.05188e-07	intergenic	ABO;SURF6	dist=3551;dist=41444			rs579459	Gene expression of SURF6 in blood|Serum soluble E-selectin|Soluble intercellular adhesion molecule 1 (ICAM-1)|LDL cholesterol|Gene expression of ABO (probeID ILMN_1656979) in cerebellum in Alzheimer's disease cases and controls|Coronary artery disease (CAD) age >50|Coronary artery disease (CAD) (men)|Venous thrombosis|Coronary artery disease (CAD) with myocardial infarction (MI)|Fasting blood glucose|Coronary artery disease (CAD) (females)|Gene expression of ABO (probeID ILMN_1656979) in cerebellum in non-Alzheimer's disease samples|Plasma carcinoembryonic antigen (CEA) levels|Coronary artery calcification (CAC)|Activated partial thromboplastin time|Alkaline phosphatase (ALP) in plasma|Venous thromboembolism|Serum metabolite (mass spec peak: 765.4 m/z)|Coronary artery disease (CAD) with age of onset <=50|Fasting serum interleukin-6 (IL-6) (pg/mL) in children|von Willebrand factor (vWF)|Factor XIII antigen|Gene expression of SURF1 in blood|Triglycerides|Coronary artery disease (CAD) with age of onset >50|Hemoglobin (Hb)|Gene expression of ABO in lymphoblastoid cell lines|Diastolic blood pressure (DBP)|Advanced age-related macular degeneration (geographic atrophy)|Gamma-glutamyl transferase (GGT)|Coronary artery disease (CAD) (males)|Adiponectin levels|Circulating galectin-3 levels|Advanced age-related macular degeneration|Gene expression of SURF4 (ENSG00000148248) in dendritic cells treated with Mycobacterium tuberculosis|Myocardial infarction (MI)|Total cholesterol|Soluble P-selectin|Coronary artery disease (CAD) age <=50|Red blood cell count (RBC)|Coronary artery disease (CAD)|Serum metabolite (mass spec peak: 512.2 m/z)|Red blood cell count (RBC) among heterozygotes for B-thalassemia|Interleukin-6 (IL-6) levels|Coronary artery disease (CAD) (women)|Hematocrit (Hct)	LDL cholesterol|Total cholesterol levels|Coronary artery disease or ischemic stroke|Soluble E-selectin levels|Red blood cell traits|Venous thromboembolism|Urinary metabolites (H-NMR features)|Liver enzyme levels (alkaline phosphatase)|Coronary artery disease|Glycated hemoglobin levels|Coronary artery disease or large artery stroke|Coronary heart disease|Blood metabolite ratios|"Cholesterol, total"|Blood protein levels|Soluble levels of adhesion molecules|Platelet reactivity measurement (collagen-epinephrine)|Low density lipoprotein cholesterol levels|LDL cholesterol levels|Red blood cell count	ABO(Heart_Left_Ventricle)|SURF1(Heart_Left_Ventricle)|SURF1(Brain_Putamen_basal_ganglia)|SURF1(Thyroid)|ABO(Esophagus_Gastroesophageal_Junction)|SURF1(Esophagus_Gastroesophageal_Junction)|ABO(Liver)|SURF1(Skin_Not_Sun_Exposed_Suprapubic)|ABO(Artery_Coronary)|ABO(Muscle_Skeletal)|SURF1(Muscle_Skeletal)|ABO(Esophagus_Mucosa)|SURF1(Esophagus_Mucosa)|ABO(Heart_Atrial_Appendage)|SURF1(Heart_Atrial_Appendage)|ABO(Whole_Blood)|ABO(Pituitary)|ABO(Artery_Tibial)|SURF1(Artery_Tibial)|ABO(Adrenal_Gland)|ABO(Nerve_Tibial)|SURF1(Nerve_Tibial)|SURF1(Skin_Sun_Exposed_Lower_leg)|SURF1(Cells_Cultured_fibroblasts)|ABO(Colon_Sigmoid)|ABO(Spleen)|SURF1(Brain_Cerebellum)|ABO(Adipose_Visceral_Omentum)|SURF1(Adipose_Visceral_Omentum)|ABO(Adipose_Subcutaneous)|SURF1(Adipose_Subcutaneous)|ABO(Esophagus_Muscularis)|SURF1(Esophagus_Muscularis)|ABO(Colon_Transverse)|SURF1(Colon_Transverse)|ABO(Lung)|SURF1(Lung)|ABO(Breast_Mammary_Tissue)|SURF1(Breast_Mammary_Tissue)	ABO:001|SURF1|SURF6|lncRNA at:9:135120874-135140438|MED22
Severe	Positive	ALL		3	46177992	T	C	0.0990691	0.991607	17657	0.407733	1.50341	0.0766898	1.0569e-07	intergenic	XCR1;CCR1	dist=50656;dist=65210			rs4493469	.	Mouth ulcers	FYCO1(Thyroid)|CCR1(Esophagus_Gastroesophageal_Junction)|SLC6A20(Muscle_Skeletal)|CXCR6(Muscle_Skeletal)|CCR1(Esophagus_Mucosa)|FLT1P1(Whole_Blood)|CCR3(Whole_Blood)|RP11-697K23.3(Pituitary)|CXCR6(Artery_Tibial)|CXCR6(Nerve_Tibial)|CCR1(Cells_Cultured_fibroblasts)|CCR5(Colon_Sigmoid)|FLT1P1(Spleen)|LZTFL1(Adipose_Subcutaneous)|CXCR6(Adipose_Subcutaneous)|SLC6A20(Esophagus_Muscularis)|CCR1(Esophagus_Muscularis)|CXCR6(Lung)	.
Severe	Population	ALL		3	46049764	G	A	0.101482	0.991621	487320	0.365296	1.44094	0.0687169	1.06099e-07	intergenic	FYCO1;XCR1	dist=12448;dist=8737			rs76281521	.	.	FYCO1(Thyroid)|SLC6A20(Muscle_Skeletal)|CXCR6(Muscle_Skeletal)|FYCO1(Esophagus_Mucosa)|CCR1(Esophagus_Mucosa)|FLT1P1(Whole_Blood)|CXCR6(Artery_Tibial)|CXCR6(Nerve_Tibial)|FYCO1(Nerve_Tibial)|CXCR6(Skin_Sun_Exposed_Lower_leg)|FYCO1(Cells_Cultured_fibroblasts)|CCR1(Cells_Cultured_fibroblasts)|CXCR6(Artery_Aorta)|LZTFL1(Adipose_Subcutaneous)|CXCR6(Adipose_Subcutaneous)|SLC6A20(Esophagus_Muscularis)|CCR1(Esophagus_Muscularis)	.
Death	Tested	ALL		19	45411941	T	C	0.154636	1	85986	0.322638	1.38076	0.0607006	1.06522e-07	exonic	APOE		nonsynonymous SNV	APOE:NM_000041:exon4:c.T388C:p.C130R,APOE:NM_001302688:exon4:c.T466C:p.C156R,APOE:NM_001302689:exon4:c.T388C:p.C130R,APOE:NM_001302690:exon4:c.T388C:p.C130R,APOE:NM_001302691:exon4:c.T388C:p.C130R	rs429358	Alzheimer's disease|LDL cholesterol (female)|LDL cholesterol|Plasma protein abundance (pQTL) of APOE (UniProt:P02649,Peptide:LGADMEDVCGR)|APOE (apolipoprotein E, males)|Cognitive ageing (females)|Plasma C-reactive protein (female)|Plasma C-reactive protein (with high pathogen exposure - female)|Plasma C-reactive protein (with low pathogen exposure - female)|Total cholesterol (females)|LDL cholesterol change with statins|Alzheimer's disease (age of onset)|Insulin-like growth factor binding protein 4|Insulin-like growth factor 1 (females)|Cognitive ageing (males)|Cognitive ageing|Age-related macular degeneration|Cortical amyloid-beta load|LDL cholesterol (male)|APOE (apolipoprotein E, females)|Insulin-like growth factor 1|APOE (apolipoprotein E)|Total cholesterol|C-reactive protein (CRP)|Late onset Alzheimer's disease|Total cholesterol (males)	Alzheimer's disease|Cerebrospinal fluid p-tau levels|Platelet count|Cerebral amyloid deposition (PET imaging)|Vigorous physical activity|Alzheimer's disease (onset between ages 58 and 79)|Cerebrospinal AB1-42 levels in Alzheimer's disease dementia|Parental longevity (mother's age at death or mother's attained age)|Alzheimer‚Äôs disease (clinical subgroup AD+++)|Alzheimer‚Äôs disease and/or vascular dementia (clinical subgroup VaD+)|Moderate to vigorous physical activity levels|Blood protein levels|Longevity (age >90th survival percentile)|Cerebrospinal AB1-42 levels in normal cognition|Alzheimer's disease progression score|Hyperopia|Waist-hip ratio|Advanced age-related macular degeneration|HDL cholesterol levels x short total sleep time interaction (2df test)|Alzheimer's disease (onset at age over 80)|Neurofibrillary tangles|Parental longevity (both parents in top 10%)|Parkinson's disease (age of onset)|Cerebrospinal fluid AB1-42 levels|Mortality|Parental longevity (mother's attained age)|Dementia with Lewy bodies|Neuritic plaques or cerebral amyloid angiopathy (pleiotropy)|Triglycerides|Parental longevity (father's attained age)|Mental health study participation (completed survey)|Cerebral amyloid deposition positivity (PET imaging)|Hippocampal volume|Neuritic plaques or neurofibrillary tangles (pleiotropy)|Parental longevity (father's age at death)|Lewy body disease|Cognitive decline (age-related)|Cortical amyloid beta load|"Parental longevity (combined parental attained age, Martingale residuals)"|Alzheimer's disease in hypertension-negative individuals|Alzheimer‚Äôs disease (clinical subgroup AD++)|Alzheimer‚Äôs disease (clinical subgroup AD+)|HDL cholesterol|C-reactive protein levels|Cerebrospinal AB1-42 levels in mild cognitive impairment|Red cell distribution width|Cerebrospinal fluid t-tau levels|Logical memory (delayed recall)|Neurofibrillary tangles or cerebral amyloid angiopathy (pleiotropy)|Type 2 diabetes|Neuritic plaque|Adult onset asthma or type 2 diabetes|Brain imaging|High density lipoprotein cholesterol levels|Parental longevity (combined parental age at death)|Parental longevity (mother's age at death)|Alzheimer's disease biomarkers|Cerebrospinal fluid t-tau levels in mild cognitive impairment|Low density lipoprotein cholesterol levels|Alzheimer's disease in hypertension|Longevity (age >99th survival percentile)|Insomnia|Age-related cognitive decline (memory) (slope of z-scores)|Waist-to-hip ratio adjusted for BMI|Total cholesterol levels|Parental lifespan|Logical memory (immediate recall)|Cerebrospinal fluid p-tau levels in mild cognitive impairment	CTB-171A8.1(Thyroid)|APOC1(Esophagus_Mucosa)|APOC1(Adrenal_Gland)|CTB-129P6.4(Esophagus_Muscularis)	.
Death	Population	EUR		19	45410002	G	A	0.125384	1	459250	0.371814	1.45036	0.0699529	1.06536e-07	intronic	APOE				rs769449	Serum M-LDL-CE|Cerebrospinal fluid (CSF) tau in patients with low amyloid-beta (Ab42)|Serum ApoB|Serum IDL-L|Serum S-LDL-P|Plasma C-reactive protein (female)|Serum L-LDL-L|Cerebrospinal fluid (CSF) tau in patients with clinical dementia rating 0|APOB assay lipoprotein fraction concentration in fasting sample|APOA1 assay lipoprotein fraction concentration|Serum LA|Serum IDL-FC|Cognitive ageing (females)|Serum M-HDL-L/S-HDL-L|LDL cholesterol small lipoprotein fraction concentration|Serum L-LDL-FC|Serum IDL-PL|Cognitive ageing|Serum M-LDL-L|Serum L-LDL-CE|Serum M-LDL-C/M-LDL-PL|LDL cholesterol mean size lipoprotein fraction concentration|Serum IDL-C-eFR|LDL cholesterol total lipoprotein fraction concentration in fasting sample|Serum LDL-C|Cerebrospinal fluid (CSF) tau in patients with clinical dementia rating >0|Cognitive ageing (males)|Total cholesterol|Serum Serum-C|Serum LDL-C-eFR|Serum M-LDL-P|HDL cholesterol lipoprotein fraction concentration by NMR in fasting sample|HDL cholesterol lipoprotein fraction concentration|APOB (apolipoprotein B)|Serum S-LDL-C|Serum IDL-C|Serum L-LDL-PL|Generalized vitiligo|Cerebrospinal fluid (CSF) ptau in patients with amyloid-beta (Ab42)|Serum Est-C|Cerebrospinal fluid (CSF) tau|LDL cholesterol total lipoprotein fraction concentration|Serum S-LDL-L|Cerebrospinal fluid (CSF) ptau in patients with clinical dementia rating >0|APOA1 assay lipoprotein fraction concentration in fasting sample|Serum Tot-C|Serum IDL-P|Serum L-LDL-C|LDL cholesterol small lipoprotein fraction concentration in fasting sample|Serum M-LDL-C|Cerebrospinal fluid (CSF) amyloid-beta (Ab42)|Cerebrospinal fluid (CSF) ptau in patients with clinical dementia rating 0|HDL cholesterol lipoprotein fraction concentration in fasting sample|Serum M-LDL-PL|HDL cholesterol lipoprotein fraction concentration by NMR|Cerebrospinal fluid (CSF) tau in patients with high amyloid-beta (Ab42)|Cerebrospinal fluid (CSF) ptau|Cerebrospinal fluid (CSF) ptau in patients with high amyloid-beta (Ab42)|Serum L-LDL-P	Triglycerides|Cerebrospinal fluid t-tau levels|Cingulate cortical amyloid beta load|C-reactive protein|Alzheimer's disease|HDL cholesterol levels|LDL cholesterol levels x short total sleep time interaction (2df test)|Alzheimer's disease biomarkers|Serum metabolite levels (CMS)|Cerebral amyloid deposition (PET imaging)|Cognitive decline (age-related)|Parental longevity (combined parental age at death)|Parental longevity (father's age at death or father's attained age)|Cerebrospinal fluid t-tau:AB1-42 ratio|Cerebrospinal fluid biomarker levels|Cognitive impairment test score|Cerebrospinal fluid AB1-42 levels|Total cholesterol levels|High density lipoprotein cholesterol levels|Cerebrospinal fluid p-Tau181p:AB1-42 ratio|Cerebrospinal P-tau181p levels|C-reactive protein levels|Verbal memory performance (residualized delayed recall level)|Triglyceride levels|Low density lipoprotein cholesterol levels|Cerebrospinal T-tau levels|Longevity	CTB-171A8.1(Thyroid)|APOC1(Esophagus_Mucosa)|CTB-171A8.1(Adipose_Subcutaneous)|CTB-129P6.4(Esophagus_Muscularis)	.
Hospitalization	Tested	EUR		3	46084949	C	A	0.118014	0.999556	98377	0.2247	1.25195	0.0422794	1.06867e-07	intronic	XCR1				rs4234453	.	.	.	.
Severe	Tested	ALL		3	46176394	ATTGTTT	A	0.102418	0.980696	85986	0.372889	1.45192	0.0701789	1.0759e-07	intergenic	XCR1;CCR1	dist=49059;dist=66802			rs72092511	.	.	FYCO1(Thyroid)|CCR1(Esophagus_Gastroesophageal_Junction)|SLC6A20(Muscle_Skeletal)|CXCR6(Muscle_Skeletal)|FYCO1(Esophagus_Mucosa)|CCR1(Esophagus_Mucosa)|FLT1P1(Whole_Blood)|CCR3(Whole_Blood)|CXCR6(Artery_Tibial)|CXCR6(Nerve_Tibial)|CCR1(Cells_Cultured_fibroblasts)|CXCR6(Artery_Aorta)|LZTFL1(Adipose_Subcutaneous)|CXCR6(Adipose_Subcutaneous)|SLC6A20(Esophagus_Muscularis)|CCR1(Esophagus_Muscularis)	.
Severe	Positive	ALL		3	46177864	T	C	0.121201	0.990992	17657	0.382122	1.46539	0.0719264	1.08021e-07	intergenic	XCR1;CCR1	dist=50528;dist=65338			rs4443214	.	.	PRSS46(Thyroid)|CCR1(Esophagus_Gastroesophageal_Junction)|CXCR6(Muscle_Skeletal)|CCR1(Esophagus_Mucosa)|FLT1P1(Whole_Blood)|RP11-697K23.3(Pituitary)|CXCR6(Artery_Tibial)|CXCR6(Nerve_Tibial)|CCR1(Cells_Cultured_fibroblasts)|FLT1P1(Spleen)|CCR2(Adipose_Visceral_Omentum)|SLC6A20(Esophagus_Muscularis)|CCR1(Esophagus_Muscularis)|CXCR6(Lung)	.
Hospitalization	Tested	ALL		3	46082175	C	CTG	0.130727	0.994234	104916	0.200573	1.2221	0.0377571	1.08315e-07	intronic	XCR1				rs142722130	.	.	XCR1(Skin_Not_Sun_Exposed_Suprapubic)|CXCR6(Muscle_Skeletal)|FLT1P1(Whole_Blood)|CCR3(Whole_Blood)|CXCR6(Artery_Tibial)|CXCR6(Nerve_Tibial)|CCR1(Cells_Cultured_fibroblasts)|CCR5(Lung)	.
Hospitalization	Tested	ALL	M	3	46012542	T	TA	0.10537	0.998681	48422	0.291803	1.33884	0.0549319	1.08373e-07	intronic	FYCO1				rs139901862	.	.	FYCO1(Thyroid)|SLC6A20(Muscle_Skeletal)|CXCR6(Muscle_Skeletal)|FYCO1(Esophagus_Mucosa)|CCR1(Esophagus_Mucosa)|FLT1P1(Whole_Blood)|CXCR6(Artery_Tibial)|CXCR6(Nerve_Tibial)|FYCO1(Nerve_Tibial)|FYCO1(Cells_Cultured_fibroblasts)|CCR1(Cells_Cultured_fibroblasts)|CXCR6(Artery_Aorta)|LZTFL1(Adipose_Subcutaneous)|CXCR6(Adipose_Subcutaneous)|SLC6A20(Esophagus_Muscularis)|CCR1(Esophagus_Muscularis)	.
Severe	Population	ALL		3	46082481	G	A	0.10391	0.998054	487320	0.359782	1.43302	0.0677349	1.08656e-07	intronic	XCR1				rs13063033	.	.	.	.
Severe	Tested	ALL		3	46169040	C	T	0.103441	0.985382	85986	0.369506	1.44702	0.0695663	1.08685e-07	intergenic	XCR1;CCR1	dist=41704;dist=74162			rs35464221	.	.	FYCO1(Thyroid)|CCR1(Esophagus_Gastroesophageal_Junction)|SLC6A20(Muscle_Skeletal)|CXCR6(Muscle_Skeletal)|FYCO1(Esophagus_Mucosa)|CCR1(Esophagus_Mucosa)|FLT1P1(Whole_Blood)|CXCR6(Artery_Tibial)|CXCR6(Nerve_Tibial)|FYCO1(Nerve_Tibial)|FYCO1(Cells_Cultured_fibroblasts)|CCR1(Cells_Cultured_fibroblasts)|CXCR6(Artery_Aorta)|LZTFL1(Adipose_Subcutaneous)|CXCR6(Adipose_Subcutaneous)|SLC6A20(Esophagus_Muscularis)|CCR1(Esophagus_Muscularis)	.
Severe	Positive	ALL		3	45889949	C	T	0.0811859	0.993237	17657	0.444072	1.55904	0.0836083	1.08822e-07	intronic	LZTFL1				rs35731912	.	.	SLC6A20(Muscle_Skeletal)|CXCR6(Muscle_Skeletal)|CCR1(Esophagus_Mucosa)|CXCR6(Artery_Tibial)|RP11-697K23.3(Nerve_Tibial)|SLC6A20(Nerve_Tibial)|CCR1(Cells_Cultured_fibroblasts)|SLC6A20(Esophagus_Muscularis)|CCR1(Esophagus_Muscularis)|SLC6A20(Breast_Mammary_Tissue)	.
Severe	Tested	ALL		3	46142464	C	T	0.103136	0.991506	85986	0.368718	1.44588	0.0694469	1.10016e-07	intergenic	XCR1;CCR1	dist=15128;dist=100738			rs34460587	.	.	FYCO1(Thyroid)|CCR1(Esophagus_Gastroesophageal_Junction)|SLC6A20(Muscle_Skeletal)|CXCR6(Muscle_Skeletal)|FYCO1(Esophagus_Mucosa)|CCR1(Esophagus_Mucosa)|FLT1P1(Whole_Blood)|CXCR6(Artery_Tibial)|CXCR6(Nerve_Tibial)|FYCO1(Nerve_Tibial)|FYCO1(Cells_Cultured_fibroblasts)|CCR1(Cells_Cultured_fibroblasts)|CXCR6(Artery_Aorta)|LZTFL1(Adipose_Subcutaneous)|CXCR6(Adipose_Subcutaneous)|SLC6A20(Esophagus_Muscularis)|CCR1(Esophagus_Muscularis)	.
Severe	Tested	ALL		3	46147504	A	G	0.103414	0.984477	85986	0.369537	1.44706	0.069616	1.10703e-07	intergenic	XCR1;CCR1	dist=20168;dist=95698			rs71327025	.	.	FYCO1(Thyroid)|CCR1(Esophagus_Gastroesophageal_Junction)|SLC6A20(Muscle_Skeletal)|CXCR6(Muscle_Skeletal)|FYCO1(Esophagus_Mucosa)|CCR1(Esophagus_Mucosa)|FLT1P1(Whole_Blood)|CXCR6(Artery_Tibial)|CXCR6(Nerve_Tibial)|FYCO1(Nerve_Tibial)|FYCO1(Cells_Cultured_fibroblasts)|CCR1(Cells_Cultured_fibroblasts)|CXCR6(Artery_Aorta)|LZTFL1(Adipose_Subcutaneous)|CXCR6(Adipose_Subcutaneous)|SLC6A20(Esophagus_Muscularis)|CCR1(Esophagus_Muscularis)	.
Hospitalization	Tested	ALL		3	46090013	G	A	0.131093	0.99826	104916	0.199885	1.22126	0.0376564	1.1075e-07	intronic	XCR1				rs34386754	.	.	XCR1(Skin_Not_Sun_Exposed_Suprapubic)|CXCR6(Muscle_Skeletal)|FLT1P1(Whole_Blood)|CCR3(Whole_Blood)|CXCR6(Artery_Tibial)|CXCR6(Nerve_Tibial)|CCR1(Cells_Cultured_fibroblasts)|CCR5(Lung)	.
Susceptibility	Population	EUR	F	3	45839176	A	T	0.0568164	0.939402	249299	0.185514	1.20384	0.034954	1.1122e-07	intergenic	SLC6A20;LZTFL1	dist=1148;dist=25634			rs73062394	.	.	RN7SL145P(Brain_Cortex)	.
Susceptibility	Tested	EUR	M	9	136137065	A	G	0.320455	1	45362	0.103512	1.10906	0.0195037	1.11283e-07	intronic	ABO				rs687621	Red blood cell count (RBC)|Venous thromboembolism|Gene expression of ABO (probeID ILMN_1656979) in temporal cortex in non-Alzheimer's disease samples|HDL cholesterol change with statins|Metabolic syndrome domains (Atherogenic Dyslipidemia - PC1)|Soluble intercellular adhesion molecule 1 (ICAM-1)|Advanced age-related macular degeneration (choroidal neovascularization) vs. no AMD|von Willebrand factor (vWF)|Mitral annular calcium|Diastolic blood pressure (DBP)|Height|Gene expression of ABO (probeID ILMN_1656979) in cerebellum in Alzheimer's disease cases and controls|Gene expression of ABO (probeID ILMN_1656979) in temporal cortex in Alzheimer's disease cases and controls|Myocardial infarction (MI) in patients with coronary artery disease (CAD) by angiography|Plasma soluble intercellular adhesion molecule 1 (ICAM-1) (females)|Serum metabolite (mass spec peak: 512.2 m/z)|Activated partial thromboplastin time|Factor XIII antigen|Metabolic syndrome domains (Multivariate analysis)|Graves' disease|Advanced age-related macular degeneration|Interleukin-6 (IL-6) levels|Plasma fibrin D-dimer levels|Metabolic syndrome domains (Elevated plasma glucose)|Serum metabolite (mass spec peak: 765.4 m/z)|Gene expression of ABO (probeID ILMN_1656979) in cerebellum in non-Alzheimer's disease samples|LDL cholesterol|Circulating galectin-3 levels|Adiponectin levels|Gene expression of ABO (probeID ILMN_1656979) in temporal cortex in Alzheimer's disease cases|Venous thrombosis|Total cholesterol|Type 2 diabetes|Coronary artery disease (CAD)|Fasting blood glucose	.	.	GBGT1|ABO|MED22|SLC2A6|lncRNA at:9:135120874-135140438
Severe	Population	ALL		3	46039060	G	C	0.102738	0.998167	487320	0.361398	1.43533	0.0680999	1.1152e-07	intergenic	FYCO1;XCR1	dist=1744;dist=19441			rs36023124	.	.	FYCO1(Thyroid)|SLC6A20(Muscle_Skeletal)|CXCR6(Muscle_Skeletal)|FYCO1(Esophagus_Mucosa)|CCR1(Esophagus_Mucosa)|FLT1P1(Whole_Blood)|CXCR6(Artery_Tibial)|CXCR6(Nerve_Tibial)|FYCO1(Nerve_Tibial)|CXCR6(Skin_Sun_Exposed_Lower_leg)|FYCO1(Cells_Cultured_fibroblasts)|CCR1(Cells_Cultured_fibroblasts)|CXCR6(Artery_Aorta)|LZTFL1(Adipose_Subcutaneous)|CXCR6(Adipose_Subcutaneous)|SLC6A20(Esophagus_Muscularis)|CCR1(Esophagus_Muscularis)	.
Hospitalization	Population	EUR		3	46173072	G	C	0.0995979	0.980439	459250	0.241868	1.27363	0.0455783	1.11659e-07	intergenic	XCR1;CCR1	dist=45736;dist=70130			rs13063635	HDL cholesterol|Refractive error	Eosinophil percentage of granulocytes	FYCO1(Thyroid)|CCR1(Esophagus_Gastroesophageal_Junction)|SLC6A20(Muscle_Skeletal)|CXCR6(Muscle_Skeletal)|FYCO1(Esophagus_Mucosa)|CCR1(Esophagus_Mucosa)|FLT1P1(Whole_Blood)|CXCR6(Artery_Tibial)|CXCR6(Nerve_Tibial)|FYCO1(Nerve_Tibial)|CCR1(Cells_Cultured_fibroblasts)|CXCR6(Artery_Aorta)|LZTFL1(Adipose_Subcutaneous)|CXCR6(Adipose_Subcutaneous)|SLC6A20(Esophagus_Muscularis)|CCR1(Esophagus_Muscularis)	CCR2|FYCO1|CCR3|CCR1|CXCR6|CXCR6,FYCO1
Hospitalization	Tested	ALL		3	46077390	T	C	0.13097	0.999744	104916	0.199648	1.22097	0.0376254	1.11935e-07	intronic	XCR1				rs2088693	Serum concentration of hypoxanthine|Triglycerides	.	XCR1(Skin_Not_Sun_Exposed_Suprapubic)|CXCR6(Muscle_Skeletal)|FLT1P1(Whole_Blood)|CCR3(Whole_Blood)|CXCR6(Artery_Tibial)|CXCR6(Nerve_Tibial)|CCR1(Cells_Cultured_fibroblasts)|CCR5(Lung)	CCR2|CXCR6|CCR1
Hospitalization	Tested	EUR		3	46082321	A	AATTGTGCC	0.115531	0.990826	98377	0.227587	1.25557	0.0428932	1.12117e-07	intronic	XCR1				rs146279012	.	.	XCR1(Skin_Not_Sun_Exposed_Suprapubic)|CXCR6(Muscle_Skeletal)|FLT1P1(Whole_Blood)|CCR3(Whole_Blood)|CXCR6(Artery_Tibial)|CXCR6(Nerve_Tibial)|CCR1(Cells_Cultured_fibroblasts)|CCR5(Lung)	.
Hospitalization	Population	ALL		3	46147504	A	G	0.10276	0.984477	487320	0.223193	1.25006	0.0420679	1.12342e-07	intergenic	XCR1;CCR1	dist=20168;dist=95698			rs71327025	.	.	FYCO1(Thyroid)|CCR1(Esophagus_Gastroesophageal_Junction)|SLC6A20(Muscle_Skeletal)|CXCR6(Muscle_Skeletal)|FYCO1(Esophagus_Mucosa)|CCR1(Esophagus_Mucosa)|FLT1P1(Whole_Blood)|CXCR6(Artery_Tibial)|CXCR6(Nerve_Tibial)|FYCO1(Nerve_Tibial)|FYCO1(Cells_Cultured_fibroblasts)|CCR1(Cells_Cultured_fibroblasts)|CXCR6(Artery_Aorta)|LZTFL1(Adipose_Subcutaneous)|CXCR6(Adipose_Subcutaneous)|SLC6A20(Esophagus_Muscularis)|CCR1(Esophagus_Muscularis)	.
Hospitalization	Population	EUR		3	46111759	G	A	0.10074	0.996085	459250	0.238747	1.26966	0.0450086	1.13e-07	intronic	XCR1				rs9845382	Serum concentration of hypoxanthine	.	CXCR6(Muscle_Skeletal)|RP11-24F11.2(Heart_Atrial_Appendage)|FLT1P1(Whole_Blood)|CCR3(Whole_Blood)|CXCR6(Artery_Tibial)|CXCR6(Nerve_Tibial)|CCR1(Cells_Cultured_fibroblasts)|LZTFL1(Adipose_Subcutaneous)|CXCR6(Adipose_Subcutaneous)|CCR1(Esophagus_Muscularis)|CXCR6(Lung)|CCR5(Lung)	CXCR6|CCR2|CCR9
Hospitalization	Tested	ALL		3	46081333	T	C	0.130948	0.999659	104916	0.19959	1.2209	0.0376284	1.13148e-07	intronic	XCR1				rs35028116	.	.	XCR1(Skin_Not_Sun_Exposed_Suprapubic)|CXCR6(Muscle_Skeletal)|FLT1P1(Whole_Blood)|CCR3(Whole_Blood)|CXCR6(Artery_Tibial)|CXCR6(Nerve_Tibial)|CCR1(Cells_Cultured_fibroblasts)|CCR5(Lung)	.
Hospitalization	Tested	ALL	M	3	46007488	G	A	0.105392	0.999307	48422	0.29123	1.33807	0.0549065	1.13228e-07	intronic	FYCO1				rs13078739	Major depressive disorder|Type 1 diabetes, combined control dataset|HOMA-IR|Serum concentration of hypoxanthine|Refractive error|HDL cholesterol|Irritible bowel syndrome|Fasting insulin	.	FYCO1(Thyroid)|SLC6A20(Muscle_Skeletal)|CXCR6(Muscle_Skeletal)|FYCO1(Esophagus_Mucosa)|CCR1(Esophagus_Mucosa)|FLT1P1(Whole_Blood)|CXCR6(Artery_Tibial)|CXCR6(Nerve_Tibial)|FYCO1(Nerve_Tibial)|FYCO1(Cells_Cultured_fibroblasts)|CCR1(Cells_Cultured_fibroblasts)|CXCR6(Artery_Aorta)|LZTFL1(Adipose_Subcutaneous)|CXCR6(Adipose_Subcutaneous)|SLC6A20(Esophagus_Muscularis)|CCR1(Esophagus_Muscularis)	CCR2|CXCR6|CXCR6,FYCO1|CCR1|FYCO1
Hospitalization	Tested	ALL		3	46081707	C	T	0.130948	0.999672	104916	0.199577	1.22089	0.037628	1.13328e-07	intronic	XCR1				rs34610609	.	.	XCR1(Skin_Not_Sun_Exposed_Suprapubic)|CXCR6(Muscle_Skeletal)|FLT1P1(Whole_Blood)|CCR3(Whole_Blood)|CXCR6(Artery_Tibial)|CXCR6(Nerve_Tibial)|CCR1(Cells_Cultured_fibroblasts)|CCR5(Lung)	.
Hospitalization	Tested	ALL		3	46079871	A	G	0.130976	0.999765	104916	0.199537	1.22084	0.0376235	1.13584e-07	intronic	XCR1				rs13087776	.	.	XCR1(Skin_Not_Sun_Exposed_Suprapubic)|CXCR6(Muscle_Skeletal)|FLT1P1(Whole_Blood)|CCR3(Whole_Blood)|CXCR6(Artery_Tibial)|CXCR6(Nerve_Tibial)|CCR1(Cells_Cultured_fibroblasts)|CCR5(Lung)	.
Hospitalization	Tested	ALL		3	46080024	A	T	0.130977	0.999769	104916	0.19953	1.22083	0.0376233	1.13681e-07	intronic	XCR1				rs13088143	.	.	XCR1(Skin_Not_Sun_Exposed_Suprapubic)|CXCR6(Muscle_Skeletal)|FLT1P1(Whole_Blood)|CCR3(Whole_Blood)|CXCR6(Artery_Tibial)|CXCR6(Nerve_Tibial)|CCR1(Cells_Cultured_fibroblasts)|CCR5(Lung)	.
Hospitalization	Tested	ALL		3	46080176	T	A	0.130977	0.999773	104916	0.199527	1.22082	0.0376232	1.13735e-07	intronic	XCR1				rs13068410	.	.	XCR1(Skin_Not_Sun_Exposed_Suprapubic)|CXCR6(Muscle_Skeletal)|FLT1P1(Whole_Blood)|CCR3(Whole_Blood)|CXCR6(Artery_Tibial)|CXCR6(Nerve_Tibial)|CCR1(Cells_Cultured_fibroblasts)|CCR5(Lung)	.
Severe	Population	ALL		3	45977810	AAAG	A	0.103076	0.993566	487320	0.361507	1.43549	0.0681671	1.1376e-07	intronic	FYCO1				rs750042689	.	.	.	.
Hospitalization	Tested	ALL		3	46080912	C	T	0.130974	0.999826	104916	0.199521	1.22082	0.0376224	1.13762e-07	intronic	XCR1				rs13094262	.	.	CXCR6(Muscle_Skeletal)|FLT1P1(Whole_Blood)|CCR3(Whole_Blood)|CXCR6(Artery_Tibial)|CXCR6(Nerve_Tibial)|CCR1(Cells_Cultured_fibroblasts)|CCR5(Lung)	.
Hospitalization	Tested	ALL		3	46078292	C	T	0.130993	0.999589	104916	0.199528	1.22083	0.0376246	1.13835e-07	intronic	XCR1				rs58552652	.	.	XCR1(Skin_Not_Sun_Exposed_Suprapubic)|CXCR6(Muscle_Skeletal)|FLT1P1(Whole_Blood)|CCR3(Whole_Blood)|CXCR6(Artery_Tibial)|CXCR6(Nerve_Tibial)|CCR1(Cells_Cultured_fibroblasts)|CCR5(Lung)	.
Susceptibility	Tested	EUR	M	9	136141440	CA	C	0.316423	0.938667	45362	0.106759	1.11267	0.0201314	1.1384e-07	intronic	ABO				rs35230453	.	.	.	.
Hospitalization	Tested	ALL		3	46081108	A	T	0.130974	0.999832	104916	0.199514	1.22081	0.0376222	1.13867e-07	intronic	XCR1				rs34805664	.	.	XCR1(Skin_Not_Sun_Exposed_Suprapubic)|CXCR6(Muscle_Skeletal)|FLT1P1(Whole_Blood)|CCR3(Whole_Blood)|CXCR6(Artery_Tibial)|CXCR6(Nerve_Tibial)|CCR1(Cells_Cultured_fibroblasts)|CCR5(Lung)	.
Severe	Population	ALL		3	46103680	G	T	0.102314	0.997552	487320	0.361714	1.43579	0.0682091	1.13911e-07	intronic	XCR1				rs34127208	.	.	FYCO1(Thyroid)|SLC6A20(Muscle_Skeletal)|CXCR6(Muscle_Skeletal)|FYCO1(Esophagus_Mucosa)|CCR1(Esophagus_Mucosa)|FLT1P1(Whole_Blood)|CXCR6(Artery_Tibial)|CXCR6(Nerve_Tibial)|FYCO1(Nerve_Tibial)|CCR1(Cells_Cultured_fibroblasts)|CXCR6(Artery_Aorta)|LZTFL1(Adipose_Subcutaneous)|CXCR6(Adipose_Subcutaneous)|SLC6A20(Esophagus_Muscularis)|CCR1(Esophagus_Muscularis)	.
Severe	Population	ALL		3	46007823	G	T	0.10212	0.995585	487320	0.362497	1.43691	0.0683595	1.14038e-07	exonic	FYCO1		nonsynonymous SNV	FYCO1:NM_024513:exon8:c.C3003A:p.N1001K	rs13079478	.	.	FYCO1(Thyroid)|CCR1(Esophagus_Gastroesophageal_Junction)|SLC6A20(Muscle_Skeletal)|CXCR6(Muscle_Skeletal)|FYCO1(Esophagus_Mucosa)|CCR1(Esophagus_Mucosa)|FLT1P1(Whole_Blood)|CXCR6(Artery_Tibial)|CXCR6(Nerve_Tibial)|FYCO1(Nerve_Tibial)|FYCO1(Cells_Cultured_fibroblasts)|CCR1(Cells_Cultured_fibroblasts)|CXCR6(Artery_Aorta)|LZTFL1(Adipose_Subcutaneous)|CXCR6(Adipose_Subcutaneous)|SLC6A20(Esophagus_Muscularis)|CCR1(Esophagus_Muscularis)	.
Hospitalization	Tested	ALL		3	46083201	T	G	0.13095	0.999723	104916	0.199518	1.22081	0.0376263	1.14158e-07	intronic	XCR1				rs13086534	.	.	XCR1(Skin_Not_Sun_Exposed_Suprapubic)|CXCR6(Muscle_Skeletal)|FLT1P1(Whole_Blood)|CCR3(Whole_Blood)|CXCR6(Artery_Tibial)|CXCR6(Nerve_Tibial)|CCR1(Cells_Cultured_fibroblasts)|CCR5(Lung)	.
Hospitalization	Tested	ALL		3	46083357	G	C	0.130951	0.999724	104916	0.199513	1.22081	0.0376262	1.14223e-07	intronic	XCR1				rs13064632	.	.	XCR1(Skin_Not_Sun_Exposed_Suprapubic)|CXCR6(Muscle_Skeletal)|FLT1P1(Whole_Blood)|CCR3(Whole_Blood)|CXCR6(Artery_Tibial)|CXCR6(Nerve_Tibial)|CCR1(Cells_Cultured_fibroblasts)|CCR5(Lung)	.
Severe	Population	ALL		3	46388700	C	T	0.0450639	0.973208	487320	0.552594	1.73776	0.104218	1.1436e-07	intergenic	CCR3;CCR2	dist=80503;dist=6535			rs146375688	.	.	CXCR6(Muscle_Skeletal)|LINC02009(Muscle_Skeletal)|CCR1(Esophagus_Mucosa)|CCR1(Cells_Cultured_fibroblasts)|SLC6A20(Esophagus_Muscularis)|CCR1(Esophagus_Muscularis)	.
Severe	Tested	ALL		3	46123043	A	G	0.102293	0.993485	85986	0.369127	1.44647	0.0696249	1.14759e-07	intronic	XCR1				rs13091868	.	.	FYCO1(Thyroid)|CCR1(Esophagus_Gastroesophageal_Junction)|SLC6A20(Muscle_Skeletal)|CXCR6(Muscle_Skeletal)|FYCO1(Esophagus_Mucosa)|CCR1(Esophagus_Mucosa)|FLT1P1(Whole_Blood)|CXCR6(Artery_Tibial)|CXCR6(Nerve_Tibial)|FYCO1(Nerve_Tibial)|FYCO1(Cells_Cultured_fibroblasts)|CCR1(Cells_Cultured_fibroblasts)|CXCR6(Artery_Aorta)|LZTFL1(Adipose_Subcutaneous)|CXCR6(Adipose_Subcutaneous)|SLC6A20(Esophagus_Muscularis)|CCR1(Esophagus_Muscularis)	.
Severe	Population	ALL		3	46041837	C	T	0.102832	0.997794	487320	0.360943	1.43468	0.0680816	1.1478e-07	intergenic	FYCO1;XCR1	dist=4521;dist=16664			rs34754340	.	.	FYCO1(Thyroid)|SLC6A20(Muscle_Skeletal)|CXCR6(Muscle_Skeletal)|FYCO1(Esophagus_Mucosa)|CCR1(Esophagus_Mucosa)|FLT1P1(Whole_Blood)|CXCR6(Artery_Tibial)|CXCR6(Nerve_Tibial)|FYCO1(Nerve_Tibial)|CXCR6(Skin_Sun_Exposed_Lower_leg)|FYCO1(Cells_Cultured_fibroblasts)|CCR1(Cells_Cultured_fibroblasts)|CXCR6(Artery_Aorta)|LZTFL1(Adipose_Subcutaneous)|CXCR6(Adipose_Subcutaneous)|SLC6A20(Esophagus_Muscularis)|CCR1(Esophagus_Muscularis)	.
Severe	Population	ALL		19	45411941	T	C	0.154068	1	487320	0.30173	1.3522	0.0569196	1.15173e-07	exonic	APOE		nonsynonymous SNV	APOE:NM_000041:exon4:c.T388C:p.C130R,APOE:NM_001302688:exon4:c.T466C:p.C156R,APOE:NM_001302689:exon4:c.T388C:p.C130R,APOE:NM_001302690:exon4:c.T388C:p.C130R,APOE:NM_001302691:exon4:c.T388C:p.C130R	rs429358	Alzheimer's disease|APOE (apolipoprotein E, females)|C-reactive protein (CRP)|Insulin-like growth factor 1|LDL cholesterol|Plasma C-reactive protein (female)|Plasma C-reactive protein (with low pathogen exposure - female)|Insulin-like growth factor 1 (females)|Plasma protein abundance (pQTL) of APOE (UniProt:P02649,Peptide:LGADMEDVCGR)|Cognitive ageing (males)|LDL cholesterol (female)|Cortical amyloid-beta load|Total cholesterol|Total cholesterol (males)|Cognitive ageing (females)|LDL cholesterol (male)|Total cholesterol (females)|Age-related macular degeneration|LDL cholesterol change with statins|Alzheimer's disease (age of onset)|Insulin-like growth factor binding protein 4|APOE (apolipoprotein E)|Late onset Alzheimer's disease|Plasma C-reactive protein (with high pathogen exposure - female)|Cognitive ageing|APOE (apolipoprotein E, males)	Alzheimer's disease|Parental longevity (both parents in top 10%)|Total cholesterol levels|Alzheimer's disease progression score|Waist-to-hip ratio adjusted for BMI|Red cell distribution width|Type 2 diabetes|Logical memory (delayed recall)|Adult onset asthma or type 2 diabetes|Alzheimer‚Äôs disease and/or vascular dementia (clinical subgroup VaD+)|Advanced age-related macular degeneration|Neuritic plaque|Parental longevity (mother's attained age)|C-reactive protein levels|Cerebral amyloid deposition positivity (PET imaging)|Parental longevity (mother's age at death or mother's attained age)|Low density lipoprotein cholesterol levels|Neuritic plaques or neurofibrillary tangles (pleiotropy)|Platelet count|Parental longevity (mother's age at death)|Mortality|Alzheimer's disease biomarkers|Cerebrospinal fluid p-tau levels in mild cognitive impairment|Cortical amyloid beta load|HDL cholesterol levels x short total sleep time interaction (2df test)|Logical memory (immediate recall)|Moderate to vigorous physical activity levels|Mental health study participation (completed survey)|Lewy body disease|Alzheimer's disease in hypertension|Brain imaging|Triglycerides|Cerebrospinal fluid AB1-42 levels|Alzheimer's disease in hypertension-negative individuals|Vigorous physical activity|Cerebrospinal fluid p-tau levels|Dementia with Lewy bodies|Parkinson's disease (age of onset)|Age-related cognitive decline (memory) (slope of z-scores)|"Parental longevity (combined parental attained age, Martingale residuals)"|Cerebrospinal AB1-42 levels in Alzheimer's disease dementia|Waist-hip ratio|Neuritic plaques or cerebral amyloid angiopathy (pleiotropy)|Parental longevity (combined parental age at death)|Alzheimer's disease (onset between ages 58 and 79)|Parental lifespan|Cerebrospinal fluid t-tau levels in mild cognitive impairment|High density lipoprotein cholesterol levels|Alzheimer‚Äôs disease (clinical subgroup AD+++)|Alzheimer‚Äôs disease (clinical subgroup AD+)|Blood protein levels|Cerebral amyloid deposition (PET imaging)|Hyperopia|Neurofibrillary tangles or cerebral amyloid angiopathy (pleiotropy)|Alzheimer's disease (onset at age over 80)|Cerebrospinal AB1-42 levels in normal cognition|HDL cholesterol|Neurofibrillary tangles|Cognitive decline (age-related)|Parental longevity (father's age at death)|Longevity (age >90th survival percentile)|Alzheimer‚Äôs disease (clinical subgroup AD++)|Insomnia|Cerebrospinal AB1-42 levels in mild cognitive impairment|Hippocampal volume|Cerebrospinal fluid t-tau levels|Parental longevity (father's attained age)|Longevity (age >99th survival percentile)	CTB-171A8.1(Thyroid)|APOC1(Esophagus_Mucosa)|APOC1(Adrenal_Gland)|CTB-129P6.4(Esophagus_Muscularis)	.
Severe	Tested	ALL		3	45930796	TA	T	0.103066	0.964297	85986	0.372637	1.45156	0.0702971	1.15242e-07	intronic	CCR9;LZTFL1				rs1460408387	.	.	.	.
Hospitalization	Tested	ALL		3	46083634	G	A	0.130977	0.99992	104916	0.199412	1.22069	0.0376193	1.15295e-07	intronic	XCR1				rs34254987	.	.	XCR1(Skin_Not_Sun_Exposed_Suprapubic)|CXCR6(Muscle_Skeletal)|FLT1P1(Whole_Blood)|CCR3(Whole_Blood)|CXCR6(Artery_Tibial)|CXCR6(Nerve_Tibial)|CCR1(Cells_Cultured_fibroblasts)|CCR5(Lung)	.
Hospitalization	Tested	ALL		3	46084372	A	C	0.130978	0.999959	104916	0.199383	1.22065	0.0376183	1.15706e-07	intronic	XCR1				rs4683163	.	.	XCR1(Skin_Not_Sun_Exposed_Suprapubic)|CXCR6(Muscle_Skeletal)|FLT1P1(Whole_Blood)|CCR3(Whole_Blood)|CXCR6(Artery_Tibial)|CXCR6(Nerve_Tibial)|CCR1(Cells_Cultured_fibroblasts)|CCR5(Lung)	.
Hospitalization	Tested	ALL		3	46086083	A	G	0.131019	0.999552	104916	0.199406	1.22068	0.0376228	1.1571e-07	intronic	XCR1				rs12108042	.	.	XCR1(Skin_Not_Sun_Exposed_Suprapubic)|CXCR6(Muscle_Skeletal)|FLT1P1(Whole_Blood)|CCR3(Whole_Blood)|CXCR6(Artery_Tibial)|CXCR6(Nerve_Tibial)|CCR1(Cells_Cultured_fibroblasts)|CCR5(Lung)	.
Severe	Population	ALL		3	46064626	C	G	0.101615	0.996374	487320	0.362664	1.43715	0.0684347	1.16169e-07	intronic	XCR1				rs71327009	.	.	FYCO1(Thyroid)|SLC6A20(Muscle_Skeletal)|CXCR6(Muscle_Skeletal)|FYCO1(Esophagus_Mucosa)|CCR1(Esophagus_Mucosa)|FLT1P1(Whole_Blood)|CXCR6(Artery_Tibial)|CXCR6(Nerve_Tibial)|FYCO1(Nerve_Tibial)|CCR1(Cells_Cultured_fibroblasts)|CXCR6(Artery_Aorta)|LZTFL1(Adipose_Subcutaneous)|CXCR6(Adipose_Subcutaneous)|SLC6A20(Esophagus_Muscularis)|CCR1(Esophagus_Muscularis)	.
Hospitalization	Population	EUR		3	46114216	A	G	0.100785	0.99595	459250	0.238465	1.2693	0.0450008	1.16351e-07	intronic	XCR1				rs13069742	HDL cholesterol|Refractive error	.	XCR1(Skin_Not_Sun_Exposed_Suprapubic)|CXCR6(Muscle_Skeletal)|RP11-24F11.2(Heart_Atrial_Appendage)|FLT1P1(Whole_Blood)|CCR3(Whole_Blood)|CXCR6(Artery_Tibial)|CXCR6(Nerve_Tibial)|CCR1(Cells_Cultured_fibroblasts)|LZTFL1(Adipose_Subcutaneous)|CXCR6(Adipose_Subcutaneous)|CCR1(Esophagus_Muscularis)|CXCR6(Lung)|CCR5(Lung)	CCR9|CCR2|FYCO1|CCR3|CCR1|CXCR6|CXCR6,FYCO1
Hospitalization	Tested	ALL		3	46084742	G	A	0.130976	0.999915	104916	0.199343	1.2206	0.0376193	1.1647e-07	intronic	XCR1				rs34155121	.	.	XCR1(Skin_Not_Sun_Exposed_Suprapubic)|CXCR6(Muscle_Skeletal)|FLT1P1(Whole_Blood)|CCR3(Whole_Blood)|CXCR6(Artery_Tibial)|CXCR6(Nerve_Tibial)|CCR1(Cells_Cultured_fibroblasts)|CCR5(Lung)	.
Severe	Population	ALL		3	45977804	GAAA	G	0.103062	0.99228	487320	0.361413	1.43536	0.0682047	1.16476e-07	intronic	FYCO1				rs752233903	.	.	.	.
Severe	Positive	ALL		3	45841938	C	T	0.0850881	0.960437	17657	0.439389	1.55176	0.0829214	1.16524e-07	intergenic	SLC6A20;LZTFL1	dist=3910;dist=22872			rs35896106	Alanine/N,N-dimethylglycine ratio	.	SLC6A20(Muscle_Skeletal)|CXCR6(Muscle_Skeletal)|CXCR6(Artery_Tibial)|RP11-697K23.3(Nerve_Tibial)|SLC6A20(Nerve_Tibial)	.
Susceptibility	Population	ALL	M	9	136137065	A	G	0.324421	1	223091	0.0890231	1.09311	0.0168005	1.16539e-07	intronic	ABO				rs687621	Circulating galectin-3 levels|Height|Serum metabolite (mass spec peak: 512.2 m/z)|Gene expression of ABO (probeID ILMN_1656979) in cerebellum in non-Alzheimer's disease samples|Red blood cell count (RBC)|Venous thromboembolism|Metabolic syndrome domains (Atherogenic Dyslipidemia - PC1)|Diastolic blood pressure (DBP)|Factor XIII antigen|LDL cholesterol|Total cholesterol|Myocardial infarction (MI) in patients with coronary artery disease (CAD) by angiography|Activated partial thromboplastin time|Gene expression of ABO (probeID ILMN_1656979) in temporal cortex in non-Alzheimer's disease samples|Gene expression of ABO (probeID ILMN_1656979) in temporal cortex in Alzheimer's disease cases|Interleukin-6 (IL-6) levels|Gene expression of ABO (probeID ILMN_1656979) in cerebellum in Alzheimer's disease cases and controls|Plasma soluble intercellular adhesion molecule 1 (ICAM-1) (females)|Gene expression of ABO (probeID ILMN_1656979) in temporal cortex in Alzheimer's disease cases and controls|Adiponectin levels|Metabolic syndrome domains (Multivariate analysis)|Fasting blood glucose|Graves' disease|Type 2 diabetes|Advanced age-related macular degeneration|Plasma fibrin D-dimer levels|Venous thrombosis|Coronary artery disease (CAD)|Mitral annular calcium|Soluble intercellular adhesion molecule 1 (ICAM-1)|Metabolic syndrome domains (Elevated plasma glucose)|HDL cholesterol change with statins|Serum metabolite (mass spec peak: 765.4 m/z)|von Willebrand factor (vWF)|Advanced age-related macular degeneration (choroidal neovascularization) vs. no AMD	.	.	SLC2A6|lncRNA at:9:135120874-135140438|ABO|MED22|GBGT1
Hospitalization	Population	ALL		3	46146314	G	T	0.102699	0.985635	487320	0.222796	1.24957	0.042053	1.17084e-07	intergenic	XCR1;CCR1	dist=18978;dist=96888			rs13093179	Refractive error|HDL cholesterol	.	FYCO1(Thyroid)|CCR1(Esophagus_Gastroesophageal_Junction)|SLC6A20(Muscle_Skeletal)|CXCR6(Muscle_Skeletal)|FYCO1(Esophagus_Mucosa)|CCR1(Esophagus_Mucosa)|FLT1P1(Whole_Blood)|CXCR6(Artery_Tibial)|CXCR6(Nerve_Tibial)|FYCO1(Nerve_Tibial)|FYCO1(Cells_Cultured_fibroblasts)|CCR1(Cells_Cultured_fibroblasts)|CXCR6(Artery_Aorta)|LZTFL1(Adipose_Subcutaneous)|CXCR6(Adipose_Subcutaneous)|SLC6A20(Esophagus_Muscularis)|CCR1(Esophagus_Muscularis)	CCR2|FYCO1|CXCR6,FYCO1|CCR3|CXCR6|CCR1
Hospitalization	Tested	ALL		3	46085321	A	G	0.130973	0.999841	104916	0.199315	1.22057	0.0376215	1.17136e-07	intronic	XCR1				rs72901034	.	.	XCR1(Skin_Not_Sun_Exposed_Suprapubic)|CXCR6(Muscle_Skeletal)|FLT1P1(Whole_Blood)|CCR3(Whole_Blood)|CXCR6(Artery_Tibial)|CXCR6(Nerve_Tibial)|CCR1(Cells_Cultured_fibroblasts)|CCR5(Lung)	.
Susceptibility	Tested	ALL	M	9	136141440	CA	C	0.322741	0.938667	48422	0.100817	1.10607	0.0190303	1.1725e-07	intronic	ABO				rs35230453	.	.	.	.
Severe	Tested	ALL		3	46143187	C	T	0.10328	0.989537	85986	0.368088	1.44497	0.069486	1.17529e-07	intergenic	XCR1;CCR1	dist=15851;dist=100015			rs34452002	.	.	FYCO1(Thyroid)|CCR1(Esophagus_Gastroesophageal_Junction)|SLC6A20(Muscle_Skeletal)|CXCR6(Muscle_Skeletal)|FYCO1(Esophagus_Mucosa)|CCR1(Esophagus_Mucosa)|FLT1P1(Whole_Blood)|CXCR6(Artery_Tibial)|CXCR6(Nerve_Tibial)|FYCO1(Nerve_Tibial)|FYCO1(Cells_Cultured_fibroblasts)|CCR1(Cells_Cultured_fibroblasts)|CXCR6(Artery_Aorta)|LZTFL1(Adipose_Subcutaneous)|CXCR6(Adipose_Subcutaneous)|SLC6A20(Esophagus_Muscularis)|CCR1(Esophagus_Muscularis)	.
Severe	Population	ALL		3	46039868	A	G	0.10276	0.998256	487320	0.360654	1.43427	0.068085	1.17646e-07	intergenic	FYCO1;XCR1	dist=2552;dist=18633			rs71615438	.	.	FYCO1(Thyroid)|SLC6A20(Muscle_Skeletal)|CXCR6(Muscle_Skeletal)|FYCO1(Esophagus_Mucosa)|CCR1(Esophagus_Mucosa)|FLT1P1(Whole_Blood)|CXCR6(Artery_Tibial)|CXCR6(Nerve_Tibial)|FYCO1(Nerve_Tibial)|CXCR6(Skin_Sun_Exposed_Lower_leg)|FYCO1(Cells_Cultured_fibroblasts)|CCR1(Cells_Cultured_fibroblasts)|CXCR6(Artery_Aorta)|LZTFL1(Adipose_Subcutaneous)|CXCR6(Adipose_Subcutaneous)|SLC6A20(Esophagus_Muscularis)|CCR1(Esophagus_Muscularis)	.
Severe	Population	ALL		3	45997506	G	GA	0.103715	0.996743	487320	0.359352	1.4324	0.0678574	1.18569e-07	intronic	FYCO1				rs35257780	.	.	FYCO1(Thyroid)|SLC6A20(Muscle_Skeletal)|CXCR6(Muscle_Skeletal)|FYCO1(Esophagus_Mucosa)|CCR1(Esophagus_Mucosa)|FLT1P1(Whole_Blood)|CXCR6(Artery_Tibial)|CXCR6(Nerve_Tibial)|FYCO1(Nerve_Tibial)|FYCO1(Cells_Cultured_fibroblasts)|CCR1(Cells_Cultured_fibroblasts)|CXCR6(Artery_Aorta)|LZTFL1(Adipose_Subcutaneous)|CXCR6(Adipose_Subcutaneous)|SLC6A20(Esophagus_Muscularis)|CCR1(Esophagus_Muscularis)	.
Hospitalization	Tested	ALL		3	46085208	C	G	0.130943	0.999594	104916	0.199238	1.22047	0.0376286	1.19103e-07	intronic	XCR1				rs75824352	.	.	.	.
Severe	Tested	ALL		3	46138455	G	A	0.103542	0.993079	85986	0.366474	1.44264	0.0692203	1.19466e-07	intergenic	XCR1;CCR1	dist=11119;dist=104747			rs4373103	Refractive error|HDL cholesterol	.	FYCO1(Thyroid)|CCR1(Esophagus_Gastroesophageal_Junction)|SLC6A20(Muscle_Skeletal)|CXCR6(Muscle_Skeletal)|FYCO1(Esophagus_Mucosa)|CCR1(Esophagus_Mucosa)|FLT1P1(Whole_Blood)|CXCR6(Artery_Tibial)|CXCR6(Nerve_Tibial)|FYCO1(Nerve_Tibial)|FYCO1(Cells_Cultured_fibroblasts)|CCR1(Cells_Cultured_fibroblasts)|CXCR6(Artery_Aorta)|LZTFL1(Adipose_Subcutaneous)|CXCR6(Adipose_Subcutaneous)|SLC6A20(Esophagus_Muscularis)|CCR1(Esophagus_Muscularis)	CCR1|FYCO1|CCR2|CCR3|CXCR6|CXCR6,FYCO1
Severe	Population	ALL		3	46096043	G	A	0.10235	0.99695	487320	0.361024	1.4348	0.068194	1.19625e-07	intronic	XCR1				rs34340587	.	.	FYCO1(Thyroid)|SLC6A20(Muscle_Skeletal)|CXCR6(Muscle_Skeletal)|FYCO1(Esophagus_Mucosa)|CCR1(Esophagus_Mucosa)|FLT1P1(Whole_Blood)|CXCR6(Artery_Tibial)|CXCR6(Nerve_Tibial)|FYCO1(Nerve_Tibial)|CCR1(Cells_Cultured_fibroblasts)|CXCR6(Artery_Aorta)|LZTFL1(Adipose_Subcutaneous)|CXCR6(Adipose_Subcutaneous)|SLC6A20(Esophagus_Muscularis)|CCR1(Esophagus_Muscularis)	.
Susceptibility	Population	ALL		9	136151806	T	C	0.204437	0.999278	487320	0.0719825	1.07464	0.0135974	1.19771e-07	intergenic	ABO;SURF6	dist=1189;dist=43806			rs600038	Venous thrombosis	Heart failure	ABO(Heart_Left_Ventricle)|SURF1(Heart_Left_Ventricle)|SURF1(Brain_Putamen_basal_ganglia)|SURF1(Thyroid)|ABO(Esophagus_Gastroesophageal_Junction)|SURF1(Esophagus_Gastroesophageal_Junction)|ABO(Liver)|SURF1(Skin_Not_Sun_Exposed_Suprapubic)|ABO(Artery_Coronary)|ABO(Muscle_Skeletal)|SURF1(Muscle_Skeletal)|ABO(Esophagus_Mucosa)|SURF1(Esophagus_Mucosa)|ABO(Heart_Atrial_Appendage)|SURF1(Heart_Atrial_Appendage)|ABO(Whole_Blood)|ABO(Pituitary)|ABO(Artery_Tibial)|SURF1(Artery_Tibial)|ABO(Adrenal_Gland)|ABO(Nerve_Tibial)|SURF1(Nerve_Tibial)|SURF1(Skin_Sun_Exposed_Lower_leg)|SURF1(Cells_Cultured_fibroblasts)|ABO(Colon_Sigmoid)|ABO(Spleen)|SURF1(Brain_Cerebellum)|ABO(Adipose_Visceral_Omentum)|SURF1(Adipose_Visceral_Omentum)|ABO(Adipose_Subcutaneous)|SURF1(Adipose_Subcutaneous)|ABO(Esophagus_Muscularis)|SURF1(Esophagus_Muscularis)|ABO(Colon_Transverse)|SURF1(Colon_Transverse)|ABO(Lung)|SURF1(Lung)|ABO(Breast_Mammary_Tissue)|SURF1(Breast_Mammary_Tissue)	ABO:001
Death	Population	EUR		19	45413234	GGT	G	0.134892	0.885397	459250	0.380541	1.46308	0.0719032	1.20713e-07	downstream	APOE	dist=583			rs769283491	.	.	.	.
Hospitalization	Tested	ALL	M	3	46010007	T	C	0.105388	0.999825	48422	0.290471	1.33706	0.0548875	1.20911e-07	exonic	FYCO1		synonymous SNV	FYCO1:NM_024513:exon8:c.A819G:p.Q273Q	rs13071283	HOMA-B|HOMA-IR|Refractive error|HDL cholesterol|Fasting insulin	.	FYCO1(Thyroid)|SLC6A20(Muscle_Skeletal)|CXCR6(Muscle_Skeletal)|FYCO1(Esophagus_Mucosa)|CCR1(Esophagus_Mucosa)|FLT1P1(Whole_Blood)|CXCR6(Artery_Tibial)|CXCR6(Nerve_Tibial)|FYCO1(Nerve_Tibial)|FYCO1(Cells_Cultured_fibroblasts)|CCR1(Cells_Cultured_fibroblasts)|CXCR6(Artery_Aorta)|LZTFL1(Adipose_Subcutaneous)|CXCR6(Adipose_Subcutaneous)|SLC6A20(Esophagus_Muscularis)|CCR1(Esophagus_Muscularis)	CCR2|CXCR6|CXCR6,FYCO1|CCR1|FYCO1
Severe	Tested	ALL		3	46138107	G	A	0.103561	0.992856	85986	0.366123	1.44213	0.0692106	1.22325e-07	intergenic	XCR1;CCR1	dist=10771;dist=105095			rs1491950	Refractive error|HDL cholesterol	.	FYCO1(Thyroid)|CCR1(Esophagus_Gastroesophageal_Junction)|SLC6A20(Muscle_Skeletal)|CXCR6(Muscle_Skeletal)|FYCO1(Esophagus_Mucosa)|CCR1(Esophagus_Mucosa)|FLT1P1(Whole_Blood)|CXCR6(Artery_Tibial)|CXCR6(Nerve_Tibial)|FYCO1(Nerve_Tibial)|FYCO1(Cells_Cultured_fibroblasts)|CCR1(Cells_Cultured_fibroblasts)|CXCR6(Artery_Aorta)|LZTFL1(Adipose_Subcutaneous)|CXCR6(Adipose_Subcutaneous)|SLC6A20(Esophagus_Muscularis)|CCR1(Esophagus_Muscularis)	CCR1|FYCO1|CCR2|CCR3|CXCR6|CXCR6,FYCO1
Death	Tested	ALL		3	45995724	A	AT	0.0553816	0.933769	85986	0.546415	1.72705	0.103296	1.22442e-07	intronic	FYCO1				rs140221038	.	.	FYCO1(Thyroid)|SLC6A20(Muscle_Skeletal)|CXCR6(Muscle_Skeletal)|CCR1(Esophagus_Mucosa)|CXCR6(Artery_Tibial)|CXCR6(Nerve_Tibial)|CCR1(Cells_Cultured_fibroblasts)|CXCR6(Adipose_Subcutaneous)|SLC6A20(Esophagus_Muscularis)|CCR1(Esophagus_Muscularis)	.
Susceptibility	Population	ALL	M	3	45838013	G	T	0.130263	0.979264	223091	0.126266	1.13458	0.0238708	1.22609e-07	UTR5	SLC6A20	NM_022405:c.-102C>A;NM_020208:c.-102C>A;NM_001385683:c.-102C>A			rs2271616	.	.	SLC6A20(Skin_Not_Sun_Exposed_Suprapubic)|SLC6A20(Skin_Sun_Exposed_Lower_leg)|CLEC3B(Adipose_Subcutaneous)|SLC6A20(Colon_Transverse)	.
Susceptibility	Population	nEUR		10	78299449	T	C	0.0169037	0.98948	28070	0.732835	2.08097	0.138584	1.23639e-07	intronic	LRMDA				rs114086266	.	.	.	.
Hospitalization	Tested	ALL	M	3	46007825	T	C	0.105308	0.999262	48422	0.290399	1.33696	0.05492	1.23878e-07	exonic	FYCO1		nonsynonymous SNV	FYCO1:NM_024513:exon8:c.A3001G:p.N1001D	rs13059238	.	.	FYCO1(Thyroid)|SLC6A20(Muscle_Skeletal)|CXCR6(Muscle_Skeletal)|FYCO1(Esophagus_Mucosa)|CCR1(Esophagus_Mucosa)|FLT1P1(Whole_Blood)|CXCR6(Artery_Tibial)|CXCR6(Nerve_Tibial)|FYCO1(Nerve_Tibial)|FYCO1(Cells_Cultured_fibroblasts)|CCR1(Cells_Cultured_fibroblasts)|CXCR6(Artery_Aorta)|LZTFL1(Adipose_Subcutaneous)|CXCR6(Adipose_Subcutaneous)|SLC6A20(Esophagus_Muscularis)|CCR1(Esophagus_Muscularis)	.
Severe	Population	ALL		3	46095219	A	G	0.0953561	0.962771	487320	0.378863	1.46062	0.0716611	1.24423e-07	intronic	XCR1				rs79298034	.	.	FYCO1(Thyroid)|SLC6A20(Muscle_Skeletal)|CXCR6(Muscle_Skeletal)|FYCO1(Esophagus_Mucosa)|CCR1(Esophagus_Mucosa)|FLT1P1(Whole_Blood)|CXCR6(Artery_Tibial)|CXCR6(Nerve_Tibial)|FYCO1(Nerve_Tibial)|CCR1(Cells_Cultured_fibroblasts)|CXCR6(Artery_Aorta)|LZTFL1(Adipose_Subcutaneous)|CXCR6(Adipose_Subcutaneous)|SLC6A20(Esophagus_Muscularis)|CCR1(Esophagus_Muscularis)	FYCO1
Severe	Population	ALL		3	46095226	C	T	0.0953561	0.962771	487320	0.378863	1.46062	0.0716611	1.24423e-07	intronic	XCR1				rs558116414	.	.	FYCO1(Thyroid)|SLC6A20(Muscle_Skeletal)|CXCR6(Muscle_Skeletal)|FYCO1(Esophagus_Mucosa)|CCR1(Esophagus_Mucosa)|FLT1P1(Whole_Blood)|CXCR6(Artery_Tibial)|CXCR6(Nerve_Tibial)|FYCO1(Nerve_Tibial)|CCR1(Cells_Cultured_fibroblasts)|CXCR6(Artery_Aorta)|LZTFL1(Adipose_Subcutaneous)|CXCR6(Adipose_Subcutaneous)|SLC6A20(Esophagus_Muscularis)|CCR1(Esophagus_Muscularis)	.
Susceptibility	Population	ALL		9	136155444	C	T	0.526343	0.992671	487320	0.0580854	1.05981	0.0109878	1.2479e-07	intergenic	ABO;SURF6	dist=4827;dist=40168			rs633862	Venous thromboembolism|LDL cholesterol|Activated partial thromboplastin time|Venous thrombosis|Gene expression of ABO (probeID ILMN_1656979) in cerebellum in Alzheimer's disease cases and controls|von Willebrand factor (vWF)|Factor XIII antigen|Gene expression of ABO in normal prepouch ileum|Fasting serum interleukin-6 (IL-6) (pg/mL) in children|Gene expression of ABO (probeID ILMN_1656979) in temporal cortex in Alzheimer's disease cases and controls|Adiponectin levels|Total cholesterol|Rheumatoid arthritis|Cystatin C in serum	Epithelial ovarian cancer	ABO(Heart_Left_Ventricle)|ABO(Thyroid)|ABO(Esophagus_Gastroesophageal_Junction)|ABO(Liver)|ABO(Skin_Not_Sun_Exposed_Suprapubic)|ABO(Prostate)|ABO(Stomach)|ABO(Kidney_Cortex)|ABO(Brain_Nucleus_accumbens_basal_ganglia)|ABO(Brain_Cortex)|ABO(Artery_Coronary)|ABO(Muscle_Skeletal)|ABO(Esophagus_Mucosa)|ABO(Heart_Atrial_Appendage)|ABO(Pituitary)|ABO(Artery_Tibial)|ABO(Adrenal_Gland)|ABO(Nerve_Tibial)|OBP2B(Skin_Sun_Exposed_Lower_leg)|ABO(Skin_Sun_Exposed_Lower_leg)|ABO(Minor_Salivary_Gland)|ABO(Colon_Sigmoid)|ABO(Brain_Anterior_cingulate_cortex_BA24)|ABO(Ovary)|ABO(Brain_Frontal_Cortex_BA9)|ADAMTS13(Brain_Cerebellum)|ABO(Vagina)|ABO(Adipose_Visceral_Omentum)|ABO(Testis)|ABO(Adipose_Subcutaneous)|ABO(Pancreas)|ABO(Esophagus_Muscularis)|ABO(Colon_Transverse)|ABO(Lung)|ABO(Breast_Mammary_Tissue)	SURF6|GBGT1|ABO|SURF1
Hospitalization	Tested	ALL	M	3	45995748	T	C	0.105794	0.996715	48422	0.289949	1.33636	0.0548512	1.24955e-07	intronic	FYCO1				rs34381952	.	.	FYCO1(Thyroid)|SLC6A20(Muscle_Skeletal)|CXCR6(Muscle_Skeletal)|FYCO1(Esophagus_Mucosa)|CCR1(Esophagus_Mucosa)|FLT1P1(Whole_Blood)|CXCR6(Artery_Tibial)|CXCR6(Nerve_Tibial)|FYCO1(Nerve_Tibial)|FYCO1(Cells_Cultured_fibroblasts)|CCR1(Cells_Cultured_fibroblasts)|CXCR6(Artery_Aorta)|LZTFL1(Adipose_Subcutaneous)|CXCR6(Adipose_Subcutaneous)|SLC6A20(Esophagus_Muscularis)|CCR1(Esophagus_Muscularis)	.
Hospitalization	Population	EUR		3	46108285	C	T	0.100797	0.995582	459250	0.237862	1.26853	0.0450039	1.25451e-07	intronic	XCR1				rs9824651	HDL cholesterol|Refractive error	.	XCR1(Skin_Not_Sun_Exposed_Suprapubic)|CXCR6(Muscle_Skeletal)|RP11-24F11.2(Heart_Atrial_Appendage)|FLT1P1(Whole_Blood)|CCR3(Whole_Blood)|CXCR6(Artery_Tibial)|CXCR6(Nerve_Tibial)|CCR1(Cells_Cultured_fibroblasts)|LZTFL1(Adipose_Subcutaneous)|CXCR6(Adipose_Subcutaneous)|CCR1(Esophagus_Muscularis)|CXCR6(Lung)|CCR5(Lung)	CCR9|CCR2|FYCO1|CCR3|CCR1|CXCR6|CXCR6,FYCO1
Susceptibility	Population	EUR		9	136153875	C	T	0.207274	1	459250	0.075713	1.07865	0.0143272	1.26003e-07	intergenic	ABO;SURF6	dist=3258;dist=41737			rs651007	Ischemic stroke|LDL cholesterol|Blood soluble E-selectin levels (in non-diabetic females)|Gene expression of ABO (probeID ILMN_1656979) in cerebellum in Alzheimer's disease cases and controls|Plasma carcinoembryonic antigen (CEA) levels|Venous thrombosis|Fasting blood glucose|Gene expression of ABO (probeID ILMN_1656979) in cerebellum in non-Alzheimer's disease samples|Activated partial thromboplastin time|Venous thromboembolism|Serum metabolite (mass spec peak: 765.4 m/z)|Soluble intercellular adhesion molecule 1 (ICAM-1) (females)|von Willebrand factor (vWF)|Factor XIII antigen|Blood soluble E-selectin levels (in diabetic females)|Triglycerides|Hemoglobin (Hb)|Diastolic blood pressure (DBP)|Advanced age-related macular degeneration (geographic atrophy)|Blood soluble E-selectin levels (female)|Adiponectin levels|Total cholesterol|Red blood cell count (RBC)|Coronary artery disease (CAD)|Serum metabolite (mass spec peak: 512.2 m/z)|Interleukin-6 (IL-6) levels|TNFR2 (females)|Schizophrenia|Hematocrit (Hct)	Iron status biomarkers (ferritin levels)|Serum metabolite levels|Serum alkaline phosphatase levels|Metabolite levels|E-selectin levels|Hematocrit|Blood metabolite levels|Low density lipoprotein cholesterol levels|End-stage coagulation|Total cholesterol levels|Blood protein levels|Fasting blood glucose	ABO(Heart_Left_Ventricle)|SURF1(Heart_Left_Ventricle)|SURF1(Brain_Putamen_basal_ganglia)|SURF1(Thyroid)|ABO(Esophagus_Gastroesophageal_Junction)|SURF1(Esophagus_Gastroesophageal_Junction)|ABO(Liver)|SURF1(Skin_Not_Sun_Exposed_Suprapubic)|ABO(Artery_Coronary)|ABO(Muscle_Skeletal)|SURF1(Muscle_Skeletal)|ABO(Esophagus_Mucosa)|SURF1(Esophagus_Mucosa)|ABO(Heart_Atrial_Appendage)|SURF1(Heart_Atrial_Appendage)|ABO(Whole_Blood)|ABO(Pituitary)|ABO(Artery_Tibial)|SURF1(Artery_Tibial)|ABO(Adrenal_Gland)|ABO(Nerve_Tibial)|SURF1(Nerve_Tibial)|SURF1(Skin_Sun_Exposed_Lower_leg)|SURF1(Cells_Cultured_fibroblasts)|ABO(Colon_Sigmoid)|ABO(Spleen)|SURF1(Brain_Cerebellum)|ABO(Adipose_Visceral_Omentum)|SURF1(Adipose_Visceral_Omentum)|ABO(Adipose_Subcutaneous)|SURF1(Adipose_Subcutaneous)|ABO(Esophagus_Muscularis)|SURF1(Esophagus_Muscularis)|ABO(Colon_Transverse)|SURF1(Colon_Transverse)|ABO(Lung)|SURF1(Lung)|ABO(Breast_Mammary_Tissue)|SURF1(Breast_Mammary_Tissue)	ABO:001|SURF1|SURF6|MED22
Severe	Tested	ALL		3	46170897	G	T	0.10342	0.982738	85986	0.367911	1.44471	0.0696319	1.26635e-07	intergenic	XCR1;CCR1	dist=43561;dist=72305			rs35581648	.	.	FYCO1(Thyroid)|CCR1(Esophagus_Gastroesophageal_Junction)|SLC6A20(Muscle_Skeletal)|CXCR6(Muscle_Skeletal)|FYCO1(Esophagus_Mucosa)|CCR1(Esophagus_Mucosa)|FLT1P1(Whole_Blood)|CXCR6(Artery_Tibial)|CXCR6(Nerve_Tibial)|FYCO1(Nerve_Tibial)|FYCO1(Cells_Cultured_fibroblasts)|CCR1(Cells_Cultured_fibroblasts)|CXCR6(Artery_Aorta)|LZTFL1(Adipose_Subcutaneous)|CXCR6(Adipose_Subcutaneous)|SLC6A20(Esophagus_Muscularis)|CCR1(Esophagus_Muscularis)	.
Hospitalization	Population	EUR		3	46172824	T	C	0.0995716	0.981069	459250	0.240732	1.27218	0.0455632	1.26755e-07	intergenic	XCR1;CCR1	dist=45488;dist=70378			rs13085367	HDL cholesterol|Refractive error	.	FYCO1(Thyroid)|CCR1(Esophagus_Gastroesophageal_Junction)|SLC6A20(Muscle_Skeletal)|CXCR6(Muscle_Skeletal)|FYCO1(Esophagus_Mucosa)|CCR1(Esophagus_Mucosa)|FLT1P1(Whole_Blood)|CXCR6(Artery_Tibial)|CXCR6(Nerve_Tibial)|FYCO1(Nerve_Tibial)|CCR1(Cells_Cultured_fibroblasts)|CXCR6(Artery_Aorta)|LZTFL1(Adipose_Subcutaneous)|CXCR6(Adipose_Subcutaneous)|SLC6A20(Esophagus_Muscularis)|CCR1(Esophagus_Muscularis)	CCR2|FYCO1|CCR3|CCR1|CXCR6|CXCR6,FYCO1
Hospitalization	Tested	ALL	M	3	46015933	T	C	0.105384	0.999045	48422	0.290024	1.33646	0.054903	1.27455e-07	intronic	FYCO1				rs71325102	.	.	FYCO1(Thyroid)|SLC6A20(Muscle_Skeletal)|CXCR6(Muscle_Skeletal)|FYCO1(Esophagus_Mucosa)|CCR1(Esophagus_Mucosa)|FLT1P1(Whole_Blood)|CXCR6(Artery_Tibial)|CXCR6(Nerve_Tibial)|FYCO1(Nerve_Tibial)|FYCO1(Cells_Cultured_fibroblasts)|CCR1(Cells_Cultured_fibroblasts)|CXCR6(Artery_Aorta)|LZTFL1(Adipose_Subcutaneous)|CXCR6(Adipose_Subcutaneous)|SLC6A20(Esophagus_Muscularis)|CCR1(Esophagus_Muscularis)	.
Susceptibility	Population	ALL	M	9	136147160	C	T	0.323737	0.999839	223091	0.0886661	1.09272	0.0167851	1.27488e-07	intronic	ABO				rs554833	Venous thrombosis|Graves' disease	.	.	ABO
Hospitalization	Tested	ALL		3	46082321	A	AATTGTGCC	0.128674	0.990826	104916	0.201039	1.22267	0.0380592	1.27591e-07	intronic	XCR1				rs146279012	.	.	XCR1(Skin_Not_Sun_Exposed_Suprapubic)|CXCR6(Muscle_Skeletal)|FLT1P1(Whole_Blood)|CCR3(Whole_Blood)|CXCR6(Artery_Tibial)|CXCR6(Nerve_Tibial)|CCR1(Cells_Cultured_fibroblasts)|CCR5(Lung)	.
Death	Tested	ALL		19	45422946	A	G	0.186926	1	85986	0.298835	1.34829	0.0565895	1.28655e-07	downstream	APOC1	dist=345			rs4420638	Alzheimer's disease|LDL cholesterol response after 40mg daily simvastatin treatment|Metabolic syndrome domains (Vascular Inflammation - PC1)|Total cholesterol change with statins|LDL cholesterol exam 1 values|LDL cholesterol|Hippocampal volume in dementia-free persons|Sporadic late onset Alzheimer's disease|Rosuvastatin induced percent change in LDL cholesterol|Common carotid artery thickness (near walls)|Advanced age-related macular degeneration (geographic atrophy)|LDL cholesterol response to statins (first post-treatment LDL cholesterol)|Cystatin C in serum|Response to fenofibrate change in LDL diameter|Coronary artery disease (CAD), combined control dataset|Rate of age-related cognitive decline|Lp-PLA2 activity|Advanced age-related macular degeneration|Total cholesterol (females)|LDL cholesterol change with statins|Serum C-reactive protein|High-sensitivity C-reactive protein (CRP)|Alzheimer's disease (age of onset)|Metabolic syndrome domains (Elevated plasma glucose)|Diastolic blood pressure (DBP)|Remnant lipoprotein triglycerides|Gene expression of CD81 in peripheral blood monocytes|Gene expression of CCDC86///GPR44 in blood|Triglycerides|Metabolic syndrome domains (Multivariate analysis)|Common carotid artery thickness (average of near and far wall measures)|Lp-PLA2 mass|Longevity|Waist hip ratio|Waist circumference|Lipoprotein-associated phospholipase A2 activity (Lp-PLA2)|Common carotid artery thickness (far walls)|APOB (apolipoprotein B) response after 40mg daily simvastatin treatment|HDL cholesterol|Coronary heart disease (CHD) or coronary artery disease (CAD)|Coronary artery disease (CAD)|Gene expression of BCL3 [transcript NM_005178, probe A_23_P4662] in liver|Comorbid depressive syndrome and alcohol dependence|Advanced age-related macular degeneration (choroidal neovascularization) vs. no AMD|C-reactive protein (interaction with BMI)|Biploar disorder (bipolar schizoaffective disorder)|APOE (apolipoprotein E)|LDL cholesterol in serum|APOA1 (apolipoprotein AI)|Rheumatoid arthritis|Total cholesterol|APOB (apolipoprotein B)|Gene expression of MAD1L1 in blood|Metabolic syndrome domains (Pro-thrombotic state)|Triglycerides (ln)|C-reactive protein (interaction with smoking)|C-reactive protein (CRP)|Metabolic syndrome domains (Atherogenic Dyslipidemia - PC1)|LDL cholesterol response to statins|Total cholesterol (exam 1)|Late onset Alzheimer's disease|Total cholesterol (males)|Metabolic syndrome domains (Central obesity)	Alzheimer's disease|Longevity (90 years and older)|Longevity (85 years and older)|Body mass index x sex x age interaction (4df test)|Cerebral amyloid deposition (PET imaging)|LDL cholesterol|LDL cholesterol to HDL cholesterol ratio|C-reactive protein levels or LDL-cholesterol levels (pleiotropy)|Blood protein levels|Verbal declarative memory|Waist-hip ratio|Alzheimer's disease (late onset)|C-reactive protein|Alzheimer's disease (age of onset)|Body mass index (age>50)|Cerebral cortex AV-45 amyloid PET measurement|Age-related disease endophenotypes|HDL cholesterol levels|Cerebrospinal fluid AB1-42 levels|Age-related macular degeneration|Cerebrospinal fluid p-Tau181p:AB1-42 ratio|Coronary artery disease|Hippocampal atrophy rate|Triglycerides|Quantitative traits|LDL cholesterol levels|Cognitive impairment test score|C-reactive protein levels or HDL-cholesterol levels (pleiotropy)|Longevity|Cingulate cortical amyloid beta load|C-reactive protein levels or total cholesterol levels (pleiotropy)|C-reactive protein levels|Red cell distribution width|HDL cholesterol|Plateletcrit|Cerebrospinal fluid t-tau levels|"Age-related diseases, mortality and associated endophenotypes"|"Cholesterol, total"|Type 2 diabetes|Body mass index|Cerebrospinal fluid t-tau:AB1-42 ratio|Lipid traits|High density lipoprotein cholesterol levels|Parental longevity (mother's age at death)|C-reactive protein levels or triglyceride levels (pleiotropy)|Low density lipoprotein cholesterol levels|Lipoprotein-associated phospholipase A2 activity and mass|Body mass index x age interaction|Waist-to-hip ratio adjusted for BMI|Total cholesterol levels|Alzheimer disease and age of onset|Cognitive decline	APOE(Skin_Not_Sun_Exposed_Suprapubic)|APOC1(Esophagus_Mucosa)|APOC1(Adrenal_Gland)|APOE(Skin_Sun_Exposed_Lower_leg)|APOC1(Skin_Sun_Exposed_Lower_leg)	BCL3
Hospitalization	Tested	ALL	M	3	46006239	A	G	0.105358	0.998353	48422	0.290009	1.33644	0.0549242	1.29064e-07	intronic	FYCO1				rs35855315	.	.	FYCO1(Thyroid)|SLC6A20(Muscle_Skeletal)|CXCR6(Muscle_Skeletal)|FYCO1(Esophagus_Mucosa)|CCR1(Esophagus_Mucosa)|FLT1P1(Whole_Blood)|CXCR6(Artery_Tibial)|CXCR6(Nerve_Tibial)|FYCO1(Nerve_Tibial)|FYCO1(Cells_Cultured_fibroblasts)|CCR1(Cells_Cultured_fibroblasts)|CXCR6(Artery_Aorta)|LZTFL1(Adipose_Subcutaneous)|CXCR6(Adipose_Subcutaneous)|SLC6A20(Esophagus_Muscularis)|CCR1(Esophagus_Muscularis)	.
Severe	Tested	ALL		3	46108400	G	A	0.114611	0.995391	85986	0.347138	1.41501	0.0657497	1.29402e-07	UTR5	XCR1	NM_001381860:c.-44961C>T			rs9825081	Serum concentration of 1-stearoylglycerophosphoinositol|HDL cholesterol|Celiac disease|Refractive error|Gene expression of CCR1 in blood|Gene expression of [probe 6550333 centered at chr3:45964449] in blood|Gene expression of CCR3 in blood	.	XCR1(Skin_Not_Sun_Exposed_Suprapubic)|CXCR6(Muscle_Skeletal)|RP11-24F11.2(Heart_Atrial_Appendage)|FLT1P1(Whole_Blood)|CCR3(Whole_Blood)|CXCR6(Artery_Tibial)|CXCR6(Nerve_Tibial)|CCR1(Cells_Cultured_fibroblasts)|LZTFL1(Adipose_Subcutaneous)|CXCR6(Adipose_Subcutaneous)|CCR1(Esophagus_Muscularis)|CXCR6(Lung)|CCR5(Lung)	CCR9|CCR1|FYCO1|CCR2|CCR3;;CCR3;CCR1|CXCR6|CCR3|CXCR6,FYCO1
Hospitalization	Tested	ALL	M	3	46006269	C	T	0.105274	0.997697	48422	0.290144	1.33662	0.0549574	1.2958e-07	intronic	FYCO1				rs35525815	.	.	FYCO1(Thyroid)|SLC6A20(Muscle_Skeletal)|CXCR6(Muscle_Skeletal)|FYCO1(Esophagus_Mucosa)|CCR1(Esophagus_Mucosa)|FLT1P1(Whole_Blood)|CXCR6(Artery_Tibial)|CXCR6(Nerve_Tibial)|FYCO1(Nerve_Tibial)|FYCO1(Cells_Cultured_fibroblasts)|CCR1(Cells_Cultured_fibroblasts)|CXCR6(Artery_Aorta)|LZTFL1(Adipose_Subcutaneous)|CXCR6(Adipose_Subcutaneous)|SLC6A20(Esophagus_Muscularis)|CCR1(Esophagus_Muscularis)	.
Severe	Population	ALL		3	46107601	A	G	0.102391	0.997586	487320	0.359778	1.43301	0.0681541	1.29966e-07	intronic	XCR1				rs34766614	.	.	FYCO1(Thyroid)|SLC6A20(Muscle_Skeletal)|CXCR6(Muscle_Skeletal)|FYCO1(Esophagus_Mucosa)|CCR1(Esophagus_Mucosa)|FLT1P1(Whole_Blood)|CXCR6(Artery_Tibial)|CXCR6(Nerve_Tibial)|FYCO1(Nerve_Tibial)|CCR1(Cells_Cultured_fibroblasts)|CXCR6(Artery_Aorta)|LZTFL1(Adipose_Subcutaneous)|CXCR6(Adipose_Subcutaneous)|SLC6A20(Esophagus_Muscularis)|CCR1(Esophagus_Muscularis)	.
Severe	Population	ALL		3	46174331	T	C	0.101835	0.978003	487320	0.363855	1.43887	0.0689654	1.32094e-07	intergenic	XCR1;CCR1	dist=46995;dist=68871			rs78380307	.	.	FYCO1(Thyroid)|CCR1(Esophagus_Gastroesophageal_Junction)|SLC6A20(Muscle_Skeletal)|CXCR6(Muscle_Skeletal)|FYCO1(Esophagus_Mucosa)|CCR1(Esophagus_Mucosa)|FLT1P1(Whole_Blood)|CXCR6(Artery_Tibial)|CXCR6(Nerve_Tibial)|CCR1(Cells_Cultured_fibroblasts)|CXCR6(Artery_Aorta)|LZTFL1(Adipose_Subcutaneous)|CXCR6(Adipose_Subcutaneous)|SLC6A20(Esophagus_Muscularis)|CCR1(Esophagus_Muscularis)	.
Severe	Population	ALL		3	45975485	T	TA	0.101673	0.985914	487320	0.363037	1.43769	0.0688201	1.32635e-07	intronic	FYCO1				rs200582580	.	.	.	.
Hospitalization	Population	ALL		3	46108285	C	T	0.113321	0.995582	487320	0.207066	1.23006	0.0392618	1.33497e-07	intronic	XCR1				rs9824651	Refractive error|HDL cholesterol	.	XCR1(Skin_Not_Sun_Exposed_Suprapubic)|CXCR6(Muscle_Skeletal)|RP11-24F11.2(Heart_Atrial_Appendage)|FLT1P1(Whole_Blood)|CCR3(Whole_Blood)|CXCR6(Artery_Tibial)|CXCR6(Nerve_Tibial)|CCR1(Cells_Cultured_fibroblasts)|LZTFL1(Adipose_Subcutaneous)|CXCR6(Adipose_Subcutaneous)|CCR1(Esophagus_Muscularis)|CXCR6(Lung)|CCR5(Lung)	CCR2|FYCO1|CCR9|CXCR6,FYCO1|CCR3|CXCR6|CCR1
Severe	Tested	EUR		19	45411941	T	C	0.15462	1	80559	0.317173	1.37324	0.0601436	1.33781e-07	exonic	APOE		nonsynonymous SNV	APOE:NM_000041:exon4:c.T388C:p.C130R,APOE:NM_001302688:exon4:c.T466C:p.C156R,APOE:NM_001302689:exon4:c.T388C:p.C130R,APOE:NM_001302690:exon4:c.T388C:p.C130R,APOE:NM_001302691:exon4:c.T388C:p.C130R	rs429358	Insulin-like growth factor binding protein 4|Total cholesterol (females)|Alzheimer's disease|C-reactive protein (CRP)|Insulin-like growth factor 1|Cognitive ageing (males)|Total cholesterol (males)|Late onset Alzheimer's disease|APOE (apolipoprotein E)|APOE (apolipoprotein E, females)|LDL cholesterol (male)|APOE (apolipoprotein E, males)|Cognitive ageing|Cognitive ageing (females)|Cortical amyloid-beta load|Plasma protein abundance (pQTL) of APOE (UniProt:P02649,Peptide:LGADMEDVCGR)|Age-related macular degeneration|LDL cholesterol (female)|Insulin-like growth factor 1 (females)|Plasma C-reactive protein (with low pathogen exposure - female)|Alzheimer's disease (age of onset)|Plasma C-reactive protein (with high pathogen exposure - female)|Plasma C-reactive protein (female)|LDL cholesterol|LDL cholesterol change with statins|Total cholesterol	Red cell distribution width|Longevity (age >90th survival percentile)|Parental lifespan|Alzheimer's disease (onset at age over 80)|Cerebrospinal AB1-42 levels in mild cognitive impairment|Waist-to-hip ratio adjusted for BMI|Age-related cognitive decline (memory) (slope of z-scores)|Longevity (age >99th survival percentile)|Parental longevity (father's age at death)|Logical memory (immediate recall)|Cerebrospinal fluid p-tau levels in mild cognitive impairment|Alzheimer's disease|Parental longevity (combined parental age at death)|Alzheimer's disease progression score|Logical memory (delayed recall)|Total cholesterol levels|Vigorous physical activity|Cerebrospinal fluid t-tau levels in mild cognitive impairment|Cortical amyloid beta load|Parental longevity (mother's attained age)|Cerebrospinal fluid t-tau levels|Brain imaging|Neuritic plaques or neurofibrillary tangles (pleiotropy)|Moderate to vigorous physical activity levels|Mortality|Platelet count|Alzheimer's disease (onset between ages 58 and 79)|Cerebrospinal AB1-42 levels in Alzheimer's disease dementia|Neurofibrillary tangles or cerebral amyloid angiopathy (pleiotropy)|Low density lipoprotein cholesterol levels|HDL cholesterol levels x short total sleep time interaction (2df test)|Neuritic plaque|Neurofibrillary tangles|Alzheimer's disease in hypertension-negative individuals|Lewy body disease|Alzheimer‚Äôs disease (clinical subgroup AD+)|Adult onset asthma or type 2 diabetes|Type 2 diabetes|Alzheimer‚Äôs disease (clinical subgroup AD+++)|Alzheimer‚Äôs disease and/or vascular dementia (clinical subgroup VaD+)|Waist-hip ratio|Triglycerides|Alzheimer‚Äôs disease (clinical subgroup AD++)|Advanced age-related macular degeneration|Hippocampal volume|Parental longevity (mother's age at death)|Alzheimer's disease biomarkers|Blood protein levels|Neuritic plaques or cerebral amyloid angiopathy (pleiotropy)|Alzheimer's disease in hypertension|C-reactive protein levels|Cerebral amyloid deposition positivity (PET imaging)|Cerebrospinal fluid AB1-42 levels|High density lipoprotein cholesterol levels|HDL cholesterol|Cerebral amyloid deposition (PET imaging)|Parental longevity (father's attained age)|Mental health study participation (completed survey)|Cerebrospinal AB1-42 levels in normal cognition|Parental longevity (both parents in top 10%)|Hyperopia|"Parental longevity (combined parental attained age, Martingale residuals)"|Dementia with Lewy bodies|Cognitive decline (age-related)|Parkinson's disease (age of onset)|Parental longevity (mother's age at death or mother's attained age)|Insomnia|Cerebrospinal fluid p-tau levels	CTB-171A8.1(Thyroid)|APOC1(Esophagus_Mucosa)|APOC1(Adrenal_Gland)|CTB-129P6.4(Esophagus_Muscularis)	.
Hospitalization	Population	EUR		3	46111081	A	G	0.100703	0.99582	459250	0.237379	1.26792	0.0450135	1.33833e-07	intronic	XCR1				rs9877748	.	.	XCR1(Skin_Not_Sun_Exposed_Suprapubic)|CXCR6(Muscle_Skeletal)|RP11-24F11.2(Heart_Atrial_Appendage)|FLT1P1(Whole_Blood)|CCR3(Whole_Blood)|CXCR6(Artery_Tibial)|CXCR6(Nerve_Tibial)|CCR1(Cells_Cultured_fibroblasts)|LZTFL1(Adipose_Subcutaneous)|CXCR6(Adipose_Subcutaneous)|CCR1(Esophagus_Muscularis)|CXCR6(Lung)|CCR5(Lung)	CXCR6|CCR2|CCR9
Severe	Tested	EUR		19	45422946	A	G	0.188911	1	80559	0.293418	1.341	0.0556411	1.33923e-07	downstream	APOC1	dist=345			rs4420638	Hippocampal volume in dementia-free persons|Total cholesterol (exam 1)|Gene expression of CD81 in peripheral blood monocytes|LDL cholesterol exam 1 values|Rosuvastatin induced percent change in LDL cholesterol|Waist hip ratio|Total cholesterol (females)|Metabolic syndrome domains (Elevated plasma glucose)|Alzheimer's disease|Lp-PLA2 mass|C-reactive protein (CRP)|Longevity|Metabolic syndrome domains (Pro-thrombotic state)|Common carotid artery thickness (average of near and far wall measures)|Coronary artery disease (CAD), combined control dataset|LDL cholesterol response after 40mg daily simvastatin treatment|APOB (apolipoprotein B)|Total cholesterol (males)|Comorbid depressive syndrome and alcohol dependence|Waist circumference|Gene expression of BCL3 [transcript NM_005178, probe A_23_P4662] in liver|High-sensitivity C-reactive protein (CRP)|Coronary artery disease (CAD)|Late onset Alzheimer's disease|Lipoprotein-associated phospholipase A2 activity (Lp-PLA2)|APOE (apolipoprotein E)|APOA1 (apolipoprotein AI)|Biploar disorder (bipolar schizoaffective disorder)|Advanced age-related macular degeneration (geographic atrophy)|Gene expression of MAD1L1 in blood|Common carotid artery thickness (near walls)|Common carotid artery thickness (far walls)|Triglycerides|Metabolic syndrome domains (Central obesity)|Lp-PLA2 activity|Advanced age-related macular degeneration|Diastolic blood pressure (DBP)|Advanced age-related macular degeneration (choroidal neovascularization) vs. no AMD|Rheumatoid arthritis|Metabolic syndrome domains (Atherogenic Dyslipidemia - PC1)|Metabolic syndrome domains (Vascular Inflammation - PC1)|Remnant lipoprotein triglycerides|Cystatin C in serum|LDL cholesterol in serum|LDL cholesterol response to statins|Sporadic late onset Alzheimer's disease|Serum C-reactive protein|C-reactive protein (interaction with smoking)|Alzheimer's disease (age of onset)|C-reactive protein (interaction with BMI)|Response to fenofibrate change in LDL diameter|Total cholesterol change with statins|HDL cholesterol|Rate of age-related cognitive decline|Gene expression of CCDC86///GPR44 in blood|LDL cholesterol response to statins (first post-treatment LDL cholesterol)|Coronary heart disease (CHD) or coronary artery disease (CAD)|APOB (apolipoprotein B) response after 40mg daily simvastatin treatment|LDL cholesterol|LDL cholesterol change with statins|Metabolic syndrome domains (Multivariate analysis)|Total cholesterol|Triglycerides (ln)	Alzheimer's disease (late onset)|C-reactive protein levels or HDL-cholesterol levels (pleiotropy)|Red cell distribution width|C-reactive protein levels or total cholesterol levels (pleiotropy)|C-reactive protein|Waist-to-hip ratio adjusted for BMI|Plateletcrit|Cerebral cortex AV-45 amyloid PET measurement|Alzheimer's disease|Age-related disease endophenotypes|Hippocampal atrophy rate|Longevity (90 years and older)|Total cholesterol levels|Cerebrospinal fluid p-Tau181p:AB1-42 ratio|"Age-related diseases, mortality and associated endophenotypes"|Longevity (85 years and older)|Longevity|Cerebrospinal fluid t-tau levels|Body mass index x age interaction|Cognitive decline|Low density lipoprotein cholesterol levels|C-reactive protein levels or LDL-cholesterol levels (pleiotropy)|Lipoprotein-associated phospholipase A2 activity and mass|Cingulate cortical amyloid beta load|Type 2 diabetes|Alzheimer disease and age of onset|"Cholesterol, total"|Waist-hip ratio|Body mass index x sex x age interaction (4df test)|Triglycerides|Parental longevity (mother's age at death)|Lipid traits|C-reactive protein levels or triglyceride levels (pleiotropy)|Age-related macular degeneration|LDL cholesterol to HDL cholesterol ratio|Verbal declarative memory|Quantitative traits|Alzheimer's disease (age of onset)|Blood protein levels|HDL cholesterol levels|C-reactive protein levels|High density lipoprotein cholesterol levels|Cerebrospinal fluid AB1-42 levels|HDL cholesterol|Cerebral amyloid deposition (PET imaging)|Body mass index (age>50)|LDL cholesterol levels|Coronary artery disease|Body mass index|LDL cholesterol|Cerebrospinal fluid t-tau:AB1-42 ratio|Cognitive impairment test score	APOE(Skin_Not_Sun_Exposed_Suprapubic)|APOC1(Esophagus_Mucosa)|APOC1(Adrenal_Gland)|APOE(Skin_Sun_Exposed_Lower_leg)|APOC1(Skin_Sun_Exposed_Lower_leg)	BCL3
Hospitalization	Tested	ALL		3	46084949	C	A	0.131096	0.999556	104916	0.198256	1.21927	0.0376059	1.3498e-07	intronic	XCR1				rs4234453	.	.	.	.
Severe	Population	ALL		3	46174605	A	G	0.101916	0.97683	487320	0.36361	1.43851	0.0689793	1.35474e-07	intergenic	XCR1;CCR1	dist=47269;dist=68597			rs17282238	Refractive error|HDL cholesterol	.	FYCO1(Thyroid)|CCR1(Esophagus_Gastroesophageal_Junction)|SLC6A20(Muscle_Skeletal)|CXCR6(Muscle_Skeletal)|FYCO1(Esophagus_Mucosa)|CCR1(Esophagus_Mucosa)|FLT1P1(Whole_Blood)|CCR3(Whole_Blood)|CXCR6(Artery_Tibial)|CXCR6(Nerve_Tibial)|CCR1(Cells_Cultured_fibroblasts)|CXCR6(Artery_Aorta)|LZTFL1(Adipose_Subcutaneous)|CXCR6(Adipose_Subcutaneous)|SLC6A20(Esophagus_Muscularis)|CCR1(Esophagus_Muscularis)	CXCR6|CXCR6,FYCO1|CCR1|CCR2|FYCO1|CCR3
Severe	Population	ALL		3	46003496	T	C	0.103663	0.996897	487320	0.357584	1.42987	0.0678415	1.35776e-07	intronic	FYCO1				rs35209528	.	.	FYCO1(Thyroid)|SLC6A20(Muscle_Skeletal)|CXCR6(Muscle_Skeletal)|FYCO1(Esophagus_Mucosa)|CCR1(Esophagus_Mucosa)|FLT1P1(Whole_Blood)|CXCR6(Artery_Tibial)|CXCR6(Nerve_Tibial)|FYCO1(Nerve_Tibial)|FYCO1(Cells_Cultured_fibroblasts)|CCR1(Cells_Cultured_fibroblasts)|CXCR6(Artery_Aorta)|LZTFL1(Adipose_Subcutaneous)|CXCR6(Adipose_Subcutaneous)|SLC6A20(Esophagus_Muscularis)|CCR1(Esophagus_Muscularis)	.
Hospitalization	Population	EUR		3	46108400	G	A	0.100734	0.995391	459250	0.237286	1.2678	0.0450228	1.36159e-07	UTR5	XCR1	NM_001381860:c.-44961C>T			rs9825081	Celiac disease|Gene expression of CCR1 in blood|Gene expression of [probe 6550333 centered at chr3:45964449] in blood|HDL cholesterol|Refractive error|Gene expression of CCR3 in blood|Serum concentration of 1-stearoylglycerophosphoinositol	.	XCR1(Skin_Not_Sun_Exposed_Suprapubic)|CXCR6(Muscle_Skeletal)|RP11-24F11.2(Heart_Atrial_Appendage)|FLT1P1(Whole_Blood)|CCR3(Whole_Blood)|CXCR6(Artery_Tibial)|CXCR6(Nerve_Tibial)|CCR1(Cells_Cultured_fibroblasts)|LZTFL1(Adipose_Subcutaneous)|CXCR6(Adipose_Subcutaneous)|CCR1(Esophagus_Muscularis)|CXCR6(Lung)|CCR5(Lung)	CCR9|CCR2|FYCO1|CCR3;;CCR3;CCR1|CCR3|CCR1|CXCR6|CXCR6,FYCO1
Severe	Positive	ALL		3	45846769	A	G	0.0814011	0.970654	17657	0.444749	1.5601	0.0843885	1.36231e-07	intergenic	SLC6A20;LZTFL1	dist=8741;dist=18041			rs17763742	Type 1 diabetes, combined control dataset|HDL cholesterol|Microalbuminuria|Major depressive disorder	.	SLC6A20(Muscle_Skeletal)|CXCR6(Muscle_Skeletal)|CCR1(Esophagus_Mucosa)|CXCR6(Artery_Tibial)|RP11-697K23.3(Nerve_Tibial)|SLC6A20(Nerve_Tibial)|CCR1(Cells_Cultured_fibroblasts)|SLC6A20(Esophagus_Muscularis)|SLC6A20(Breast_Mammary_Tissue)	CXCR6,FYCO1|CCR1|CXCR6
Hospitalization	Tested	ALL	M	3	46011436	A	G	0.105249	0.999745	48422	0.289278	1.33546	0.0549075	1.37571e-07	intronic	FYCO1				rs17214952	Serum ratio of (asparagine)/(n-Butyl Oleate)|Celiac disease|Major depressive disorder|Gene expression of FYCO1 in peripheral blood monocytes|HOMA-IR|Serum concentration of hypoxanthine|Refractive error|HDL cholesterol|Fasting insulin	.	FYCO1(Thyroid)|SLC6A20(Muscle_Skeletal)|CXCR6(Muscle_Skeletal)|FYCO1(Esophagus_Mucosa)|CCR1(Esophagus_Mucosa)|FLT1P1(Whole_Blood)|CXCR6(Artery_Tibial)|CXCR6(Nerve_Tibial)|FYCO1(Nerve_Tibial)|FYCO1(Cells_Cultured_fibroblasts)|CCR1(Cells_Cultured_fibroblasts)|CXCR6(Artery_Aorta)|LZTFL1(Adipose_Subcutaneous)|CXCR6(Adipose_Subcutaneous)|SLC6A20(Esophagus_Muscularis)|CCR1(Esophagus_Muscularis)	CCR2|CXCR6|CXCR6,FYCO1|CCR1|FYCO1
Severe	Population	ALL		3	46279150	C	T	0.0454769	0.979306	487320	0.545457	1.7254	0.103549	1.38214e-07	intergenic	CCR1;CCR3	dist=29346;dist=4722			rs78919248	.	.	SLC6A20(Muscle_Skeletal)|CXCR6(Muscle_Skeletal)|LINC02009(Muscle_Skeletal)|CCR1(Esophagus_Mucosa)|CXCR6(Artery_Tibial)|CCR1(Cells_Cultured_fibroblasts)|CCR5(Colon_Sigmoid)|SLC6A20(Esophagus_Muscularis)|CCR1(Esophagus_Muscularis)	.
Severe	Tested	ALL		3	46146314	G	T	0.103334	0.985635	85986	0.366424	1.44257	0.0695627	1.38266e-07	intergenic	XCR1;CCR1	dist=18978;dist=96888			rs13093179	Refractive error|HDL cholesterol	.	FYCO1(Thyroid)|CCR1(Esophagus_Gastroesophageal_Junction)|SLC6A20(Muscle_Skeletal)|CXCR6(Muscle_Skeletal)|FYCO1(Esophagus_Mucosa)|CCR1(Esophagus_Mucosa)|FLT1P1(Whole_Blood)|CXCR6(Artery_Tibial)|CXCR6(Nerve_Tibial)|FYCO1(Nerve_Tibial)|FYCO1(Cells_Cultured_fibroblasts)|CCR1(Cells_Cultured_fibroblasts)|CXCR6(Artery_Aorta)|LZTFL1(Adipose_Subcutaneous)|CXCR6(Adipose_Subcutaneous)|SLC6A20(Esophagus_Muscularis)|CCR1(Esophagus_Muscularis)	CCR1|FYCO1|CCR2|CCR3|CXCR6|CXCR6,FYCO1
Severe	Population	ALL		3	46002963	G	C	0.103696	0.996623	487320	0.357284	1.42944	0.0678306	1.38446e-07	intronic	FYCO1				rs71325096	.	.	FYCO1(Thyroid)|SLC6A20(Muscle_Skeletal)|CXCR6(Muscle_Skeletal)|FYCO1(Esophagus_Mucosa)|CCR1(Esophagus_Mucosa)|FLT1P1(Whole_Blood)|CXCR6(Artery_Tibial)|CXCR6(Nerve_Tibial)|FYCO1(Nerve_Tibial)|FYCO1(Cells_Cultured_fibroblasts)|CCR1(Cells_Cultured_fibroblasts)|CXCR6(Artery_Aorta)|LZTFL1(Adipose_Subcutaneous)|CXCR6(Adipose_Subcutaneous)|SLC6A20(Esophagus_Muscularis)|CCR1(Esophagus_Muscularis)	.
Susceptibility	Population	nEUR		10	78299610	G	A	0.0171757	0.982729	28070	0.725627	2.06603	0.137764	1.38539e-07	intronic	LRMDA				rs116494175	.	.	.	.
Severe	Population	ALL		3	46001367	C	A	0.103694	0.996663	487320	0.357231	1.42937	0.0678289	1.38935e-07	intronic	FYCO1				rs34849862	.	.	FYCO1(Thyroid)|SLC6A20(Muscle_Skeletal)|CXCR6(Muscle_Skeletal)|FYCO1(Esophagus_Mucosa)|CCR1(Esophagus_Mucosa)|FLT1P1(Whole_Blood)|CXCR6(Artery_Tibial)|CXCR6(Nerve_Tibial)|FYCO1(Nerve_Tibial)|FYCO1(Cells_Cultured_fibroblasts)|CCR1(Cells_Cultured_fibroblasts)|CXCR6(Artery_Aorta)|LZTFL1(Adipose_Subcutaneous)|CXCR6(Adipose_Subcutaneous)|SLC6A20(Esophagus_Muscularis)|CCR1(Esophagus_Muscularis)	.
Severe	Population	ALL		3	46000870	G	A	0.103698	0.996707	487320	0.357143	1.42924	0.0678257	1.39735e-07	intronic	FYCO1				rs13069079	HDL cholesterol|Gene expression of CCR1 in blood|Refractive error|Celiac disease|Gene expression of [probe 6550333 centered at chr3:45964449] in blood	.	FYCO1(Thyroid)|SLC6A20(Muscle_Skeletal)|CXCR6(Muscle_Skeletal)|FYCO1(Esophagus_Mucosa)|CCR1(Esophagus_Mucosa)|FLT1P1(Whole_Blood)|CXCR6(Artery_Tibial)|CXCR6(Nerve_Tibial)|FYCO1(Nerve_Tibial)|FYCO1(Cells_Cultured_fibroblasts)|CCR1(Cells_Cultured_fibroblasts)|CXCR6(Artery_Aorta)|LZTFL1(Adipose_Subcutaneous)|CXCR6(Adipose_Subcutaneous)|SLC6A20(Esophagus_Muscularis)|CCR1(Esophagus_Muscularis)	CXCR6|CXCR6,FYCO1|CCR1|CCR2|FYCO1|;CCR1
Severe	Population	ALL		3	46000728	T	G	0.1037	0.996696	487320	0.357141	1.42924	0.0678255	1.39742e-07	intronic	FYCO1				rs34324101	.	.	FYCO1(Thyroid)|SLC6A20(Muscle_Skeletal)|CXCR6(Muscle_Skeletal)|FYCO1(Esophagus_Mucosa)|CCR1(Esophagus_Mucosa)|FLT1P1(Whole_Blood)|CXCR6(Artery_Tibial)|CXCR6(Nerve_Tibial)|FYCO1(Nerve_Tibial)|FYCO1(Cells_Cultured_fibroblasts)|CCR1(Cells_Cultured_fibroblasts)|CXCR6(Artery_Aorta)|LZTFL1(Adipose_Subcutaneous)|CXCR6(Adipose_Subcutaneous)|SLC6A20(Esophagus_Muscularis)|CCR1(Esophagus_Muscularis)	.
Severe	Tested	ALL		3	46144981	G	T	0.103402	0.988863	85986	0.365534	1.44128	0.0694211	1.39843e-07	intergenic	XCR1;CCR1	dist=17645;dist=98221			rs34093271	.	.	FYCO1(Thyroid)|CCR1(Esophagus_Gastroesophageal_Junction)|SLC6A20(Muscle_Skeletal)|CXCR6(Muscle_Skeletal)|FYCO1(Esophagus_Mucosa)|CCR1(Esophagus_Mucosa)|FLT1P1(Whole_Blood)|CXCR6(Artery_Tibial)|CXCR6(Nerve_Tibial)|FYCO1(Nerve_Tibial)|FYCO1(Cells_Cultured_fibroblasts)|CCR1(Cells_Cultured_fibroblasts)|CXCR6(Artery_Aorta)|LZTFL1(Adipose_Subcutaneous)|CXCR6(Adipose_Subcutaneous)|SLC6A20(Esophagus_Muscularis)|CCR1(Esophagus_Muscularis)	.
Hospitalization	Population	EUR		3	46173210	T	G	0.0995669	0.980371	459250	0.239869	1.27108	0.0455715	1.41289e-07	intergenic	XCR1;CCR1	dist=45874;dist=69992			rs71327027	.	.	FYCO1(Thyroid)|CCR1(Esophagus_Gastroesophageal_Junction)|SLC6A20(Muscle_Skeletal)|CXCR6(Muscle_Skeletal)|FYCO1(Esophagus_Mucosa)|CCR1(Esophagus_Mucosa)|FLT1P1(Whole_Blood)|CXCR6(Artery_Tibial)|CXCR6(Nerve_Tibial)|FYCO1(Nerve_Tibial)|CCR1(Cells_Cultured_fibroblasts)|CXCR6(Artery_Aorta)|LZTFL1(Adipose_Subcutaneous)|CXCR6(Adipose_Subcutaneous)|SLC6A20(Esophagus_Muscularis)|CCR1(Esophagus_Muscularis)	.
Severe	Positive	EUR		3	45850783	T	A	0.0782588	0.978188	15815	0.466323	1.59412	0.0886064	1.41833e-07	intergenic	SLC6A20;LZTFL1	dist=12755;dist=14027			rs72893671	.	.	CXCR6(Muscle_Skeletal)|CXCR6(Artery_Tibial)|SLC6A20(Nerve_Tibial)	.
Hospitalization	Population	ALL		3	46154272	T	C	0.102705	0.9835	487320	0.221488	1.24793	0.04209	1.42305e-07	intergenic	XCR1;CCR1	dist=26936;dist=88930			rs35539222	.	.	FYCO1(Thyroid)|CCR1(Esophagus_Gastroesophageal_Junction)|SLC6A20(Muscle_Skeletal)|CXCR6(Muscle_Skeletal)|FYCO1(Esophagus_Mucosa)|CCR1(Esophagus_Mucosa)|FLT1P1(Whole_Blood)|CXCR6(Artery_Tibial)|CXCR6(Nerve_Tibial)|FYCO1(Nerve_Tibial)|FYCO1(Cells_Cultured_fibroblasts)|CCR1(Cells_Cultured_fibroblasts)|CXCR6(Artery_Aorta)|LZTFL1(Adipose_Subcutaneous)|CXCR6(Adipose_Subcutaneous)|SLC6A20(Esophagus_Muscularis)|CCR1(Esophagus_Muscularis)	.
Death	Population	ALL		3	45995724	A	AT	0.055398	0.933769	487320	0.538113	1.71277	0.102275	1.42942e-07	intronic	FYCO1				rs140221038	.	.	FYCO1(Thyroid)|SLC6A20(Muscle_Skeletal)|CXCR6(Muscle_Skeletal)|CCR1(Esophagus_Mucosa)|CXCR6(Artery_Tibial)|CXCR6(Nerve_Tibial)|CCR1(Cells_Cultured_fibroblasts)|CXCR6(Adipose_Subcutaneous)|SLC6A20(Esophagus_Muscularis)|CCR1(Esophagus_Muscularis)	.
Hospitalization	Population	ALL		3	46154457	G	A	0.102707	0.983468	487320	0.221453	1.24789	0.0420901	1.42957e-07	intergenic	XCR1;CCR1	dist=27121;dist=88745			rs35110864	.	.	FYCO1(Thyroid)|CCR1(Esophagus_Gastroesophageal_Junction)|SLC6A20(Muscle_Skeletal)|CXCR6(Muscle_Skeletal)|FYCO1(Esophagus_Mucosa)|CCR1(Esophagus_Mucosa)|FLT1P1(Whole_Blood)|CXCR6(Artery_Tibial)|CXCR6(Nerve_Tibial)|FYCO1(Nerve_Tibial)|FYCO1(Cells_Cultured_fibroblasts)|CCR1(Cells_Cultured_fibroblasts)|CXCR6(Artery_Aorta)|LZTFL1(Adipose_Subcutaneous)|CXCR6(Adipose_Subcutaneous)|SLC6A20(Esophagus_Muscularis)|CCR1(Esophagus_Muscularis)	.
Severe	Population	ALL	M	5	17180343	G	C	0.0298063	0.98513	223091	0.828218	2.28924	0.157415	1.42995e-07	ncRNA_intronic	BASP1-AS1				rs177052	.	.	.	.
Severe	Population	ALL		3	45999209	A	G	0.103718	0.996798	487320	0.356758	1.42869	0.0678106	1.43197e-07	intronic	FYCO1				rs34000569	.	.	FYCO1(Thyroid)|SLC6A20(Muscle_Skeletal)|CXCR6(Muscle_Skeletal)|FYCO1(Esophagus_Mucosa)|CCR1(Esophagus_Mucosa)|FLT1P1(Whole_Blood)|CXCR6(Artery_Tibial)|CXCR6(Nerve_Tibial)|FYCO1(Nerve_Tibial)|FYCO1(Cells_Cultured_fibroblasts)|CCR1(Cells_Cultured_fibroblasts)|CXCR6(Artery_Aorta)|LZTFL1(Adipose_Subcutaneous)|CXCR6(Adipose_Subcutaneous)|SLC6A20(Esophagus_Muscularis)|CCR1(Esophagus_Muscularis)	.
Severe	Tested	ALL		3	46154272	T	C	0.103314	0.9835	85986	0.366299	1.44239	0.0696381	1.4403e-07	intergenic	XCR1;CCR1	dist=26936;dist=88930			rs35539222	.	.	FYCO1(Thyroid)|CCR1(Esophagus_Gastroesophageal_Junction)|SLC6A20(Muscle_Skeletal)|CXCR6(Muscle_Skeletal)|FYCO1(Esophagus_Mucosa)|CCR1(Esophagus_Mucosa)|FLT1P1(Whole_Blood)|CXCR6(Artery_Tibial)|CXCR6(Nerve_Tibial)|FYCO1(Nerve_Tibial)|FYCO1(Cells_Cultured_fibroblasts)|CCR1(Cells_Cultured_fibroblasts)|CXCR6(Artery_Aorta)|LZTFL1(Adipose_Subcutaneous)|CXCR6(Adipose_Subcutaneous)|SLC6A20(Esophagus_Muscularis)|CCR1(Esophagus_Muscularis)	.
Susceptibility	Population	ALL	M	9	136141440	CA	C	0.320869	0.938667	223091	0.091269	1.09556	0.0173579	1.45576e-07	intronic	ABO				rs35230453	.	.	.	.
Death	Population	ALL		19	45413234	GGT	G	0.134298	0.885397	487320	0.358372	1.431	0.0681607	1.45829e-07	downstream	APOE	dist=583			rs769283491	.	.	.	.
Severe	Tested	ALL		3	46154457	G	A	0.103321	0.983468	85986	0.366065	1.44205	0.0696326	1.4635e-07	intergenic	XCR1;CCR1	dist=27121;dist=88745			rs35110864	.	.	FYCO1(Thyroid)|CCR1(Esophagus_Gastroesophageal_Junction)|SLC6A20(Muscle_Skeletal)|CXCR6(Muscle_Skeletal)|FYCO1(Esophagus_Mucosa)|CCR1(Esophagus_Mucosa)|FLT1P1(Whole_Blood)|CXCR6(Artery_Tibial)|CXCR6(Nerve_Tibial)|FYCO1(Nerve_Tibial)|FYCO1(Cells_Cultured_fibroblasts)|CCR1(Cells_Cultured_fibroblasts)|CXCR6(Artery_Aorta)|LZTFL1(Adipose_Subcutaneous)|CXCR6(Adipose_Subcutaneous)|SLC6A20(Esophagus_Muscularis)|CCR1(Esophagus_Muscularis)	.
Severe	Tested	ALL		3	45914585	CTT	C	0.101725	0.964527	85986	0.372295	1.45106	0.070819	1.46437e-07	intronic	LZTFL1				rs757681008	.	.	.	.
Severe	Population	ALL		3	45970944	C	G	0.103591	0.995084	487320	0.356903	1.4289	0.0679063	1.47373e-07	intronic	FYCO1				rs13099120	.	.	FYCO1(Thyroid)|SLC6A20(Muscle_Skeletal)|CXCR6(Muscle_Skeletal)|FYCO1(Esophagus_Mucosa)|CCR1(Esophagus_Mucosa)|FLT1P1(Whole_Blood)|CXCR6(Artery_Tibial)|CXCR6(Nerve_Tibial)|FYCO1(Nerve_Tibial)|FYCO1(Cells_Cultured_fibroblasts)|CCR1(Cells_Cultured_fibroblasts)|CXCR6(Artery_Aorta)|LZTFL1(Adipose_Subcutaneous)|CXCR6(Adipose_Subcutaneous)|SLC6A20(Esophagus_Muscularis)|CCR1(Esophagus_Muscularis)	.
Severe	Population	ALL		3	45983476	T	A	0.103733	0.997044	487320	0.356265	1.42799	0.0677951	1.48e-07	intronic	FYCO1				rs55920693	.	.	FYCO1(Thyroid)|SLC6A20(Muscle_Skeletal)|CXCR6(Muscle_Skeletal)|FYCO1(Esophagus_Mucosa)|CCR1(Esophagus_Mucosa)|FLT1P1(Whole_Blood)|CXCR6(Artery_Tibial)|CXCR6(Nerve_Tibial)|FYCO1(Nerve_Tibial)|FYCO1(Cells_Cultured_fibroblasts)|CCR1(Cells_Cultured_fibroblasts)|CXCR6(Artery_Aorta)|LZTFL1(Adipose_Subcutaneous)|CXCR6(Adipose_Subcutaneous)|SLC6A20(Esophagus_Muscularis)|CCR1(Esophagus_Muscularis)	.
Severe	Positive	EUR	M	11	12000041	CTTCTTCT	C	0.0245395	0.920711	7452	1.07818	2.93932	0.205199	1.4858e-07	intronic	DKK3				rs143778153	.	.	.	.
Susceptibility	Population	EUR	M	9	136145993	AAGAAGGGAAATTAATAAATATT	A	0.310463	0.98379	209951	0.0952501	1.09993	0.0181286	1.48731e-07	intronic	ABO				rs782819119	.	.	.	.
Hospitalization	Population	ALL		3	46169040	C	T	0.102904	0.985382	487320	0.220736	1.24699	0.0420152	1.49063e-07	intergenic	XCR1;CCR1	dist=41704;dist=74162			rs35464221	.	.	FYCO1(Thyroid)|CCR1(Esophagus_Gastroesophageal_Junction)|SLC6A20(Muscle_Skeletal)|CXCR6(Muscle_Skeletal)|FYCO1(Esophagus_Mucosa)|CCR1(Esophagus_Mucosa)|FLT1P1(Whole_Blood)|CXCR6(Artery_Tibial)|CXCR6(Nerve_Tibial)|FYCO1(Nerve_Tibial)|FYCO1(Cells_Cultured_fibroblasts)|CCR1(Cells_Cultured_fibroblasts)|CXCR6(Artery_Aorta)|LZTFL1(Adipose_Subcutaneous)|CXCR6(Adipose_Subcutaneous)|SLC6A20(Esophagus_Muscularis)|CCR1(Esophagus_Muscularis)	.
Hospitalization	Positive	ALL		3	45989873	C	T	0.114612	0.99724	18481	0.245735	1.27856	0.0467816	1.49786e-07	intronic	FYCO1				rs56332428	.	.	FYCO1(Thyroid)|SLC6A20(Muscle_Skeletal)|CXCR6(Muscle_Skeletal)|FYCO1(Esophagus_Mucosa)|CCR1(Esophagus_Mucosa)|FLT1P1(Whole_Blood)|CXCR6(Artery_Tibial)|CXCR6(Nerve_Tibial)|FYCO1(Nerve_Tibial)|FYCO1(Cells_Cultured_fibroblasts)|CCR1(Cells_Cultured_fibroblasts)|CXCR6(Artery_Aorta)|LZTFL1(Adipose_Subcutaneous)|CXCR6(Adipose_Subcutaneous)|SLC6A20(Esophagus_Muscularis)|CCR1(Esophagus_Muscularis)	.
Susceptibility	Tested	OTHERS		15	95880199	C	G	0.0181053	1	2375	1.50651	4.51097	0.286816	1.50011e-07	intergenic	LINC01197;LINC00924	dist=9870;dist=96123			rs16975031	.	.	.	.
Severe	Population	ALL		3	45974092	G	A	0.103766	0.996834	487320	0.356023	1.42764	0.0677898	1.50563e-07	intronic	FYCO1				rs35477280	.	.	FYCO1(Thyroid)|SLC6A20(Muscle_Skeletal)|CXCR6(Muscle_Skeletal)|FYCO1(Esophagus_Mucosa)|CCR1(Esophagus_Mucosa)|FLT1P1(Whole_Blood)|CXCR6(Artery_Tibial)|CXCR6(Nerve_Tibial)|FYCO1(Nerve_Tibial)|FYCO1(Cells_Cultured_fibroblasts)|CCR1(Cells_Cultured_fibroblasts)|CXCR6(Artery_Aorta)|LZTFL1(Adipose_Subcutaneous)|CXCR6(Adipose_Subcutaneous)|SLC6A20(Esophagus_Muscularis)|CCR1(Esophagus_Muscularis)	.
Severe	Population	ALL		3	45998058	GTTC	G	0.103749	0.994099	487320	0.356576	1.42843	0.0678974	1.50713e-07	intronic	FYCO1				rs147316571	.	.	FYCO1(Thyroid)|SLC6A20(Muscle_Skeletal)|CXCR6(Muscle_Skeletal)|FYCO1(Esophagus_Mucosa)|CCR1(Esophagus_Mucosa)|FLT1P1(Whole_Blood)|CXCR6(Artery_Tibial)|CXCR6(Nerve_Tibial)|FYCO1(Nerve_Tibial)|FYCO1(Cells_Cultured_fibroblasts)|CCR1(Cells_Cultured_fibroblasts)|CXCR6(Artery_Aorta)|LZTFL1(Adipose_Subcutaneous)|CXCR6(Adipose_Subcutaneous)|SLC6A20(Esophagus_Muscularis)|CCR1(Esophagus_Muscularis)	.
Severe	Population	ALL		3	45970391	G	A	0.103779	0.996734	487320	0.356008	1.42762	0.0677905	1.50787e-07	intronic	FYCO1				rs35831747	.	.	FYCO1(Thyroid)|SLC6A20(Muscle_Skeletal)|CXCR6(Muscle_Skeletal)|FYCO1(Esophagus_Mucosa)|CCR1(Esophagus_Mucosa)|FLT1P1(Whole_Blood)|CXCR6(Artery_Tibial)|CXCR6(Nerve_Tibial)|FYCO1(Nerve_Tibial)|FYCO1(Cells_Cultured_fibroblasts)|CCR1(Cells_Cultured_fibroblasts)|CXCR6(Artery_Aorta)|LZTFL1(Adipose_Subcutaneous)|CXCR6(Adipose_Subcutaneous)|SLC6A20(Esophagus_Muscularis)|CCR1(Esophagus_Muscularis)	.
Severe	Tested	ALL		3	45960420	G	C	0.103481	0.997381	85986	0.363067	1.43773	0.0691422	1.51257e-07	UTR3	FYCO1	NM_024513:c.*2837C>G			rs1994491	Refractive error|HDL cholesterol	.	FYCO1(Thyroid)|SLC6A20(Muscle_Skeletal)|CXCR6(Muscle_Skeletal)|FYCO1(Esophagus_Mucosa)|CCR1(Esophagus_Mucosa)|FLT1P1(Whole_Blood)|CXCR6(Artery_Tibial)|CXCR6(Nerve_Tibial)|FYCO1(Nerve_Tibial)|FYCO1(Cells_Cultured_fibroblasts)|CCR1(Cells_Cultured_fibroblasts)|CXCR6(Artery_Aorta)|LZTFL1(Adipose_Subcutaneous)|CXCR6(Adipose_Subcutaneous)|SLC6A20(Esophagus_Muscularis)|CCR1(Esophagus_Muscularis)	CCR1|FYCO1|CXCR6,FYCO1|CXCR6
Severe	Population	ALL		3	45975443	C	T	0.10377	0.996883	487320	0.355891	1.42745	0.067785	1.51859e-07	intronic	FYCO1				rs13066516	.	.	FYCO1(Thyroid)|SLC6A20(Muscle_Skeletal)|CXCR6(Muscle_Skeletal)|FYCO1(Esophagus_Mucosa)|CCR1(Esophagus_Mucosa)|FLT1P1(Whole_Blood)|CXCR6(Artery_Tibial)|CXCR6(Nerve_Tibial)|FYCO1(Nerve_Tibial)|FYCO1(Cells_Cultured_fibroblasts)|CCR1(Cells_Cultured_fibroblasts)|CXCR6(Artery_Aorta)|LZTFL1(Adipose_Subcutaneous)|CXCR6(Adipose_Subcutaneous)|SLC6A20(Esophagus_Muscularis)|CCR1(Esophagus_Muscularis)	.
Susceptibility	Tested	EUR	F	9	23098407	G	A	0.0205472	0.924506	53015	0.327104	1.38695	0.06234	1.5451e-07	intergenic	LINC01239;LOC101929563	dist=274195;dist=402282			rs13285905	.	.	.	.
Susceptibility	Population	AFR		10	78250184	T	C	0.0469213	0.967763	7644	0.843856	2.32532	0.160842	1.55022e-07	intronic	LRMDA				rs114026383	.	.	.	.
Severe	Tested	ALL		3	46388700	C	T	0.0453755	0.973208	85986	0.550433	1.734	0.104939	1.56049e-07	intergenic	CCR3;CCR2	dist=80503;dist=6535			rs146375688	.	.	CXCR6(Muscle_Skeletal)|LINC02009(Muscle_Skeletal)|CCR1(Esophagus_Mucosa)|CCR1(Cells_Cultured_fibroblasts)|SLC6A20(Esophagus_Muscularis)|CCR1(Esophagus_Muscularis)	.
Severe	Positive	ALL		3	45995724	A	AT	0.0572421	0.933769	17657	0.526767	1.69345	0.100429	1.56126e-07	intronic	FYCO1				rs140221038	.	.	FYCO1(Thyroid)|SLC6A20(Muscle_Skeletal)|CXCR6(Muscle_Skeletal)|CCR1(Esophagus_Mucosa)|CXCR6(Artery_Tibial)|CXCR6(Nerve_Tibial)|CCR1(Cells_Cultured_fibroblasts)|CXCR6(Adipose_Subcutaneous)|SLC6A20(Esophagus_Muscularis)|CCR1(Esophagus_Muscularis)	.
Severe	Population	ALL		22	38163310	T	TAA	0.0387445	0.950828	487320	0.598083	1.81863	0.114029	1.56266e-07	intronic	TRIOBP				rs550674936	.	.	.	.
Severe	Population	ALL		22	38163311	C	A	0.0387445	0.950828	487320	0.598083	1.81863	0.114029	1.56266e-07	intronic	TRIOBP				rs545063141	.	.	.	.
Susceptibility	Tested	ALL	M	9	136142203	A	C	0.323479	1	48422	0.0962915	1.10108	0.0183609	1.56816e-07	intronic	ABO				rs514659	LDL cholesterol|Activated partial thromboplastin time|Factor XIII antigen|Angiographic coronary artery disease (CAD)|Red blood cell count (RBC)|Diastolic blood pressure (DBP)|Graves' disease|Serum metabolite (mass spec peak: 512.2 m/z)|Gene expression of ABO (probeID ILMN_1656979) in temporal cortex in non-Alzheimer's disease samples|Myocardial infarction (MI) in patients with coronary artery disease (CAD) by angiography|Gene expression of ABO (probeID ILMN_1656979) in temporal cortex in Alzheimer's disease cases|Mitral annular calcium|Venous thromboembolism|Circulating galectin-3 levels|Coronary artery disease (CAD)|von Willebrand factor (vWF)|Hematocrit (Hct)|Adiponectin levels|Interleukin-6 (IL-6) levels|Serum metabolite (mass spec peak: 765.4 m/z)|Total cholesterol|Advanced age-related macular degeneration|Gene expression of ABO (probeID ILMN_1656979) in temporal cortex in Alzheimer's disease cases and controls|Gene expression of ABO (probeID ILMN_1656979) in cerebellum in non-Alzheimer's disease samples|Gene expression of ABO (probeID ILMN_1656979) in cerebellum in Alzheimer's disease cases and controls|Venous thrombosis|Fasting blood glucose|Advanced age-related macular degeneration (choroidal neovascularization) vs. no AMD	.	.	SLC2A6|GBGT1|ABO|MED22
Death	Tested	ALL		22	38163310	T	TAA	0.0386253	0.950828	85986	0.64509	1.90616	0.123046	1.58271e-07	intronic	TRIOBP				rs550674936	.	.	.	.
Death	Tested	ALL		22	38163311	C	A	0.0386253	0.950828	85986	0.64509	1.90616	0.123046	1.58271e-07	intronic	TRIOBP				rs545063141	.	.	.	.
Death	Population	ALL		19	45422946	A	G	0.187388	1	487320	0.292371	1.3396	0.0557681	1.58315e-07	downstream	APOC1	dist=345			rs4420638	Lp-PLA2 mass|Response to fenofibrate change in LDL diameter|Triglycerides|LDL cholesterol change with statins|Remnant lipoprotein triglycerides|APOB (apolipoprotein B)|APOA1 (apolipoprotein AI)|Gene expression of MAD1L1 in blood|Alzheimer's disease (age of onset)|Total cholesterol (exam 1)|Advanced age-related macular degeneration|LDL cholesterol response to statins (first post-treatment LDL cholesterol)|Coronary artery disease (CAD), combined control dataset|Triglycerides (ln)|Biploar disorder (bipolar schizoaffective disorder)|Advanced age-related macular degeneration (geographic atrophy)|Late onset Alzheimer's disease|APOB (apolipoprotein B) response after 40mg daily simvastatin treatment|Comorbid depressive syndrome and alcohol dependence|Common carotid artery thickness (near walls)|LDL cholesterol response after 40mg daily simvastatin treatment|Gene expression of BCL3 [transcript NM_005178, probe A_23_P4662] in liver|Metabolic syndrome domains (Elevated plasma glucose)|Metabolic syndrome domains (Atherogenic Dyslipidemia - PC1)|Lipoprotein-associated phospholipase A2 activity (Lp-PLA2)|C-reactive protein (interaction with BMI)|Serum C-reactive protein|Gene expression of CCDC86///GPR44 in blood|Metabolic syndrome domains (Vascular Inflammation - PC1)|Total cholesterol (females)|Metabolic syndrome domains (Multivariate analysis)|Advanced age-related macular degeneration (choroidal neovascularization) vs. no AMD|Waist circumference|Rheumatoid arthritis|Gene expression of CD81 in peripheral blood monocytes|Coronary artery disease (CAD)|High-sensitivity C-reactive protein (CRP)|Sporadic late onset Alzheimer's disease|HDL cholesterol|C-reactive protein (CRP)|APOE (apolipoprotein E)|LDL cholesterol in serum|Cystatin C in serum|Lp-PLA2 activity|Common carotid artery thickness (far walls)|Hippocampal volume in dementia-free persons|LDL cholesterol|Total cholesterol change with statins|Rosuvastatin induced percent change in LDL cholesterol|Coronary heart disease (CHD) or coronary artery disease (CAD)|Total cholesterol|Metabolic syndrome domains (Central obesity)|Diastolic blood pressure (DBP)|Alzheimer's disease|C-reactive protein (interaction with smoking)|Waist hip ratio|LDL cholesterol exam 1 values|Rate of age-related cognitive decline|Longevity|LDL cholesterol response to statins|Common carotid artery thickness (average of near and far wall measures)|Metabolic syndrome domains (Pro-thrombotic state)|Total cholesterol (males)	HDL cholesterol levels|C-reactive protein levels or HDL-cholesterol levels (pleiotropy)|Blood protein levels|Triglycerides|LDL cholesterol to HDL cholesterol ratio|Cerebrospinal fluid AB1-42 levels|Cerebral cortex AV-45 amyloid PET measurement|Alzheimer's disease (age of onset)|Total cholesterol levels|C-reactive protein levels|Waist-hip ratio|"Age-related diseases, mortality and associated endophenotypes"|C-reactive protein levels or triglyceride levels (pleiotropy)|Parental longevity (mother's age at death)|Cognitive decline|Alzheimer's disease (late onset)|"Cholesterol, total"|Cerebrospinal fluid t-tau:AB1-42 ratio|Red cell distribution width|Hippocampal atrophy rate|Quantitative traits|Cingulate cortical amyloid beta load|C-reactive protein levels or LDL-cholesterol levels (pleiotropy)|Low density lipoprotein cholesterol levels|HDL cholesterol|Waist-to-hip ratio adjusted for BMI|Cognitive impairment test score|Cerebrospinal fluid p-Tau181p:AB1-42 ratio|Age-related macular degeneration|Body mass index (age>50)|Body mass index|LDL cholesterol|Cerebral amyloid deposition (PET imaging)|Longevity (90 years and older)|Body mass index x sex x age interaction (4df test)|Age-related disease endophenotypes|Cerebrospinal fluid t-tau levels|LDL cholesterol levels|High density lipoprotein cholesterol levels|Coronary artery disease|Alzheimer's disease|Longevity (85 years and older)|Plateletcrit|Longevity|C-reactive protein|Verbal declarative memory|Alzheimer disease and age of onset|Lipid traits|Body mass index x age interaction|Type 2 diabetes|C-reactive protein levels or total cholesterol levels (pleiotropy)|Lipoprotein-associated phospholipase A2 activity and mass	APOE(Skin_Not_Sun_Exposed_Suprapubic)|APOC1(Esophagus_Mucosa)|APOC1(Adrenal_Gland)|APOE(Skin_Sun_Exposed_Lower_leg)|APOC1(Skin_Sun_Exposed_Lower_leg)	BCL3
Severe	Tested	ALL	M	3	45889949	C	T	0.0741336	0.993237	39736	0.531064	1.70074	0.101301	1.58458e-07	intronic	LZTFL1				rs35731912	.	.	SLC6A20(Muscle_Skeletal)|CXCR6(Muscle_Skeletal)|CCR1(Esophagus_Mucosa)|CXCR6(Artery_Tibial)|RP11-697K23.3(Nerve_Tibial)|SLC6A20(Nerve_Tibial)|CCR1(Cells_Cultured_fibroblasts)|SLC6A20(Esophagus_Muscularis)|CCR1(Esophagus_Muscularis)|SLC6A20(Breast_Mammary_Tissue)	.
Severe	Population	ALL		3	46111213	T	C	0.102584	0.998021	487320	0.356684	1.42858	0.0680378	1.58466e-07	intronic	XCR1				rs71327017	.	.	FYCO1(Thyroid)|CCR1(Esophagus_Gastroesophageal_Junction)|SLC6A20(Muscle_Skeletal)|CXCR6(Muscle_Skeletal)|FYCO1(Esophagus_Mucosa)|CCR1(Esophagus_Mucosa)|FLT1P1(Whole_Blood)|CXCR6(Artery_Tibial)|CXCR6(Nerve_Tibial)|FYCO1(Nerve_Tibial)|FYCO1(Cells_Cultured_fibroblasts)|CCR1(Cells_Cultured_fibroblasts)|CXCR6(Artery_Aorta)|LZTFL1(Adipose_Subcutaneous)|CXCR6(Adipose_Subcutaneous)|SLC6A20(Esophagus_Muscularis)|CCR1(Esophagus_Muscularis)	.
Severe	Population	ALL		3	45976662	C	T	0.103816	0.996618	487320	0.355287	1.42659	0.0677734	1.58603e-07	intronic	FYCO1				rs77902290	.	.	FYCO1(Thyroid)|SLC6A20(Muscle_Skeletal)|CXCR6(Muscle_Skeletal)|FYCO1(Esophagus_Mucosa)|CCR1(Esophagus_Mucosa)|FLT1P1(Whole_Blood)|CXCR6(Artery_Tibial)|CXCR6(Nerve_Tibial)|FYCO1(Nerve_Tibial)|FYCO1(Cells_Cultured_fibroblasts)|CCR1(Cells_Cultured_fibroblasts)|CXCR6(Artery_Aorta)|LZTFL1(Adipose_Subcutaneous)|CXCR6(Adipose_Subcutaneous)|SLC6A20(Esophagus_Muscularis)|CCR1(Esophagus_Muscularis)	.
Severe	Population	ALL		3	46055716	G	A	0.099287	0.995049	487320	0.364164	1.43931	0.0694744	1.59099e-07	intergenic	FYCO1;XCR1	dist=18400;dist=2785			rs13081151	.	.	FYCO1(Thyroid)|SLC6A20(Muscle_Skeletal)|CXCR6(Muscle_Skeletal)|FYCO1(Esophagus_Mucosa)|CCR1(Esophagus_Mucosa)|FLT1P1(Whole_Blood)|CXCR6(Artery_Tibial)|CXCR6(Nerve_Tibial)|FYCO1(Nerve_Tibial)|CXCR6(Skin_Sun_Exposed_Lower_leg)|FYCO1(Cells_Cultured_fibroblasts)|CCR1(Cells_Cultured_fibroblasts)|CXCR6(Artery_Aorta)|LZTFL1(Adipose_Subcutaneous)|CXCR6(Adipose_Subcutaneous)|SLC6A20(Esophagus_Muscularis)|CCR1(Esophagus_Muscularis)	.
Hospitalization	Tested	ALL	M	3	46003537	G	A	0.105833	0.996517	48422	0.287374	1.33292	0.0548268	1.5929e-07	intronic	FYCO1				rs36039366	.	.	FYCO1(Thyroid)|SLC6A20(Muscle_Skeletal)|CXCR6(Muscle_Skeletal)|FYCO1(Esophagus_Mucosa)|CCR1(Esophagus_Mucosa)|FLT1P1(Whole_Blood)|CXCR6(Artery_Tibial)|CXCR6(Nerve_Tibial)|FYCO1(Nerve_Tibial)|FYCO1(Cells_Cultured_fibroblasts)|CCR1(Cells_Cultured_fibroblasts)|CXCR6(Artery_Aorta)|LZTFL1(Adipose_Subcutaneous)|CXCR6(Adipose_Subcutaneous)|SLC6A20(Esophagus_Muscularis)|CCR1(Esophagus_Muscularis)	.
Hospitalization	Tested	EUR		3	45936945	G	C	0.110117	0.980397	98377	0.230245	1.25891	0.0439382	1.60412e-07	intronic	CCR9;LZTFL1				rs6782814	.	.	FYCO1(Thyroid)|SLC6A20(Muscle_Skeletal)|CXCR6(Muscle_Skeletal)|FLT1P1(Whole_Blood)|CCR3(Whole_Blood)|CXCR6(Artery_Tibial)|CXCR6(Nerve_Tibial)|CXCR6(Artery_Aorta)|LZTFL1(Adipose_Subcutaneous)|CXCR6(Adipose_Subcutaneous)|CCRL2(Adipose_Subcutaneous)|SLC6A20(Esophagus_Muscularis)|CCR1(Esophagus_Muscularis)|SLC6A20(Breast_Mammary_Tissue)	.
Hospitalization	Tested	ALL	M	3	45989873	C	T	0.105741	0.99724	48422	0.287274	1.33279	0.0548215	1.60423e-07	intronic	FYCO1				rs56332428	.	.	FYCO1(Thyroid)|SLC6A20(Muscle_Skeletal)|CXCR6(Muscle_Skeletal)|FYCO1(Esophagus_Mucosa)|CCR1(Esophagus_Mucosa)|FLT1P1(Whole_Blood)|CXCR6(Artery_Tibial)|CXCR6(Nerve_Tibial)|FYCO1(Nerve_Tibial)|FYCO1(Cells_Cultured_fibroblasts)|CCR1(Cells_Cultured_fibroblasts)|CXCR6(Artery_Aorta)|LZTFL1(Adipose_Subcutaneous)|CXCR6(Adipose_Subcutaneous)|SLC6A20(Esophagus_Muscularis)|CCR1(Esophagus_Muscularis)	.
Severe	Population	ALL		3	45981171	C	T	0.103892	0.996326	487320	0.355052	1.42626	0.0677572	1.60519e-07	intronic	FYCO1				rs2171531	.	.	FYCO1(Thyroid)|SLC6A20(Muscle_Skeletal)|CXCR6(Muscle_Skeletal)|FYCO1(Esophagus_Mucosa)|CCR1(Esophagus_Mucosa)|FLT1P1(Whole_Blood)|CXCR6(Artery_Tibial)|CXCR6(Nerve_Tibial)|FYCO1(Nerve_Tibial)|FYCO1(Cells_Cultured_fibroblasts)|CCR1(Cells_Cultured_fibroblasts)|CXCR6(Artery_Aorta)|LZTFL1(Adipose_Subcutaneous)|CXCR6(Adipose_Subcutaneous)|SLC6A20(Esophagus_Muscularis)|CCR1(Esophagus_Muscularis)	.
Severe	Population	ALL		3	45967800	CA	C	0.103764	0.99651	487320	0.355281	1.42658	0.0678009	1.6052e-07	intronic	FYCO1				rs761402513	.	.	.	.
Hospitalization	Positive	ALL		3	45997263	T	C	0.114573	0.996847	18481	0.245332	1.27805	0.0468186	1.60524e-07	intronic	FYCO1				rs41289616	.	.	FYCO1(Thyroid)|SLC6A20(Muscle_Skeletal)|CXCR6(Muscle_Skeletal)|FYCO1(Esophagus_Mucosa)|CCR1(Esophagus_Mucosa)|FLT1P1(Whole_Blood)|CXCR6(Artery_Tibial)|CXCR6(Nerve_Tibial)|FYCO1(Nerve_Tibial)|FYCO1(Cells_Cultured_fibroblasts)|CCR1(Cells_Cultured_fibroblasts)|CXCR6(Artery_Aorta)|LZTFL1(Adipose_Subcutaneous)|CXCR6(Adipose_Subcutaneous)|SLC6A20(Esophagus_Muscularis)|CCR1(Esophagus_Muscularis)	.
Susceptibility	Tested	EUR		13	72088530	C	T	0.0159358	0.956757	98377	0.268374	1.30784	0.0512241	1.6127e-07	intronic	DACH1				rs9599851	.	.	.	.
Severe	Tested	ALL	M	3	45900634	G	C	0.0604531	0.972908	39736	0.59503	1.81309	0.113578	1.61479e-07	intronic	LZTFL1				rs76374459	.	.	SLC6A20(Muscle_Skeletal)|CXCR6(Muscle_Skeletal)|CCR1(Esophagus_Mucosa)|CXCR6(Artery_Tibial)|RP11-697K23.3(Nerve_Tibial)|SLC6A20(Nerve_Tibial)|CCR1(Cells_Cultured_fibroblasts)|CXCR6(Adipose_Subcutaneous)|SLC6A20(Esophagus_Muscularis)|CCR1(Esophagus_Muscularis)	.
Hospitalization	Tested	ALL	M	3	46001720	T	G	0.105837	0.996669	48422	0.287205	1.3327	0.0548225	1.616e-07	intronic	FYCO1				rs35827997	.	.	FYCO1(Thyroid)|SLC6A20(Muscle_Skeletal)|CXCR6(Muscle_Skeletal)|FYCO1(Esophagus_Mucosa)|CCR1(Esophagus_Mucosa)|FLT1P1(Whole_Blood)|CXCR6(Artery_Tibial)|CXCR6(Nerve_Tibial)|FYCO1(Nerve_Tibial)|FYCO1(Cells_Cultured_fibroblasts)|CCR1(Cells_Cultured_fibroblasts)|CXCR6(Artery_Aorta)|LZTFL1(Adipose_Subcutaneous)|CXCR6(Adipose_Subcutaneous)|SLC6A20(Esophagus_Muscularis)|CCR1(Esophagus_Muscularis)	.
Severe	Population	ALL		3	45968043	T	G	0.103897	0.995498	487320	0.355086	1.4263	0.0677825	1.61788e-07	intronic	FYCO1				rs2373087	.	.	FYCO1(Thyroid)|SLC6A20(Muscle_Skeletal)|CXCR6(Muscle_Skeletal)|FYCO1(Esophagus_Mucosa)|CCR1(Esophagus_Mucosa)|FLT1P1(Whole_Blood)|CXCR6(Artery_Tibial)|CXCR6(Nerve_Tibial)|FYCO1(Nerve_Tibial)|FYCO1(Cells_Cultured_fibroblasts)|CCR1(Cells_Cultured_fibroblasts)|CXCR6(Artery_Aorta)|LZTFL1(Adipose_Subcutaneous)|CXCR6(Adipose_Subcutaneous)|SLC6A20(Esophagus_Muscularis)|CCR1(Esophagus_Muscularis)	.
Severe	Population	ALL		3	46107498	A	G	0.102529	0.997434	487320	0.356665	1.42856	0.0680902	1.62211e-07	intronic	XCR1				rs35516580	.	.	FYCO1(Thyroid)|SLC6A20(Muscle_Skeletal)|CXCR6(Muscle_Skeletal)|FYCO1(Esophagus_Mucosa)|CCR1(Esophagus_Mucosa)|FLT1P1(Whole_Blood)|CXCR6(Artery_Tibial)|CXCR6(Nerve_Tibial)|FYCO1(Nerve_Tibial)|CCR1(Cells_Cultured_fibroblasts)|CXCR6(Artery_Aorta)|LZTFL1(Adipose_Subcutaneous)|CXCR6(Adipose_Subcutaneous)|SLC6A20(Esophagus_Muscularis)|CCR1(Esophagus_Muscularis)	.
Hospitalization	Positive	ALL		3	45993645	C	T	0.113579	0.996871	18481	0.246295	1.27928	0.0470209	1.62343e-07	intronic	FYCO1				rs35501575	.	.	FYCO1(Thyroid)|SLC6A20(Muscle_Skeletal)|CXCR6(Muscle_Skeletal)|FYCO1(Esophagus_Mucosa)|CCR1(Esophagus_Mucosa)|FLT1P1(Whole_Blood)|CXCR6(Artery_Tibial)|CXCR6(Nerve_Tibial)|FYCO1(Nerve_Tibial)|FYCO1(Cells_Cultured_fibroblasts)|CCR1(Cells_Cultured_fibroblasts)|CXCR6(Artery_Aorta)|LZTFL1(Adipose_Subcutaneous)|CXCR6(Adipose_Subcutaneous)|SLC6A20(Esophagus_Muscularis)|CCR1(Esophagus_Muscularis)	.
Hospitalization	Tested	ALL	M	3	46001227	G	A	0.105837	0.996657	48422	0.28712	1.33258	0.0548225	1.62977e-07	intronic	FYCO1				rs76597151	.	.	FYCO1(Thyroid)|SLC6A20(Muscle_Skeletal)|CXCR6(Muscle_Skeletal)|FYCO1(Esophagus_Mucosa)|CCR1(Esophagus_Mucosa)|FLT1P1(Whole_Blood)|CXCR6(Artery_Tibial)|CXCR6(Nerve_Tibial)|FYCO1(Nerve_Tibial)|FYCO1(Cells_Cultured_fibroblasts)|CCR1(Cells_Cultured_fibroblasts)|CXCR6(Artery_Aorta)|LZTFL1(Adipose_Subcutaneous)|CXCR6(Adipose_Subcutaneous)|SLC6A20(Esophagus_Muscularis)|CCR1(Esophagus_Muscularis)	.
Severe	Tested	ALL	M	3	46033167	G	GCCTTACCCACAGACTCCTTCAC	0.0774147	0.874201	39736	0.553711	1.7397	0.105735	1.63394e-07	intronic	FYCO1				rs146285477	.	.	FYCO1(Thyroid)|CCR1(Esophagus_Gastroesophageal_Junction)|SLC6A20(Muscle_Skeletal)|CXCR6(Muscle_Skeletal)|FYCO1(Esophagus_Mucosa)|CCR1(Esophagus_Mucosa)|FLT1P1(Whole_Blood)|CXCR6(Artery_Tibial)|CXCR6(Nerve_Tibial)|FYCO1(Nerve_Tibial)|FYCO1(Cells_Cultured_fibroblasts)|CCR1(Cells_Cultured_fibroblasts)|CXCR6(Artery_Aorta)|LZTFL1(Adipose_Subcutaneous)|CXCR6(Adipose_Subcutaneous)|SLC6A20(Esophagus_Muscularis)|CCR1(Esophagus_Muscularis)	.
Severe	Population	ALL		3	45994205	G	GGA	0.104268	0.993989	487320	0.354682	1.42573	0.0677369	1.63939e-07	intronic	FYCO1				rs143443576	.	.	FYCO1(Thyroid)|SLC6A20(Muscle_Skeletal)|CXCR6(Muscle_Skeletal)|FYCO1(Esophagus_Mucosa)|CCR1(Esophagus_Mucosa)|FLT1P1(Whole_Blood)|CXCR6(Artery_Tibial)|CXCR6(Nerve_Tibial)|FYCO1(Nerve_Tibial)|FYCO1(Cells_Cultured_fibroblasts)|CCR1(Cells_Cultured_fibroblasts)|CXCR6(Artery_Aorta)|LZTFL1(Adipose_Subcutaneous)|CXCR6(Adipose_Subcutaneous)|SLC6A20(Esophagus_Muscularis)|CCR1(Esophagus_Muscularis)	.
Severe	Positive	ALL		3	46388700	C	T	0.0457672	0.973208	17657	0.573809	1.77501	0.109595	1.64339e-07	intergenic	CCR3;CCR2	dist=80503;dist=6535			rs146375688	.	.	CXCR6(Muscle_Skeletal)|LINC02009(Muscle_Skeletal)|CCR1(Esophagus_Mucosa)|CCR1(Cells_Cultured_fibroblasts)|SLC6A20(Esophagus_Muscularis)|CCR1(Esophagus_Muscularis)	.
Severe	Positive	EUR		3	45843242	G	A	0.0746027	0.966779	15815	0.478293	1.61332	0.091366	1.65057e-07	intergenic	SLC6A20;LZTFL1	dist=5214;dist=21568			rs13071258	.	.	SLC6A20(Muscle_Skeletal)|CXCR6(Muscle_Skeletal)|CCR1(Esophagus_Mucosa)|CCR9(Whole_Blood)|CXCR6(Artery_Tibial)|RP11-697K23.3(Nerve_Tibial)|SLC6A20(Nerve_Tibial)|CCR1(Cells_Cultured_fibroblasts)|CXCR6(Adipose_Subcutaneous)|SLC6A20(Esophagus_Muscularis)|SLC6A20(Breast_Mammary_Tissue)	.
Severe	Population	ALL		3	46173072	G	C	0.102906	0.980439	487320	0.35889	1.43174	0.0685631	1.65478e-07	intergenic	XCR1;CCR1	dist=45736;dist=70130			rs13063635	Refractive error|HDL cholesterol	Eosinophil percentage of granulocytes	FYCO1(Thyroid)|CCR1(Esophagus_Gastroesophageal_Junction)|SLC6A20(Muscle_Skeletal)|CXCR6(Muscle_Skeletal)|FYCO1(Esophagus_Mucosa)|CCR1(Esophagus_Mucosa)|FLT1P1(Whole_Blood)|CXCR6(Artery_Tibial)|CXCR6(Nerve_Tibial)|FYCO1(Nerve_Tibial)|CCR1(Cells_Cultured_fibroblasts)|CXCR6(Artery_Aorta)|LZTFL1(Adipose_Subcutaneous)|CXCR6(Adipose_Subcutaneous)|SLC6A20(Esophagus_Muscularis)|CCR1(Esophagus_Muscularis)	CXCR6|CXCR6,FYCO1|CCR1|CCR2|FYCO1|CCR3
Severe	Tested	EUR		3	45847241	A	G	0.0881442	0.966029	80559	0.412199	1.51014	0.0787483	1.65532e-07	intergenic	SLC6A20;LZTFL1	dist=9213;dist=17569			rs17078348	HDL cholesterol|Alanine/N,N-dimethylglycine ratio|Microalbuminuria	.	CXCR6(Muscle_Skeletal)|CXCR6(Artery_Tibial)	CXCR6,FYCO1|CCR1
Susceptibility	Population	AFR		10	78269400	A	G	0.0469085	0.96754	7644	0.840783	2.31818	0.160638	1.65854e-07	intronic	LRMDA				rs116575591	.	.	.	.
Hospitalization	Population	ALL		3	46170897	G	T	0.102905	0.982738	487320	0.220099	1.2462	0.0420668	1.67568e-07	intergenic	XCR1;CCR1	dist=43561;dist=72305			rs35581648	.	.	FYCO1(Thyroid)|CCR1(Esophagus_Gastroesophageal_Junction)|SLC6A20(Muscle_Skeletal)|CXCR6(Muscle_Skeletal)|FYCO1(Esophagus_Mucosa)|CCR1(Esophagus_Mucosa)|FLT1P1(Whole_Blood)|CXCR6(Artery_Tibial)|CXCR6(Nerve_Tibial)|FYCO1(Nerve_Tibial)|FYCO1(Cells_Cultured_fibroblasts)|CCR1(Cells_Cultured_fibroblasts)|CXCR6(Artery_Aorta)|LZTFL1(Adipose_Subcutaneous)|CXCR6(Adipose_Subcutaneous)|SLC6A20(Esophagus_Muscularis)|CCR1(Esophagus_Muscularis)	.
Hospitalization	Tested	ALL	M	3	45996501	A	G	0.105836	0.996863	48422	0.286782	1.33213	0.0548144	1.678e-07	intronic	FYCO1				rs4388012	Major depressive disorder|Refractive error|Type 1 diabetes, combined control dataset|HDL cholesterol	.	FYCO1(Thyroid)|SLC6A20(Muscle_Skeletal)|CXCR6(Muscle_Skeletal)|FYCO1(Esophagus_Mucosa)|CCR1(Esophagus_Mucosa)|FLT1P1(Whole_Blood)|CXCR6(Artery_Tibial)|CXCR6(Nerve_Tibial)|FYCO1(Nerve_Tibial)|FYCO1(Cells_Cultured_fibroblasts)|CCR1(Cells_Cultured_fibroblasts)|CXCR6(Artery_Aorta)|LZTFL1(Adipose_Subcutaneous)|CXCR6(Adipose_Subcutaneous)|SLC6A20(Esophagus_Muscularis)|CCR1(Esophagus_Muscularis)	CCR2|CXCR6|CXCR6,FYCO1|CCR1|FYCO1
Death	Tested	ALL		3	45900634	G	C	0.0600741	0.972908	85986	0.505821	1.65835	0.0966973	1.68621e-07	intronic	LZTFL1				rs76374459	.	.	SLC6A20(Muscle_Skeletal)|CXCR6(Muscle_Skeletal)|CCR1(Esophagus_Mucosa)|CXCR6(Artery_Tibial)|RP11-697K23.3(Nerve_Tibial)|SLC6A20(Nerve_Tibial)|CCR1(Cells_Cultured_fibroblasts)|CXCR6(Adipose_Subcutaneous)|SLC6A20(Esophagus_Muscularis)|CCR1(Esophagus_Muscularis)	.
Severe	Population	ALL		3	46116010	T	A	0.102619	0.998561	487320	0.355649	1.42711	0.0679951	1.69044e-07	intronic	XCR1				rs13072267	.	.	FYCO1(Thyroid)|CCR1(Esophagus_Gastroesophageal_Junction)|SLC6A20(Muscle_Skeletal)|CXCR6(Muscle_Skeletal)|FYCO1(Esophagus_Mucosa)|CCR1(Esophagus_Mucosa)|FLT1P1(Whole_Blood)|CXCR6(Artery_Tibial)|CXCR6(Nerve_Tibial)|FYCO1(Nerve_Tibial)|FYCO1(Cells_Cultured_fibroblasts)|CCR1(Cells_Cultured_fibroblasts)|CXCR6(Artery_Aorta)|LZTFL1(Adipose_Subcutaneous)|CXCR6(Adipose_Subcutaneous)|SLC6A20(Esophagus_Muscularis)|CCR1(Esophagus_Muscularis)	.
Hospitalization	Positive	ALL		3	46009487	G	A	0.11271	1	18481	0.24677	1.27989	0.047182	1.69349e-07	exonic	FYCO1		nonsynonymous SNV	FYCO1:NM_024513:exon8:c.C1339T:p.R447C	rs33910087	.	.	FYCO1(Thyroid)|SLC6A20(Muscle_Skeletal)|CXCR6(Muscle_Skeletal)|FYCO1(Esophagus_Mucosa)|CCR1(Esophagus_Mucosa)|FLT1P1(Whole_Blood)|CXCR6(Artery_Tibial)|CXCR6(Nerve_Tibial)|FYCO1(Nerve_Tibial)|FYCO1(Cells_Cultured_fibroblasts)|CCR1(Cells_Cultured_fibroblasts)|CXCR6(Artery_Aorta)|LZTFL1(Adipose_Subcutaneous)|CXCR6(Adipose_Subcutaneous)|SLC6A20(Esophagus_Muscularis)|CCR1(Esophagus_Muscularis)	.
Severe	Population	ALL		3	46128709	T	C	0.102392	0.996353	487320	0.35629	1.42802	0.0681345	1.70234e-07	intergenic	XCR1;CCR1	dist=1373;dist=114493			rs13075528	.	.	FYCO1(Thyroid)|CCR1(Esophagus_Gastroesophageal_Junction)|SLC6A20(Muscle_Skeletal)|CXCR6(Muscle_Skeletal)|FYCO1(Esophagus_Mucosa)|CCR1(Esophagus_Mucosa)|FLT1P1(Whole_Blood)|CXCR6(Artery_Tibial)|CXCR6(Nerve_Tibial)|FYCO1(Nerve_Tibial)|FYCO1(Cells_Cultured_fibroblasts)|CCR1(Cells_Cultured_fibroblasts)|CXCR6(Artery_Aorta)|LZTFL1(Adipose_Subcutaneous)|CXCR6(Adipose_Subcutaneous)|SLC6A20(Esophagus_Muscularis)|CCR1(Esophagus_Muscularis)	.
Severe	Population	ALL		3	46117096	A	G	0.102621	0.998686	487320	0.355514	1.42691	0.0679883	1.70388e-07	intronic	XCR1				rs36057789	.	.	FYCO1(Thyroid)|CCR1(Esophagus_Gastroesophageal_Junction)|SLC6A20(Muscle_Skeletal)|CXCR6(Muscle_Skeletal)|FYCO1(Esophagus_Mucosa)|CCR1(Esophagus_Mucosa)|FLT1P1(Whole_Blood)|CXCR6(Artery_Tibial)|CXCR6(Nerve_Tibial)|FYCO1(Nerve_Tibial)|FYCO1(Cells_Cultured_fibroblasts)|CCR1(Cells_Cultured_fibroblasts)|CXCR6(Artery_Aorta)|LZTFL1(Adipose_Subcutaneous)|CXCR6(Adipose_Subcutaneous)|SLC6A20(Esophagus_Muscularis)|CCR1(Esophagus_Muscularis)	.
Severe	Population	ALL		3	46117960	A	G	0.10262	0.998769	487320	0.355453	1.42683	0.0679849	1.70978e-07	intronic	XCR1				rs76647202	.	.	FYCO1(Thyroid)|CCR1(Esophagus_Gastroesophageal_Junction)|SLC6A20(Muscle_Skeletal)|CXCR6(Muscle_Skeletal)|FYCO1(Esophagus_Mucosa)|CCR1(Esophagus_Mucosa)|FLT1P1(Whole_Blood)|CXCR6(Artery_Tibial)|CXCR6(Nerve_Tibial)|FYCO1(Nerve_Tibial)|FYCO1(Cells_Cultured_fibroblasts)|CCR1(Cells_Cultured_fibroblasts)|CXCR6(Artery_Aorta)|LZTFL1(Adipose_Subcutaneous)|CXCR6(Adipose_Subcutaneous)|SLC6A20(Esophagus_Muscularis)|CCR1(Esophagus_Muscularis)	.
Severe	Population	ALL		3	46120517	A	G	0.102605	0.998964	487320	0.35542	1.42678	0.0679809	1.71142e-07	intronic	XCR1				rs71327021	.	.	FYCO1(Thyroid)|CCR1(Esophagus_Gastroesophageal_Junction)|SLC6A20(Muscle_Skeletal)|CXCR6(Muscle_Skeletal)|FYCO1(Esophagus_Mucosa)|CCR1(Esophagus_Mucosa)|FLT1P1(Whole_Blood)|CXCR6(Artery_Tibial)|CXCR6(Nerve_Tibial)|FYCO1(Nerve_Tibial)|FYCO1(Cells_Cultured_fibroblasts)|CCR1(Cells_Cultured_fibroblasts)|CXCR6(Artery_Aorta)|LZTFL1(Adipose_Subcutaneous)|CXCR6(Adipose_Subcutaneous)|SLC6A20(Esophagus_Muscularis)|CCR1(Esophagus_Muscularis)	.
Susceptibility	Population	EUR	M	9	136137065	A	G	0.319101	1	209951	0.0933973	1.0979	0.0178644	1.7125e-07	intronic	ABO				rs687621	Serum metabolite (mass spec peak: 765.4 m/z)|von Willebrand factor (vWF)|HDL cholesterol change with statins|Graves' disease|Soluble intercellular adhesion molecule 1 (ICAM-1)|Type 2 diabetes|Metabolic syndrome domains (Atherogenic Dyslipidemia - PC1)|Gene expression of ABO (probeID ILMN_1656979) in cerebellum in non-Alzheimer's disease samples|Plasma soluble intercellular adhesion molecule 1 (ICAM-1) (females)|Gene expression of ABO (probeID ILMN_1656979) in cerebellum in Alzheimer's disease cases and controls|Adiponectin levels|Venous thromboembolism|Activated partial thromboplastin time|Gene expression of ABO (probeID ILMN_1656979) in temporal cortex in non-Alzheimer's disease samples|Myocardial infarction (MI) in patients with coronary artery disease (CAD) by angiography|Total cholesterol|Serum metabolite (mass spec peak: 512.2 m/z)|Red blood cell count (RBC)|Interleukin-6 (IL-6) levels|Advanced age-related macular degeneration (choroidal neovascularization) vs. no AMD|Coronary artery disease (CAD)|LDL cholesterol|Venous thrombosis|Fasting blood glucose|Metabolic syndrome domains (Multivariate analysis)|Height|Plasma fibrin D-dimer levels|Advanced age-related macular degeneration|Circulating galectin-3 levels|Gene expression of ABO (probeID ILMN_1656979) in temporal cortex in Alzheimer's disease cases and controls|Mitral annular calcium|Factor XIII antigen|Diastolic blood pressure (DBP)|Gene expression of ABO (probeID ILMN_1656979) in temporal cortex in Alzheimer's disease cases|Metabolic syndrome domains (Elevated plasma glucose)	.	.	SLC2A6|GBGT1|MED22|lncRNA at:9:135120874-135140438|ABO
Hospitalization	Population	ALL		3	46173072	G	C	0.102906	0.980439	487320	0.220203	1.24633	0.0421246	1.71896e-07	intergenic	XCR1;CCR1	dist=45736;dist=70130			rs13063635	Refractive error|HDL cholesterol	Eosinophil percentage of granulocytes	FYCO1(Thyroid)|CCR1(Esophagus_Gastroesophageal_Junction)|SLC6A20(Muscle_Skeletal)|CXCR6(Muscle_Skeletal)|FYCO1(Esophagus_Mucosa)|CCR1(Esophagus_Mucosa)|FLT1P1(Whole_Blood)|CXCR6(Artery_Tibial)|CXCR6(Nerve_Tibial)|FYCO1(Nerve_Tibial)|CCR1(Cells_Cultured_fibroblasts)|CXCR6(Artery_Aorta)|LZTFL1(Adipose_Subcutaneous)|CXCR6(Adipose_Subcutaneous)|SLC6A20(Esophagus_Muscularis)|CCR1(Esophagus_Muscularis)	CCR2|FYCO1|CXCR6,FYCO1|CCR3|CXCR6|CCR1
Hospitalization	Positive	ALL		3	46012542	T	TA	0.114068	0.998681	18481	0.245191	1.27786	0.0469146	1.72917e-07	intronic	FYCO1				rs139901862	.	.	FYCO1(Thyroid)|SLC6A20(Muscle_Skeletal)|CXCR6(Muscle_Skeletal)|FYCO1(Esophagus_Mucosa)|CCR1(Esophagus_Mucosa)|FLT1P1(Whole_Blood)|CXCR6(Artery_Tibial)|CXCR6(Nerve_Tibial)|FYCO1(Nerve_Tibial)|FYCO1(Cells_Cultured_fibroblasts)|CCR1(Cells_Cultured_fibroblasts)|CXCR6(Artery_Aorta)|LZTFL1(Adipose_Subcutaneous)|CXCR6(Adipose_Subcutaneous)|SLC6A20(Esophagus_Muscularis)|CCR1(Esophagus_Muscularis)	.
Susceptibility	Tested	EUR		9	136154304	C	T	0.208086	0.99902	98377	0.0805259	1.08386	0.0154087	1.73205e-07	intergenic	ABO;SURF6	dist=3687;dist=41308			rs649129	Red blood cell count (RBC)|Interleukin-6 (IL-6) levels|Venous thrombosis|Activated partial thromboplastin time|LDL cholesterol|Hematocrit (Hct)|Venous thromboembolism|Plasma carcinoembryonic antigen (CEA) levels|Diastolic blood pressure (DBP)|Total cholesterol|Gene expression of ABO (probeID ILMN_1656979) in cerebellum in non-Alzheimer's disease samples|Circulating galectin-3 levels|Serum metabolite (mass spec peak: 765.4 m/z)|Hemoglobin (Hb)|von Willebrand factor (vWF)|Serum metabolite (mass spec peak: 512.2 m/z)|Gene expression of ABO (probeID ILMN_1656979) in cerebellum in Alzheimer's disease cases and controls|Adiponectin levels|Advanced age-related macular degeneration|Fasting blood glucose|Triglycerides|Advanced age-related macular degeneration (geographic atrophy)|Soluble intercellular adhesion molecule 1 (ICAM-1)|Factor XIII antigen	.	.	ABO:001|SURF6|SURF1|MED22
Severe	Population	ALL		3	46128713	A	G	0.102416	0.99643	487320	0.355977	1.42757	0.0681222	1.73629e-07	intergenic	XCR1;CCR1	dist=1377;dist=114489			rs13095602	.	.	FYCO1(Thyroid)|CCR1(Esophagus_Gastroesophageal_Junction)|SLC6A20(Muscle_Skeletal)|CXCR6(Muscle_Skeletal)|FYCO1(Esophagus_Mucosa)|CCR1(Esophagus_Mucosa)|FLT1P1(Whole_Blood)|CXCR6(Artery_Tibial)|CXCR6(Nerve_Tibial)|FYCO1(Nerve_Tibial)|FYCO1(Cells_Cultured_fibroblasts)|CCR1(Cells_Cultured_fibroblasts)|CXCR6(Artery_Aorta)|LZTFL1(Adipose_Subcutaneous)|CXCR6(Adipose_Subcutaneous)|SLC6A20(Esophagus_Muscularis)|CCR1(Esophagus_Muscularis)	.
Severe	Tested	ALL		3	46178538	A	G	0.0903287	1	85986	0.377161	1.45814	0.0721768	1.73669e-07	intergenic	XCR1;CCR1	dist=51202;dist=64664			rs10510748	HDL cholesterol change with statins|HDL cholesterol|Total cholesterol|Body mass index (BMI)|Refractive error|Serum ratio of (glycodeoxycholate)/(taurochenodeoxycholate)|Urinary albumin-to-creatinine ratio	.	PRSS46(Thyroid)|CCR1(Esophagus_Gastroesophageal_Junction)|CXCR6(Muscle_Skeletal)|CCR1(Esophagus_Mucosa)|FLT1P1(Whole_Blood)|CCR3(Whole_Blood)|CXCR6(Nerve_Tibial)|CCR1(Cells_Cultured_fibroblasts)|CCR2(Adipose_Visceral_Omentum)|SLC6A20(Esophagus_Muscularis)|CCR1(Esophagus_Muscularis)	CCR1|FYCO1|CCR2|CCR3|CXCR6|CXCR6,FYCO1
Death	Tested	EUR		3	45900634	G	C	0.0611726	0.972908	80559	0.519763	1.68163	0.0994934	1.75007e-07	intronic	LZTFL1				rs76374459	.	.	SLC6A20(Muscle_Skeletal)|CXCR6(Muscle_Skeletal)|CCR1(Esophagus_Mucosa)|CXCR6(Artery_Tibial)|RP11-697K23.3(Nerve_Tibial)|SLC6A20(Nerve_Tibial)|CCR1(Cells_Cultured_fibroblasts)|CXCR6(Adipose_Subcutaneous)|SLC6A20(Esophagus_Muscularis)|CCR1(Esophagus_Muscularis)	.
Severe	Population	ALL		3	46124418	A	G	0.102597	0.998742	487320	0.355134	1.42637	0.0679892	1.75679e-07	intronic	XCR1				rs17215981	Gene expression of FYCO1 in peripheral blood monocytes|HDL cholesterol|Lp-PLA2 activity|Major depressive disorder|Serum concentration of hypoxanthine|Irritible bowel syndrome|Refractive error	.	FYCO1(Thyroid)|CCR1(Esophagus_Gastroesophageal_Junction)|SLC6A20(Muscle_Skeletal)|CXCR6(Muscle_Skeletal)|FYCO1(Esophagus_Mucosa)|CCR1(Esophagus_Mucosa)|FLT1P1(Whole_Blood)|CXCR6(Artery_Tibial)|CXCR6(Nerve_Tibial)|FYCO1(Nerve_Tibial)|FYCO1(Cells_Cultured_fibroblasts)|CCR1(Cells_Cultured_fibroblasts)|CXCR6(Artery_Aorta)|LZTFL1(Adipose_Subcutaneous)|CXCR6(Adipose_Subcutaneous)|SLC6A20(Esophagus_Muscularis)|CCR1(Esophagus_Muscularis)	CXCR6|CCR9|CCR1|CXCR6,FYCO1|CCR2|FYCO1|CCR3
Hospitalization	Tested	EUR	M	19	39071845	G	A	0.0180369	0.984375	45362	0.731573	2.07835	0.140087	1.76755e-07	intronic	RYR1				rs151070010	.	.	SIPA1L3(Heart_Left_Ventricle)|FBXO17(Cells_Cultured_fibroblasts)|FBXO27(Cells_Cultured_fibroblasts)|RYR1(Testis)	.
Severe	Tested	ALL	M	3	45876459	G	GA	0.0748203	0.992429	39736	0.525832	1.69187	0.100704	1.77432e-07	intronic	LZTFL1				rs11385942	.	.	SLC6A20(Muscle_Skeletal)|CXCR6(Muscle_Skeletal)|CCR1(Esophagus_Mucosa)|CXCR6(Artery_Tibial)|RP11-697K23.3(Nerve_Tibial)|SLC6A20(Nerve_Tibial)|CCR1(Cells_Cultured_fibroblasts)|CXCR6(Adipose_Subcutaneous)|SLC6A20(Esophagus_Muscularis)|CCR1(Esophagus_Muscularis)	.
Death	Population	ALL		19	45410002	G	A	0.121499	1	487320	0.354415	1.42535	0.0678801	1.77779e-07	intronic	APOE				rs769449	Serum LDL-C-eFR|Serum IDL-PL|APOB (apolipoprotein B)|Serum L-LDL-L|Serum M-LDL-PL|LDL cholesterol small lipoprotein fraction concentration|APOA1 assay lipoprotein fraction concentration|Serum M-LDL-C/M-LDL-PL|Cerebrospinal fluid (CSF) ptau|Serum LDL-C|Cerebrospinal fluid (CSF) tau in patients with clinical dementia rating >0|Cerebrospinal fluid (CSF) tau in patients with high amyloid-beta (Ab42)|Serum S-LDL-P|Serum IDL-P|Cognitive ageing|HDL cholesterol lipoprotein fraction concentration by NMR in fasting sample|Cerebrospinal fluid (CSF) ptau in patients with high amyloid-beta (Ab42)|Serum Est-C|Serum L-LDL-C|Serum M-HDL-L/S-HDL-L|Serum S-LDL-L|Serum IDL-L|APOA1 assay lipoprotein fraction concentration in fasting sample|Serum IDL-FC|Serum S-LDL-C|Serum IDL-C|LDL cholesterol small lipoprotein fraction concentration in fasting sample|Generalized vitiligo|LDL cholesterol mean size lipoprotein fraction concentration|Serum L-LDL-FC|Serum IDL-C-eFR|Cerebrospinal fluid (CSF) ptau in patients with clinical dementia rating 0|Serum M-LDL-C|Serum L-LDL-P|APOB assay lipoprotein fraction concentration in fasting sample|Serum LA|Plasma C-reactive protein (female)|Serum Serum-C|LDL cholesterol total lipoprotein fraction concentration|Cognitive ageing (males)|Serum M-LDL-L|Serum Tot-C|HDL cholesterol lipoprotein fraction concentration in fasting sample|HDL cholesterol lipoprotein fraction concentration by NMR|Cerebrospinal fluid (CSF) tau in patients with clinical dementia rating 0|Cerebrospinal fluid (CSF) ptau in patients with amyloid-beta (Ab42)|Total cholesterol|Cerebrospinal fluid (CSF) tau in patients with low amyloid-beta (Ab42)|Cerebrospinal fluid (CSF) amyloid-beta (Ab42)|Serum M-LDL-CE|Cerebrospinal fluid (CSF) ptau in patients with clinical dementia rating >0|Serum ApoB|Serum L-LDL-PL|Serum M-LDL-P|LDL cholesterol total lipoprotein fraction concentration in fasting sample|HDL cholesterol lipoprotein fraction concentration|Cognitive ageing (females)|Serum L-LDL-CE|Cerebrospinal fluid (CSF) tau	HDL cholesterol levels|Serum metabolite levels (CMS)|Triglycerides|Cerebrospinal fluid AB1-42 levels|Total cholesterol levels|C-reactive protein levels|Alzheimer's disease biomarkers|Verbal memory performance (residualized delayed recall level)|Parental longevity (father's age at death or father's attained age)|Cerebrospinal fluid t-tau:AB1-42 ratio|Cingulate cortical amyloid beta load|Parental longevity (combined parental age at death)|Cerebrospinal fluid biomarker levels|LDL cholesterol levels x short total sleep time interaction (2df test)|Low density lipoprotein cholesterol levels|Cognitive impairment test score|Cerebrospinal T-tau levels|Cerebrospinal fluid p-Tau181p:AB1-42 ratio|Cognitive decline (age-related)|Cerebral amyloid deposition (PET imaging)|Cerebrospinal fluid t-tau levels|High density lipoprotein cholesterol levels|Alzheimer's disease|Longevity|C-reactive protein|Cerebrospinal P-tau181p levels|Triglyceride levels	CTB-171A8.1(Thyroid)|APOC1(Esophagus_Mucosa)|CTB-171A8.1(Adipose_Subcutaneous)|CTB-129P6.4(Esophagus_Muscularis)	.
Severe	Population	ALL		3	45989921	G	T	0.1046	0.996726	487320	0.352495	1.42261	0.0675287	1.78999e-07	intronic	FYCO1				rs71325095	.	.	FYCO1(Thyroid)|SLC6A20(Muscle_Skeletal)|CXCR6(Muscle_Skeletal)|FYCO1(Esophagus_Mucosa)|CCR1(Esophagus_Mucosa)|FLT1P1(Whole_Blood)|CXCR6(Artery_Tibial)|CXCR6(Nerve_Tibial)|FYCO1(Nerve_Tibial)|FYCO1(Cells_Cultured_fibroblasts)|CCR1(Cells_Cultured_fibroblasts)|CXCR6(Artery_Aorta)|LZTFL1(Adipose_Subcutaneous)|CXCR6(Adipose_Subcutaneous)|SLC6A20(Esophagus_Muscularis)|CCR1(Esophagus_Muscularis)	.
Susceptibility	Population	nEUR		8	98575885	G	A	0.0141953	0.908215	28070	0.828517	2.28992	0.158725	1.79101e-07	intergenic	LOC101927066;MTDH	dist=117160;dist=80527			rs58424979	.	.	.	.
Susceptibility	Tested	EUR	M	6	117599295	T	A	0.975086	0.861708	45362	-0.328957	0.719674	0.0630217	1.79175e-07	intergenic	VGLL2;ROS1	dist=4567;dist=9221			rs519162	.	.	FAM26F(Thyroid)|FAM26F(Brain_Hypothalamus)|FAM26F(Adrenal_Gland)	.
Hospitalization	Tested	ALL	M	3	46009487	G	A	0.104302	1	48422	0.287728	1.33339	0.0551366	1.80417e-07	exonic	FYCO1		nonsynonymous SNV	FYCO1:NM_024513:exon8:c.C1339T:p.R447C	rs33910087	.	.	FYCO1(Thyroid)|SLC6A20(Muscle_Skeletal)|CXCR6(Muscle_Skeletal)|FYCO1(Esophagus_Mucosa)|CCR1(Esophagus_Mucosa)|FLT1P1(Whole_Blood)|CXCR6(Artery_Tibial)|CXCR6(Nerve_Tibial)|FYCO1(Nerve_Tibial)|FYCO1(Cells_Cultured_fibroblasts)|CCR1(Cells_Cultured_fibroblasts)|CXCR6(Artery_Aorta)|LZTFL1(Adipose_Subcutaneous)|CXCR6(Adipose_Subcutaneous)|SLC6A20(Esophagus_Muscularis)|CCR1(Esophagus_Muscularis)	.
Susceptibility	Population	EUR	M	9	136141646	CAA	C	0.337137	0.996771	209951	0.0917861	1.09613	0.0175887	1.80421e-07	intronic	ABO				rs587650417	.	.	.	.
Susceptibility	Population	ALL	F	3	159312824	C	T	0.0120562	0.989553	264229	0.343764	1.41025	0.0658978	1.82216e-07	intronic	IQCJ-SCHIP1;SCHIP1				rs77593355	.	.	.	.
Susceptibility	Population	EUR	M	9	136145419	C	A	0.309396	0.975717	209951	0.0949381	1.09959	0.0182052	1.83936e-07	intronic	ABO				rs13292932	.	.	.	.
Severe	Positive	EUR		3	46279150	C	T	0.0479565	0.979306	15815	0.591554	1.80679	0.113437	1.83985e-07	intergenic	CCR1;CCR3	dist=29346;dist=4722			rs78919248	.	.	SLC6A20(Muscle_Skeletal)|CXCR6(Muscle_Skeletal)|LINC02009(Muscle_Skeletal)|CCR1(Esophagus_Mucosa)|CXCR6(Artery_Tibial)|CCR1(Cells_Cultured_fibroblasts)|CCR5(Colon_Sigmoid)|SLC6A20(Esophagus_Muscularis)|CCR1(Esophagus_Muscularis)	.
Severe	Population	ALL		3	46127557	G	A	0.10264	0.999067	487320	0.354331	1.42523	0.0679525	1.84425e-07	upstream	XCR1	dist=221			rs13089554	Refractive error|HOMA-IR|HDL cholesterol	.	FYCO1(Thyroid)|CCR1(Esophagus_Gastroesophageal_Junction)|SLC6A20(Muscle_Skeletal)|CXCR6(Muscle_Skeletal)|FYCO1(Esophagus_Mucosa)|CCR1(Esophagus_Mucosa)|FLT1P1(Whole_Blood)|CXCR6(Artery_Tibial)|CXCR6(Nerve_Tibial)|FYCO1(Nerve_Tibial)|FYCO1(Cells_Cultured_fibroblasts)|CCR1(Cells_Cultured_fibroblasts)|CXCR6(Artery_Aorta)|LZTFL1(Adipose_Subcutaneous)|CXCR6(Adipose_Subcutaneous)|SLC6A20(Esophagus_Muscularis)|CCR1(Esophagus_Muscularis)	CXCR6|CCR9|CCR1|CXCR6,FYCO1|CCR2|FYCO1|CCR3
Susceptibility	Tested	EUR		9	136154168	T	C	0.208474	1	98377	0.0802282	1.08353	0.0153868	1.84703e-07	intergenic	ABO;SURF6	dist=3551;dist=41444			rs579459	Serum soluble E-selectin|Coronary artery disease (CAD) with myocardial infarction (MI)|Red blood cell count (RBC)|Gene expression of SURF6 in blood|Interleukin-6 (IL-6) levels|Coronary artery disease (CAD) (women)|Coronary artery calcification (CAC)|Coronary artery disease (CAD) with age of onset <=50|Venous thrombosis|Gene expression of SURF1 in blood|Coronary artery disease (CAD) age <=50|Red blood cell count (RBC) among heterozygotes for B-thalassemia|Activated partial thromboplastin time|LDL cholesterol|Hematocrit (Hct)|Gamma-glutamyl transferase (GGT)|Gene expression of ABO in lymphoblastoid cell lines|Venous thromboembolism|Coronary artery disease (CAD) age >50|Plasma carcinoembryonic antigen (CEA) levels|Diastolic blood pressure (DBP)|Total cholesterol|Coronary artery disease (CAD) (females)|Coronary artery disease (CAD) (males)|Coronary artery disease (CAD) (men)|Circulating galectin-3 levels|Gene expression of ABO (probeID ILMN_1656979) in cerebellum in non-Alzheimer's disease samples|Soluble P-selectin|Myocardial infarction (MI)|Serum metabolite (mass spec peak: 765.4 m/z)|Hemoglobin (Hb)|Fasting serum interleukin-6 (IL-6) (pg/mL) in children|von Willebrand factor (vWF)|Serum metabolite (mass spec peak: 512.2 m/z)|Gene expression of ABO (probeID ILMN_1656979) in cerebellum in Alzheimer's disease cases and controls|Adiponectin levels|Alkaline phosphatase (ALP) in plasma|Gene expression of SURF4 (ENSG00000148248) in dendritic cells treated with Mycobacterium tuberculosis|Coronary artery disease (CAD) with age of onset >50|Advanced age-related macular degeneration|Fasting blood glucose|Coronary artery disease (CAD)|Triglycerides|Advanced age-related macular degeneration (geographic atrophy)|Soluble intercellular adhesion molecule 1 (ICAM-1)|Factor XIII antigen	Glycated hemoglobin levels|Red blood cell traits|Coronary artery disease or large artery stroke|Low density lipoprotein cholesterol levels|LDL cholesterol|Soluble levels of adhesion molecules|Red blood cell count|LDL cholesterol levels|Blood protein levels|Urinary metabolites (H-NMR features)|"Cholesterol, total"|Liver enzyme levels (alkaline phosphatase)|Venous thromboembolism|Platelet reactivity measurement (collagen-epinephrine)|Coronary artery disease|Total cholesterol levels|Soluble E-selectin levels|Coronary artery disease or ischemic stroke|Blood metabolite ratios|Coronary heart disease	ABO(Heart_Left_Ventricle)|SURF1(Heart_Left_Ventricle)|SURF1(Brain_Putamen_basal_ganglia)|SURF1(Thyroid)|ABO(Esophagus_Gastroesophageal_Junction)|SURF1(Esophagus_Gastroesophageal_Junction)|ABO(Liver)|SURF1(Skin_Not_Sun_Exposed_Suprapubic)|ABO(Artery_Coronary)|ABO(Muscle_Skeletal)|SURF1(Muscle_Skeletal)|ABO(Esophagus_Mucosa)|SURF1(Esophagus_Mucosa)|ABO(Heart_Atrial_Appendage)|SURF1(Heart_Atrial_Appendage)|ABO(Whole_Blood)|ABO(Pituitary)|ABO(Artery_Tibial)|SURF1(Artery_Tibial)|ABO(Adrenal_Gland)|ABO(Nerve_Tibial)|SURF1(Nerve_Tibial)|SURF1(Skin_Sun_Exposed_Lower_leg)|SURF1(Cells_Cultured_fibroblasts)|ABO(Colon_Sigmoid)|ABO(Spleen)|SURF1(Brain_Cerebellum)|ABO(Adipose_Visceral_Omentum)|SURF1(Adipose_Visceral_Omentum)|ABO(Adipose_Subcutaneous)|SURF1(Adipose_Subcutaneous)|ABO(Esophagus_Muscularis)|SURF1(Esophagus_Muscularis)|ABO(Colon_Transverse)|SURF1(Colon_Transverse)|ABO(Lung)|SURF1(Lung)|ABO(Breast_Mammary_Tissue)|SURF1(Breast_Mammary_Tissue)	SURF6|ABO:001|lncRNA at:9:135120874-135140438|MED22|SURF1
Severe	Tested	ALL	M	3	45909644	C	A	0.0748136	0.970155	39736	0.530528	1.69983	0.101771	1.85876e-07	intronic	LZTFL1				rs13092887	.	.	.	.
Susceptibility	Population	nEUR		12	42645629	C	T	0.205016	0.999734	28070	0.219821	1.24585	0.0421793	1.87231e-07	intergenic	YAF2;ZCRB1	dist=13459;dist=60259			rs60081737	.	.	RP11-328C8.4(Thyroid)|RP11-328C8.4(Esophagus_Gastroesophageal_Junction)|RP11-328C8.4(Prostate)|RP11-328C8.4(Stomach)|RP11-328C8.4(Brain_Nucleus_accumbens_basal_ganglia)|RP11-328C8.4(Muscle_Skeletal)|RP11-328C8.4(Heart_Atrial_Appendage)|RP11-328C8.4(Brain_Caudate_basal_ganglia)|ZCRB1(Pituitary)|RP11-328C8.4(Pituitary)|YAF2(Artery_Tibial)|RP11-328C8.4(Uterus)|RP11-328C8.4(Nerve_Tibial)|RP11-328C8.4(Skin_Sun_Exposed_Lower_leg)|RP11-328C8.4(Cells_EBV-transformed_lymphocytes)|YAF2(Cells_Cultured_fibroblasts)|RP11-328C8.4(Colon_Sigmoid)|YAF2(Artery_Aorta)|ZCRB1(Artery_Aorta)|RP11-328C8.4(Artery_Aorta)|RP11-328C8.4(Spleen)|PPHLN1(Brain_Cerebellar_Hemisphere)|RP11-328C8.4(Brain_Cerebellar_Hemisphere)|RP11-328C8.4(Ovary)|PPHLN1(Brain_Cerebellum)|RP11-328C8.4(Brain_Cerebellum)|PRICKLE1(Brain_Cerebellum)|RP11-328C8.4(Adipose_Visceral_Omentum)|ZCRB1(Testis)|RP11-328C8.4(Adipose_Subcutaneous)|ZCRB1(Pancreas)|RP11-328C8.4(Pancreas)|RP11-328C8.4(Esophagus_Muscularis)|RP11-328C8.4(Colon_Transverse)|RP11-328C8.4(Lung)|RP11-328C8.4(Breast_Mammary_Tissue)	PRICKLE1
Severe	Tested	ALL		3	46095222	C	T	0.089105	0.927704	85986	0.39993	1.49172	0.0767391	1.87269e-07	intronic	XCR1				rs183817891	.	.	FYCO1(Thyroid)|SLC6A20(Muscle_Skeletal)|CXCR6(Muscle_Skeletal)|FYCO1(Esophagus_Mucosa)|CCR1(Esophagus_Mucosa)|FLT1P1(Whole_Blood)|CXCR6(Artery_Tibial)|CXCR6(Nerve_Tibial)|FYCO1(Nerve_Tibial)|CCR1(Cells_Cultured_fibroblasts)|CXCR6(Artery_Aorta)|LZTFL1(Adipose_Subcutaneous)|CXCR6(Adipose_Subcutaneous)|SLC6A20(Esophagus_Muscularis)|CCR1(Esophagus_Muscularis)	.
Susceptibility	Tested	nEUR		X	23546850	T	C	0.0138201	0.803991	6529	0.815334	2.25993	0.156473	1.88126e-07	intergenic	PTCHD1;PRDX4	dist=124359;dist=138760			rs7877061	.	.	.	.
Hospitalization	Population	ALL		3	46172824	T	C	0.102886	0.981069	487320	0.219414	1.24535	0.042111	1.88451e-07	intergenic	XCR1;CCR1	dist=45488;dist=70378			rs13085367	Refractive error|HDL cholesterol	.	FYCO1(Thyroid)|CCR1(Esophagus_Gastroesophageal_Junction)|SLC6A20(Muscle_Skeletal)|CXCR6(Muscle_Skeletal)|FYCO1(Esophagus_Mucosa)|CCR1(Esophagus_Mucosa)|FLT1P1(Whole_Blood)|CXCR6(Artery_Tibial)|CXCR6(Nerve_Tibial)|FYCO1(Nerve_Tibial)|CCR1(Cells_Cultured_fibroblasts)|CXCR6(Artery_Aorta)|LZTFL1(Adipose_Subcutaneous)|CXCR6(Adipose_Subcutaneous)|SLC6A20(Esophagus_Muscularis)|CCR1(Esophagus_Muscularis)	CCR2|FYCO1|CXCR6,FYCO1|CCR3|CXCR6|CCR1
Hospitalization	Tested	ALL	M	3	45997263	T	C	0.105701	0.996847	48422	0.285643	1.33062	0.0548336	1.89581e-07	intronic	FYCO1				rs41289616	.	.	FYCO1(Thyroid)|SLC6A20(Muscle_Skeletal)|CXCR6(Muscle_Skeletal)|FYCO1(Esophagus_Mucosa)|CCR1(Esophagus_Mucosa)|FLT1P1(Whole_Blood)|CXCR6(Artery_Tibial)|CXCR6(Nerve_Tibial)|FYCO1(Nerve_Tibial)|FYCO1(Cells_Cultured_fibroblasts)|CCR1(Cells_Cultured_fibroblasts)|CXCR6(Artery_Aorta)|LZTFL1(Adipose_Subcutaneous)|CXCR6(Adipose_Subcutaneous)|SLC6A20(Esophagus_Muscularis)|CCR1(Esophagus_Muscularis)	.
Susceptibility	Population	AFR		1	161388104	T	A	0.238433	0.840058	7644	-0.43076	0.650015	0.0826976	1.90003e-07	intergenic	SDHC;FCGR2A	dist=42974;dist=87143			rs78358576	.	.	.	.
Susceptibility	Population	EUR		9	136155444	C	T	0.528123	0.992671	459250	0.0608056	1.06269	0.0116769	1.91549e-07	intergenic	ABO;SURF6	dist=4827;dist=40168			rs633862	Gene expression of ABO (probeID ILMN_1656979) in temporal cortex in Alzheimer's disease cases and controls|Gene expression of ABO in normal prepouch ileum|Activated partial thromboplastin time|Rheumatoid arthritis|Total cholesterol|Adiponectin levels|Venous thromboembolism|Fasting serum interleukin-6 (IL-6) (pg/mL) in children|LDL cholesterol|von Willebrand factor (vWF)|Factor XIII antigen|Gene expression of ABO (probeID ILMN_1656979) in cerebellum in Alzheimer's disease cases and controls|Cystatin C in serum|Venous thrombosis	Epithelial ovarian cancer	ABO(Heart_Left_Ventricle)|ABO(Thyroid)|ABO(Esophagus_Gastroesophageal_Junction)|ABO(Liver)|ABO(Skin_Not_Sun_Exposed_Suprapubic)|ABO(Prostate)|ABO(Stomach)|ABO(Kidney_Cortex)|ABO(Brain_Nucleus_accumbens_basal_ganglia)|ABO(Brain_Cortex)|ABO(Artery_Coronary)|ABO(Muscle_Skeletal)|ABO(Esophagus_Mucosa)|ABO(Heart_Atrial_Appendage)|ABO(Pituitary)|ABO(Artery_Tibial)|ABO(Adrenal_Gland)|ABO(Nerve_Tibial)|OBP2B(Skin_Sun_Exposed_Lower_leg)|ABO(Skin_Sun_Exposed_Lower_leg)|ABO(Minor_Salivary_Gland)|ABO(Colon_Sigmoid)|ABO(Brain_Anterior_cingulate_cortex_BA24)|ABO(Ovary)|ABO(Brain_Frontal_Cortex_BA9)|ADAMTS13(Brain_Cerebellum)|ABO(Vagina)|ABO(Adipose_Visceral_Omentum)|ABO(Testis)|ABO(Adipose_Subcutaneous)|ABO(Pancreas)|ABO(Esophagus_Muscularis)|ABO(Colon_Transverse)|ABO(Lung)|ABO(Breast_Mammary_Tissue)	ABO|SURF1|SURF6|GBGT1
Severe	Tested	EUR		3	46018781	A	G	0.0807308	0.976076	80559	0.427545	1.53349	0.0821074	1.91766e-07	intronic	FYCO1				rs71615437	.	.	FYCO1(Thyroid)|SLC6A20(Muscle_Skeletal)|CXCR6(Muscle_Skeletal)|CCR1(Esophagus_Mucosa)|FLT1P1(Whole_Blood)|CXCR6(Artery_Tibial)|CXCR6(Nerve_Tibial)|FYCO1(Cells_Cultured_fibroblasts)|CCR1(Cells_Cultured_fibroblasts)|LZTFL1(Adipose_Subcutaneous)|CXCR6(Adipose_Subcutaneous)|SLC6A20(Esophagus_Muscularis)|CCR1(Esophagus_Muscularis)	.
Hospitalization	Population	EUR		3	46084461	A	G	0.118322	1	459250	0.217995	1.24358	0.0418649	1.91804e-07	intronic	XCR1				rs4683164	.	.	XCR1(Skin_Not_Sun_Exposed_Suprapubic)|CXCR6(Muscle_Skeletal)|FLT1P1(Whole_Blood)|CCR3(Whole_Blood)|CXCR6(Artery_Tibial)|CXCR6(Nerve_Tibial)|CCR1(Cells_Cultured_fibroblasts)|CCR5(Lung)	.
Susceptibility	Population	nEUR		12	42651791	G	A	0.204987	0.999034	28070	0.219778	1.2458	0.042213	1.92543e-07	intergenic	YAF2;ZCRB1	dist=19621;dist=54097			rs2198764	.	.	RP11-328C8.4(Thyroid)|RP11-328C8.4(Esophagus_Gastroesophageal_Junction)|RP11-328C8.4(Prostate)|RP11-328C8.4(Stomach)|RP11-328C8.4(Brain_Nucleus_accumbens_basal_ganglia)|YAF2(Artery_Coronary)|RP11-328C8.4(Muscle_Skeletal)|RP11-328C8.4(Heart_Atrial_Appendage)|RP11-328C8.4(Brain_Caudate_basal_ganglia)|ZCRB1(Pituitary)|RP11-328C8.4(Pituitary)|YAF2(Artery_Tibial)|RP11-328C8.4(Uterus)|RP11-328C8.4(Nerve_Tibial)|RP11-328C8.4(Skin_Sun_Exposed_Lower_leg)|RP11-328C8.4(Cells_EBV-transformed_lymphocytes)|YAF2(Cells_Cultured_fibroblasts)|RP11-328C8.4(Colon_Sigmoid)|YAF2(Artery_Aorta)|ZCRB1(Artery_Aorta)|RP11-328C8.4(Artery_Aorta)|RP11-328C8.4(Spleen)|PPHLN1(Brain_Cerebellar_Hemisphere)|RP11-328C8.4(Brain_Cerebellar_Hemisphere)|RP11-328C8.4(Ovary)|PPHLN1(Brain_Cerebellum)|RP11-328C8.4(Brain_Cerebellum)|PRICKLE1(Brain_Cerebellum)|RP11-328C8.4(Adipose_Visceral_Omentum)|ZCRB1(Testis)|RP11-328C8.4(Adipose_Subcutaneous)|ZCRB1(Pancreas)|RP11-328C8.4(Pancreas)|RP11-328C8.4(Esophagus_Muscularis)|RP11-328C8.4(Colon_Transverse)|RP11-328C8.4(Lung)|RP11-328C8.4(Breast_Mammary_Tissue)	PRICKLE1
Susceptibility	Population	nEUR		12	42580212	G	C	0.181724	0.99717	28070	0.231535	1.26053	0.0444717	1.92602e-07	intronic	YAF2				rs10880263	Adiponectin levels|Mitral annular calcium|Advanced age-related macular degeneration (geographic atrophy)|Refractive error|Aortic valve calcium	.	RP11-328C8.4(Brain_Putamen_basal_ganglia)|RP11-328C8.4(Thyroid)|RP11-328C8.4(Esophagus_Gastroesophageal_Junction)|RP11-328C8.4(Small_Intestine_Terminal_Ileum)|RP11-328C8.4(Prostate)|RP11-328C8.4(Brain_Nucleus_accumbens_basal_ganglia)|RP11-328C8.4(Muscle_Skeletal)|RP11-328C8.4(Heart_Atrial_Appendage)|RP11-328C8.4(Brain_Caudate_basal_ganglia)|RP11-328C8.4(Pituitary)|YAF2(Artery_Tibial)|RP11-328C8.4(Uterus)|RP11-328C8.4(Nerve_Tibial)|RP11-328C8.4(Skin_Sun_Exposed_Lower_leg)|RP11-328C8.4(Cells_EBV-transformed_lymphocytes)|GXYLT1(Cells_Cultured_fibroblasts)|YAF2(Cells_Cultured_fibroblasts)|RP11-328C8.4(Colon_Sigmoid)|YAF2(Artery_Aorta)|RP11-328C8.4(Artery_Aorta)|RP11-328C8.4(Spleen)|GXYLT1(Brain_Cerebellar_Hemisphere)|PPHLN1(Brain_Cerebellar_Hemisphere)|RP11-328C8.4(Brain_Cerebellar_Hemisphere)|RP11-328C8.4(Ovary)|GXYLT1(Brain_Cerebellum)|PPHLN1(Brain_Cerebellum)|RP11-328C8.4(Brain_Cerebellum)|PRICKLE1(Brain_Cerebellum)|RP11-328C8.4(Adipose_Visceral_Omentum)|ZCRB1(Testis)|RP11-351C21.2(Testis)|RP11-328C8.4(Adipose_Subcutaneous)|ZCRB1(Pancreas)|RP11-328C8.4(Pancreas)|RP11-328C8.4(Esophagus_Muscularis)|RP11-328C8.4(Colon_Transverse)|RP11-328C8.4(Lung)|RP11-328C8.4(Breast_Mammary_Tissue)	PRICKLE1|ZCRB1|GXYLT1|PPHLN1
Severe	Population	ALL		3	46123186	CT	C	0.102297	0.959646	487320	0.361065	1.43486	0.0693784	1.9475e-07	intronic	XCR1				rs111793438	.	.	.	.
Hospitalization	Population	EUR		3	46095219	A	G	0.0924969	0.962771	459250	0.247378	1.28066	0.0475419	1.9571e-07	intronic	XCR1				rs79298034	.	.	FYCO1(Thyroid)|SLC6A20(Muscle_Skeletal)|CXCR6(Muscle_Skeletal)|FYCO1(Esophagus_Mucosa)|CCR1(Esophagus_Mucosa)|FLT1P1(Whole_Blood)|CXCR6(Artery_Tibial)|CXCR6(Nerve_Tibial)|FYCO1(Nerve_Tibial)|CCR1(Cells_Cultured_fibroblasts)|CXCR6(Artery_Aorta)|LZTFL1(Adipose_Subcutaneous)|CXCR6(Adipose_Subcutaneous)|SLC6A20(Esophagus_Muscularis)|CCR1(Esophagus_Muscularis)	FYCO1
Hospitalization	Population	EUR		3	46095226	C	T	0.0924969	0.962771	459250	0.247378	1.28066	0.0475419	1.9571e-07	intronic	XCR1				rs558116414	.	.	FYCO1(Thyroid)|SLC6A20(Muscle_Skeletal)|CXCR6(Muscle_Skeletal)|FYCO1(Esophagus_Mucosa)|CCR1(Esophagus_Mucosa)|FLT1P1(Whole_Blood)|CXCR6(Artery_Tibial)|CXCR6(Nerve_Tibial)|FYCO1(Nerve_Tibial)|CCR1(Cells_Cultured_fibroblasts)|CXCR6(Artery_Aorta)|LZTFL1(Adipose_Subcutaneous)|CXCR6(Adipose_Subcutaneous)|SLC6A20(Esophagus_Muscularis)|CCR1(Esophagus_Muscularis)	.
Susceptibility	Population	EUR	M	9	136146448	TAAGAC	T	0.31714	0.996802	209951	0.093088	1.09756	0.0178922	1.96392e-07	intronic	ABO				rs782455289	.	.	.	.
Severe	Population	ALL		3	46128542	G	A	0.102652	0.998563	487320	0.353531	1.42409	0.067954	1.96632e-07	intergenic	XCR1;CCR1	dist=1206;dist=114660			rs13095717	.	.	FYCO1(Thyroid)|CCR1(Esophagus_Gastroesophageal_Junction)|SLC6A20(Muscle_Skeletal)|CXCR6(Muscle_Skeletal)|FYCO1(Esophagus_Mucosa)|CCR1(Esophagus_Mucosa)|FLT1P1(Whole_Blood)|CXCR6(Artery_Tibial)|CXCR6(Nerve_Tibial)|FYCO1(Nerve_Tibial)|FYCO1(Cells_Cultured_fibroblasts)|CCR1(Cells_Cultured_fibroblasts)|CXCR6(Artery_Aorta)|LZTFL1(Adipose_Subcutaneous)|CXCR6(Adipose_Subcutaneous)|SLC6A20(Esophagus_Muscularis)|CCR1(Esophagus_Muscularis)	.
Susceptibility	Population	nEUR		12	42648252	A	C	0.205095	0.99969	28070	0.219441	1.24538	0.0421804	1.9669e-07	intergenic	YAF2;ZCRB1	dist=16082;dist=57636			rs61940237	.	.	RP11-328C8.4(Thyroid)|RP11-328C8.4(Esophagus_Gastroesophageal_Junction)|RP11-328C8.4(Prostate)|RP11-328C8.4(Stomach)|RP11-328C8.4(Brain_Nucleus_accumbens_basal_ganglia)|YAF2(Artery_Coronary)|RP11-328C8.4(Muscle_Skeletal)|RP11-328C8.4(Heart_Atrial_Appendage)|RP11-328C8.4(Brain_Caudate_basal_ganglia)|ZCRB1(Pituitary)|RP11-328C8.4(Pituitary)|YAF2(Artery_Tibial)|RP11-328C8.4(Uterus)|RP11-328C8.4(Nerve_Tibial)|RP11-328C8.4(Skin_Sun_Exposed_Lower_leg)|RP11-328C8.4(Cells_EBV-transformed_lymphocytes)|YAF2(Cells_Cultured_fibroblasts)|RP11-328C8.4(Colon_Sigmoid)|YAF2(Artery_Aorta)|ZCRB1(Artery_Aorta)|RP11-328C8.4(Artery_Aorta)|RP11-328C8.4(Spleen)|PPHLN1(Brain_Cerebellar_Hemisphere)|RP11-328C8.4(Brain_Cerebellar_Hemisphere)|RP11-328C8.4(Ovary)|PPHLN1(Brain_Cerebellum)|RP11-328C8.4(Brain_Cerebellum)|PRICKLE1(Brain_Cerebellum)|RP11-328C8.4(Adipose_Visceral_Omentum)|ZCRB1(Testis)|RP11-328C8.4(Adipose_Subcutaneous)|ZCRB1(Pancreas)|RP11-328C8.4(Pancreas)|RP11-328C8.4(Esophagus_Muscularis)|RP11-328C8.4(Colon_Transverse)|RP11-328C8.4(Lung)|RP11-328C8.4(Breast_Mammary_Tissue)	PRICKLE1
Hospitalization	Positive	ALL		3	46011436	A	G	0.113856	0.999745	18481	0.244136	1.27652	0.0469317	1.97216e-07	intronic	FYCO1				rs17214952	Serum concentration of hypoxanthine|HDL cholesterol|Serum ratio of (asparagine)/(n-Butyl Oleate)|Celiac disease|Fasting insulin|Gene expression of FYCO1 in peripheral blood monocytes|Major depressive disorder|Refractive error|HOMA-IR	.	FYCO1(Thyroid)|SLC6A20(Muscle_Skeletal)|CXCR6(Muscle_Skeletal)|FYCO1(Esophagus_Mucosa)|CCR1(Esophagus_Mucosa)|FLT1P1(Whole_Blood)|CXCR6(Artery_Tibial)|CXCR6(Nerve_Tibial)|FYCO1(Nerve_Tibial)|FYCO1(Cells_Cultured_fibroblasts)|CCR1(Cells_Cultured_fibroblasts)|CXCR6(Artery_Aorta)|LZTFL1(Adipose_Subcutaneous)|CXCR6(Adipose_Subcutaneous)|SLC6A20(Esophagus_Muscularis)|CCR1(Esophagus_Muscularis)	FYCO1|CCR2|CXCR6,FYCO1|CXCR6|CCR1
Severe	Tested	ALL		3	45945132	A	C	0.100919	0.981492	85986	0.366895	1.44325	0.0705353	1.97605e-07	intronic	LZTFL1				rs17714228	Refractive error|HDL cholesterol	.	FYCO1(Thyroid)|SLC6A20(Muscle_Skeletal)|CXCR6(Muscle_Skeletal)|FYCO1(Esophagus_Mucosa)|CCR1(Esophagus_Mucosa)|FLT1P1(Whole_Blood)|CXCR6(Artery_Tibial)|SLC6A20(Nerve_Tibial)|CXCR6(Nerve_Tibial)|CXCR6(Skin_Sun_Exposed_Lower_leg)|FYCO1(Cells_Cultured_fibroblasts)|CCR1(Cells_Cultured_fibroblasts)|CXCR6(Artery_Aorta)|LZTFL1(Adipose_Subcutaneous)|CXCR6(Adipose_Subcutaneous)|CCRL2(Adipose_Subcutaneous)|SLC6A20(Esophagus_Muscularis)|CCR1(Esophagus_Muscularis)|SLC6A20(Breast_Mammary_Tissue)	CCR1|FYCO1|CXCR6,FYCO1|CXCR6
Susceptibility	Population	OTHERS		13	51100714	A	C	0.329539	0.993518	11009	0.372209	1.45094	0.0715614	1.97953e-07	ncRNA_intronic	DLEU1;DLEU1-AS1				rs279075	Mitral annular calcium|Rheumatoid arthritis|Decrease in FEV1 (in nonasthmatic participants)|Neuroblastoma (brain cancer)|Cystatin C in serum|Eye color|Lung function, forced expiratory volume in 1 second (FEV1) percent predicted (in nonasthmatic participants)	.	TRIM13(Thyroid)|DLEU1(Testis)	DLEU1|EBPL
Severe	Tested	ALL		3	45918215	G	A	0.101149	0.976933	85986	0.367172	1.44365	0.0705944	1.98064e-07	intronic	LZTFL1				rs17764831	Refractive error|HDL cholesterol	Eosinophil counts	FYCO1(Thyroid)|SLC6A20(Muscle_Skeletal)|CXCR6(Muscle_Skeletal)|FYCO1(Esophagus_Mucosa)|CCR1(Esophagus_Mucosa)|FLT1P1(Whole_Blood)|CXCR6(Artery_Tibial)|SLC6A20(Nerve_Tibial)|CXCR6(Nerve_Tibial)|CXCR6(Skin_Sun_Exposed_Lower_leg)|FYCO1(Cells_Cultured_fibroblasts)|CCR1(Cells_Cultured_fibroblasts)|CXCR6(Artery_Aorta)|LZTFL1(Adipose_Subcutaneous)|CXCR6(Adipose_Subcutaneous)|SLC6A20(Esophagus_Muscularis)|CCR1(Esophagus_Muscularis)|SLC6A20(Breast_Mammary_Tissue)	CCR1|FYCO1|CXCR6,FYCO1|CXCR6
Hospitalization	Positive	ALL	M	3	45909528	C	T	0.090931	0.973369	8724	0.362302	1.43663	0.0696667	1.98749e-07	intronic	LZTFL1				rs73064431	.	.	FYCO1(Thyroid)|SLC6A20(Muscle_Skeletal)|CXCR6(Muscle_Skeletal)|CCR1(Esophagus_Mucosa)|CXCR6(Artery_Tibial)|SLC6A20(Nerve_Tibial)|CXCR6(Nerve_Tibial)|CCR1(Cells_Cultured_fibroblasts)|CXCR6(Adipose_Subcutaneous)|SLC6A20(Esophagus_Muscularis)|SLC6A20(Breast_Mammary_Tissue)	.
Susceptibility	Population	nEUR		12	42565340	T	C	0.183211	0.996986	28070	0.230661	1.25943	0.0443536	1.98764e-07	intronic	YAF2				rs7965273	Aortic valve calcium|Adiponectin levels|Mitral annular calcium|Advanced age-related macular degeneration (geographic atrophy)|Refractive error	.	RP11-328C8.4(Brain_Putamen_basal_ganglia)|RP11-328C8.4(Thyroid)|RP11-328C8.4(Esophagus_Gastroesophageal_Junction)|RP11-328C8.4(Small_Intestine_Terminal_Ileum)|RP11-328C8.4(Prostate)|RP11-328C8.4(Brain_Nucleus_accumbens_basal_ganglia)|RP11-328C8.4(Muscle_Skeletal)|RP11-328C8.4(Heart_Atrial_Appendage)|RP11-328C8.4(Brain_Caudate_basal_ganglia)|RP11-328C8.4(Pituitary)|YAF2(Artery_Tibial)|RP11-328C8.4(Uterus)|RP11-328C8.4(Nerve_Tibial)|RP11-328C8.4(Skin_Sun_Exposed_Lower_leg)|RP11-328C8.4(Cells_EBV-transformed_lymphocytes)|GXYLT1(Cells_Cultured_fibroblasts)|YAF2(Cells_Cultured_fibroblasts)|RP11-328C8.4(Colon_Sigmoid)|YAF2(Artery_Aorta)|RP11-328C8.4(Artery_Aorta)|RP11-328C8.4(Spleen)|GXYLT1(Brain_Cerebellar_Hemisphere)|PPHLN1(Brain_Cerebellar_Hemisphere)|RP11-328C8.4(Brain_Cerebellar_Hemisphere)|RP11-328C8.4(Ovary)|GXYLT1(Brain_Cerebellum)|PPHLN1(Brain_Cerebellum)|RP11-328C8.4(Brain_Cerebellum)|PRICKLE1(Brain_Cerebellum)|RP11-328C8.4(Adipose_Visceral_Omentum)|ZCRB1(Testis)|RP11-351C21.2(Testis)|RP11-328C8.4(Adipose_Subcutaneous)|ZCRB1(Pancreas)|RP11-328C8.4(Pancreas)|RP11-328C8.4(Esophagus_Muscularis)|RP11-328C8.4(Colon_Transverse)|RP11-328C8.4(Lung)|RP11-328C8.4(Breast_Mammary_Tissue)	PRICKLE1|GXYLT1|PPHLN1
Severe	Population	ALL		3	46136438	A	G	0.102656	0.994414	487320	0.354073	1.42486	0.068089	1.99132e-07	intergenic	XCR1;CCR1	dist=9102;dist=106764			rs13068570	Refractive error|HOMA-IR|HDL cholesterol	.	FYCO1(Thyroid)|CCR1(Esophagus_Gastroesophageal_Junction)|SLC6A20(Muscle_Skeletal)|CXCR6(Muscle_Skeletal)|FYCO1(Esophagus_Mucosa)|CCR1(Esophagus_Mucosa)|FLT1P1(Whole_Blood)|CXCR6(Artery_Tibial)|CXCR6(Nerve_Tibial)|FYCO1(Nerve_Tibial)|FYCO1(Cells_Cultured_fibroblasts)|CCR1(Cells_Cultured_fibroblasts)|CXCR6(Artery_Aorta)|LZTFL1(Adipose_Subcutaneous)|CXCR6(Adipose_Subcutaneous)|SLC6A20(Esophagus_Muscularis)|CCR1(Esophagus_Muscularis)	CXCR6|CXCR6,FYCO1|CCR1|CCR2|FYCO1|CCR3
Severe	Positive	EUR		3	45844198	A	C	0.0747899	0.967916	15815	0.474012	1.60643	0.0911608	1.99573e-07	intergenic	SLC6A20;LZTFL1	dist=6170;dist=20612			rs34668658	.	.	SLC6A20(Muscle_Skeletal)|CXCR6(Muscle_Skeletal)|CCR1(Esophagus_Mucosa)|CXCR6(Artery_Tibial)|RP11-697K23.3(Nerve_Tibial)|SLC6A20(Nerve_Tibial)|CCR1(Cells_Cultured_fibroblasts)|SLC6A20(Esophagus_Muscularis)|SLC6A20(Breast_Mammary_Tissue)	.
Severe	Population	ALL		3	46135690	G	A	0.102661	0.994544	487320	0.353992	1.42474	0.0680823	1.99853e-07	intergenic	XCR1;CCR1	dist=8354;dist=107512			rs13063527	Refractive error|HDL cholesterol	.	FYCO1(Thyroid)|CCR1(Esophagus_Gastroesophageal_Junction)|SLC6A20(Muscle_Skeletal)|CXCR6(Muscle_Skeletal)|FYCO1(Esophagus_Mucosa)|CCR1(Esophagus_Mucosa)|FLT1P1(Whole_Blood)|CXCR6(Artery_Tibial)|CXCR6(Nerve_Tibial)|FYCO1(Nerve_Tibial)|FYCO1(Cells_Cultured_fibroblasts)|CCR1(Cells_Cultured_fibroblasts)|CXCR6(Artery_Aorta)|LZTFL1(Adipose_Subcutaneous)|CXCR6(Adipose_Subcutaneous)|SLC6A20(Esophagus_Muscularis)|CCR1(Esophagus_Muscularis)	CXCR6|CXCR6,FYCO1|CCR1|CCR2|FYCO1|CCR3
Severe	Tested	ALL		3	45916786	G	A	0.101218	0.976768	85986	0.36688	1.44322	0.0705759	2.01043e-07	intronic	LZTFL1				rs34901975	.	.	FYCO1(Thyroid)|SLC6A20(Muscle_Skeletal)|CXCR6(Muscle_Skeletal)|FYCO1(Esophagus_Mucosa)|CCR1(Esophagus_Mucosa)|FLT1P1(Whole_Blood)|CXCR6(Artery_Tibial)|SLC6A20(Nerve_Tibial)|CXCR6(Nerve_Tibial)|CXCR6(Skin_Sun_Exposed_Lower_leg)|FYCO1(Cells_Cultured_fibroblasts)|CCR1(Cells_Cultured_fibroblasts)|CXCR6(Artery_Aorta)|LZTFL1(Adipose_Subcutaneous)|CXCR6(Adipose_Subcutaneous)|SLC6A20(Esophagus_Muscularis)|CCR1(Esophagus_Muscularis)|SLC6A20(Breast_Mammary_Tissue)	.
Severe	Population	ALL		3	46140073	G	T	0.102668	0.99404	487320	0.353986	1.42474	0.0680974	2.01191e-07	intergenic	XCR1;CCR1	dist=12737;dist=103129			rs71327024	.	.	FYCO1(Thyroid)|CCR1(Esophagus_Gastroesophageal_Junction)|SLC6A20(Muscle_Skeletal)|CXCR6(Muscle_Skeletal)|FYCO1(Esophagus_Mucosa)|CCR1(Esophagus_Mucosa)|FLT1P1(Whole_Blood)|CXCR6(Artery_Tibial)|CXCR6(Nerve_Tibial)|FYCO1(Nerve_Tibial)|FYCO1(Cells_Cultured_fibroblasts)|CCR1(Cells_Cultured_fibroblasts)|CXCR6(Artery_Aorta)|LZTFL1(Adipose_Subcutaneous)|CXCR6(Adipose_Subcutaneous)|SLC6A20(Esophagus_Muscularis)|CCR1(Esophagus_Muscularis)	.
Susceptibility	Population	nEUR		12	42646029	C	G	0.205147	0.998807	28070	0.219232	1.24512	0.0421804	2.02003e-07	intergenic	YAF2;ZCRB1	dist=13859;dist=59859			rs6582393	.	.	RP11-328C8.4(Thyroid)|RP11-328C8.4(Esophagus_Gastroesophageal_Junction)|RP11-328C8.4(Prostate)|RP11-328C8.4(Stomach)|RP11-328C8.4(Brain_Nucleus_accumbens_basal_ganglia)|RP11-328C8.4(Muscle_Skeletal)|RP11-328C8.4(Heart_Atrial_Appendage)|RP11-328C8.4(Brain_Caudate_basal_ganglia)|ZCRB1(Pituitary)|RP11-328C8.4(Pituitary)|YAF2(Artery_Tibial)|RP11-328C8.4(Uterus)|RP11-328C8.4(Nerve_Tibial)|RP11-328C8.4(Skin_Sun_Exposed_Lower_leg)|RP11-328C8.4(Cells_EBV-transformed_lymphocytes)|YAF2(Cells_Cultured_fibroblasts)|RP11-328C8.4(Colon_Sigmoid)|YAF2(Artery_Aorta)|ZCRB1(Artery_Aorta)|RP11-328C8.4(Artery_Aorta)|RP11-328C8.4(Spleen)|PPHLN1(Brain_Cerebellar_Hemisphere)|RP11-328C8.4(Brain_Cerebellar_Hemisphere)|RP11-328C8.4(Ovary)|PPHLN1(Brain_Cerebellum)|RP11-328C8.4(Brain_Cerebellum)|PRICKLE1(Brain_Cerebellum)|RP11-328C8.4(Adipose_Visceral_Omentum)|ZCRB1(Testis)|RP11-328C8.4(Adipose_Subcutaneous)|ZCRB1(Pancreas)|RP11-328C8.4(Pancreas)|RP11-328C8.4(Esophagus_Muscularis)|RP11-328C8.4(Colon_Transverse)|RP11-328C8.4(Lung)|RP11-328C8.4(Breast_Mammary_Tissue)	PRICKLE1
Severe	Tested	ALL		3	45939016	G	A	0.101	0.980826	85986	0.366457	1.44261	0.0705242	2.0341e-07	intronic	CCR9;LZTFL1				rs17764980	Refractive error|HDL cholesterol	.	FYCO1(Thyroid)|SLC6A20(Muscle_Skeletal)|CXCR6(Muscle_Skeletal)|FYCO1(Esophagus_Mucosa)|CCR1(Esophagus_Mucosa)|FLT1P1(Whole_Blood)|CXCR6(Artery_Tibial)|SLC6A20(Nerve_Tibial)|CXCR6(Nerve_Tibial)|CXCR6(Skin_Sun_Exposed_Lower_leg)|FYCO1(Cells_Cultured_fibroblasts)|CCR1(Cells_Cultured_fibroblasts)|CXCR6(Artery_Aorta)|LZTFL1(Adipose_Subcutaneous)|CXCR6(Adipose_Subcutaneous)|CCRL2(Adipose_Subcutaneous)|SLC6A20(Esophagus_Muscularis)|CCR1(Esophagus_Muscularis)|SLC6A20(Breast_Mammary_Tissue)	CCR1|FYCO1|CXCR6,FYCO1|CXCR6
Severe	Tested	ALL		3	46279150	C	T	0.0457338	0.979306	85986	0.541289	1.71822	0.104175	2.03686e-07	intergenic	CCR1;CCR3	dist=29346;dist=4722			rs78919248	.	.	SLC6A20(Muscle_Skeletal)|CXCR6(Muscle_Skeletal)|LINC02009(Muscle_Skeletal)|CCR1(Esophagus_Mucosa)|CXCR6(Artery_Tibial)|CCR1(Cells_Cultured_fibroblasts)|CCR5(Colon_Sigmoid)|SLC6A20(Esophagus_Muscularis)|CCR1(Esophagus_Muscularis)	.
Severe	Positive	ALL		3	46178538	A	G	0.101489	1	17657	0.400786	1.493	0.0771383	2.03973e-07	intergenic	XCR1;CCR1	dist=51202;dist=64664			rs10510748	HDL cholesterol|Total cholesterol|HDL cholesterol change with statins|Urinary albumin-to-creatinine ratio|Serum ratio of (glycodeoxycholate)/(taurochenodeoxycholate)|Refractive error|Body mass index (BMI)	.	PRSS46(Thyroid)|CCR1(Esophagus_Gastroesophageal_Junction)|CXCR6(Muscle_Skeletal)|CCR1(Esophagus_Mucosa)|FLT1P1(Whole_Blood)|CCR3(Whole_Blood)|CXCR6(Nerve_Tibial)|CCR1(Cells_Cultured_fibroblasts)|CCR2(Adipose_Visceral_Omentum)|SLC6A20(Esophagus_Muscularis)|CCR1(Esophagus_Muscularis)	CCR3|CXCR6|CCR2|CCR1|CXCR6,FYCO1|FYCO1
Severe	Tested	ALL		3	46114216	A	G	0.114434	0.99595	85986	0.341032	1.4064	0.065646	2.047e-07	intronic	XCR1				rs13069742	Refractive error|HDL cholesterol	.	XCR1(Skin_Not_Sun_Exposed_Suprapubic)|CXCR6(Muscle_Skeletal)|RP11-24F11.2(Heart_Atrial_Appendage)|FLT1P1(Whole_Blood)|CCR3(Whole_Blood)|CXCR6(Artery_Tibial)|CXCR6(Nerve_Tibial)|CCR1(Cells_Cultured_fibroblasts)|LZTFL1(Adipose_Subcutaneous)|CXCR6(Adipose_Subcutaneous)|CCR1(Esophagus_Muscularis)|CXCR6(Lung)|CCR5(Lung)	CCR9|CCR1|FYCO1|CCR2|CCR3|CXCR6|CXCR6,FYCO1
Severe	Population	ALL		3	46138842	A	T	0.102667	0.994284	487320	0.353682	1.4243	0.0680871	2.0521e-07	intergenic	XCR1;CCR1	dist=11506;dist=104360			rs34492478	.	.	FYCO1(Thyroid)|CCR1(Esophagus_Gastroesophageal_Junction)|SLC6A20(Muscle_Skeletal)|CXCR6(Muscle_Skeletal)|FYCO1(Esophagus_Mucosa)|CCR1(Esophagus_Mucosa)|FLT1P1(Whole_Blood)|CXCR6(Artery_Tibial)|CXCR6(Nerve_Tibial)|FYCO1(Nerve_Tibial)|FYCO1(Cells_Cultured_fibroblasts)|CCR1(Cells_Cultured_fibroblasts)|CXCR6(Artery_Aorta)|LZTFL1(Adipose_Subcutaneous)|CXCR6(Adipose_Subcutaneous)|SLC6A20(Esophagus_Muscularis)|CCR1(Esophagus_Muscularis)	.
Susceptibility	Tested	EUR		9	136153875	C	T	0.208397	1	98377	0.0799591	1.08324	0.0153929	2.05227e-07	intergenic	ABO;SURF6	dist=3258;dist=41737			rs651007	Red blood cell count (RBC)|Interleukin-6 (IL-6) levels|Blood soluble E-selectin levels (in diabetic females)|Ischemic stroke|Venous thrombosis|TNFR2 (females)|Blood soluble E-selectin levels (female)|Hematocrit (Hct)|LDL cholesterol|Activated partial thromboplastin time|Venous thromboembolism|Plasma carcinoembryonic antigen (CEA) levels|Diastolic blood pressure (DBP)|Total cholesterol|Gene expression of ABO (probeID ILMN_1656979) in cerebellum in non-Alzheimer's disease samples|Serum metabolite (mass spec peak: 765.4 m/z)|Hemoglobin (Hb)|von Willebrand factor (vWF)|Serum metabolite (mass spec peak: 512.2 m/z)|Gene expression of ABO (probeID ILMN_1656979) in cerebellum in Alzheimer's disease cases and controls|Adiponectin levels|Blood soluble E-selectin levels (in non-diabetic females)|Schizophrenia|Fasting blood glucose|Coronary artery disease (CAD)|Triglycerides|Advanced age-related macular degeneration (geographic atrophy)|Soluble intercellular adhesion molecule 1 (ICAM-1) (females)|Factor XIII antigen	Low density lipoprotein cholesterol levels|Serum metabolite levels|Blood metabolite levels|Metabolite levels|Fasting blood glucose|E-selectin levels|Serum alkaline phosphatase levels|Blood protein levels|End-stage coagulation|Hematocrit|Total cholesterol levels|Iron status biomarkers (ferritin levels)	ABO(Heart_Left_Ventricle)|SURF1(Heart_Left_Ventricle)|SURF1(Brain_Putamen_basal_ganglia)|SURF1(Thyroid)|ABO(Esophagus_Gastroesophageal_Junction)|SURF1(Esophagus_Gastroesophageal_Junction)|ABO(Liver)|SURF1(Skin_Not_Sun_Exposed_Suprapubic)|ABO(Artery_Coronary)|ABO(Muscle_Skeletal)|SURF1(Muscle_Skeletal)|ABO(Esophagus_Mucosa)|SURF1(Esophagus_Mucosa)|ABO(Heart_Atrial_Appendage)|SURF1(Heart_Atrial_Appendage)|ABO(Whole_Blood)|ABO(Pituitary)|ABO(Artery_Tibial)|SURF1(Artery_Tibial)|ABO(Adrenal_Gland)|ABO(Nerve_Tibial)|SURF1(Nerve_Tibial)|SURF1(Skin_Sun_Exposed_Lower_leg)|SURF1(Cells_Cultured_fibroblasts)|ABO(Colon_Sigmoid)|ABO(Spleen)|SURF1(Brain_Cerebellum)|ABO(Adipose_Visceral_Omentum)|SURF1(Adipose_Visceral_Omentum)|ABO(Adipose_Subcutaneous)|SURF1(Adipose_Subcutaneous)|ABO(Esophagus_Muscularis)|SURF1(Esophagus_Muscularis)|ABO(Colon_Transverse)|SURF1(Colon_Transverse)|ABO(Lung)|SURF1(Lung)|ABO(Breast_Mammary_Tissue)|SURF1(Breast_Mammary_Tissue)	ABO:001|SURF6|SURF1|MED22
Hospitalization	Population	EUR		3	46082176	T	TGG	0.11746	0.995802	459250	0.218587	1.24432	0.0420806	2.0529e-07	intronic	XCR1				rs71095070	.	.	.	.
Severe	Tested	ALL		3	45939802	G	A	0.101003	0.980977	85986	0.366287	1.44237	0.0705162	2.05414e-07	intronic	CCR9;LZTFL1				rs17714101	Refractive error|HDL cholesterol	.	FYCO1(Thyroid)|SLC6A20(Muscle_Skeletal)|CXCR6(Muscle_Skeletal)|FYCO1(Esophagus_Mucosa)|CCR1(Esophagus_Mucosa)|FLT1P1(Whole_Blood)|CXCR6(Artery_Tibial)|SLC6A20(Nerve_Tibial)|CXCR6(Nerve_Tibial)|CXCR6(Skin_Sun_Exposed_Lower_leg)|FYCO1(Cells_Cultured_fibroblasts)|CCR1(Cells_Cultured_fibroblasts)|CXCR6(Artery_Aorta)|LZTFL1(Adipose_Subcutaneous)|CXCR6(Adipose_Subcutaneous)|CCRL2(Adipose_Subcutaneous)|SLC6A20(Esophagus_Muscularis)|CCR1(Esophagus_Muscularis)|SLC6A20(Breast_Mammary_Tissue)	CCR1|FYCO1|CXCR6,FYCO1|CXCR6
Severe	Population	ALL		3	46131225	C	G	0.102667	0.995875	487320	0.353348	1.42383	0.0680296	2.05786e-07	intergenic	XCR1;CCR1	dist=3889;dist=111977			rs71327023	.	.	FYCO1(Thyroid)|CCR1(Esophagus_Gastroesophageal_Junction)|SLC6A20(Muscle_Skeletal)|CXCR6(Muscle_Skeletal)|FYCO1(Esophagus_Mucosa)|CCR1(Esophagus_Mucosa)|FLT1P1(Whole_Blood)|CXCR6(Artery_Tibial)|CXCR6(Nerve_Tibial)|FYCO1(Nerve_Tibial)|FYCO1(Cells_Cultured_fibroblasts)|CCR1(Cells_Cultured_fibroblasts)|CXCR6(Artery_Aorta)|LZTFL1(Adipose_Subcutaneous)|CXCR6(Adipose_Subcutaneous)|SLC6A20(Esophagus_Muscularis)|CCR1(Esophagus_Muscularis)	.
Severe	Tested	ALL		3	45954339	C	T	0.102055	0.996919	85986	0.361197	1.43505	0.069544	2.06061e-07	intronic	LZTFL1				rs34068335	.	.	FYCO1(Thyroid)|SLC6A20(Muscle_Skeletal)|CXCR6(Muscle_Skeletal)|FYCO1(Esophagus_Mucosa)|CCR1(Esophagus_Mucosa)|FLT1P1(Whole_Blood)|CXCR6(Artery_Tibial)|SLC6A20(Nerve_Tibial)|CXCR6(Nerve_Tibial)|FYCO1(Nerve_Tibial)|FYCO1(Cells_Cultured_fibroblasts)|CCR1(Cells_Cultured_fibroblasts)|CXCR6(Artery_Aorta)|LZTFL1(Adipose_Subcutaneous)|CXCR6(Adipose_Subcutaneous)|SLC6A20(Esophagus_Muscularis)|CCR1(Esophagus_Muscularis)	.
Susceptibility	Population	ALL	F	3	159320234	T	C	0.0120776	0.988305	264229	0.342073	1.40786	0.0658911	2.08606e-07	intronic	IQCJ-SCHIP1;SCHIP1				rs111663356	.	.	.	.
Severe	Positive	ALL		22	38163310	T	TAA	0.0382039	0.950828	17657	0.620172	1.85925	0.119478	2.09523e-07	intronic	TRIOBP				rs550674936	.	.	.	.
Severe	Positive	ALL		22	38163311	C	A	0.0382039	0.950828	17657	0.620172	1.85925	0.119478	2.09523e-07	intronic	TRIOBP				rs545063141	.	.	.	.
Severe	Population	ALL		3	45962603	A	G	0.102118	0.997018	487320	0.354236	1.42509	0.0682446	2.0953e-07	UTR3	FYCO1	NM_024513:c.*654T>C			rs75928798	.	.	FYCO1(Thyroid)|SLC6A20(Muscle_Skeletal)|CXCR6(Muscle_Skeletal)|FYCO1(Esophagus_Mucosa)|CCR1(Esophagus_Mucosa)|FLT1P1(Whole_Blood)|CXCR6(Artery_Tibial)|CXCR6(Nerve_Tibial)|FYCO1(Nerve_Tibial)|FYCO1(Cells_Cultured_fibroblasts)|CCR1(Cells_Cultured_fibroblasts)|CXCR6(Artery_Aorta)|LZTFL1(Adipose_Subcutaneous)|CXCR6(Adipose_Subcutaneous)|SLC6A20(Esophagus_Muscularis)|CCR1(Esophagus_Muscularis)	.
Death	Tested	EUR		19	45424351	A	T	0.185711	0.943828	80559	0.314331	1.36934	0.0605582	2.09669e-07	intergenic	APOC1;APOC1P1	dist=1750;dist=5709			rs814573	.	Blood protein levels	.	.
Severe	Tested	ALL		3	46071327	GT	G	0.108004	0.991674	85986	0.348662	1.41717	0.0671853	2.10785e-07	intronic	XCR1				rs1209126538	.	.	.	.
Hospitalization	Positive	ALL		3	46001720	T	G	0.114768	0.996669	18481	0.242644	1.27462	0.046761	2.11388e-07	intronic	FYCO1				rs35827997	.	.	FYCO1(Thyroid)|SLC6A20(Muscle_Skeletal)|CXCR6(Muscle_Skeletal)|FYCO1(Esophagus_Mucosa)|CCR1(Esophagus_Mucosa)|FLT1P1(Whole_Blood)|CXCR6(Artery_Tibial)|CXCR6(Nerve_Tibial)|FYCO1(Nerve_Tibial)|FYCO1(Cells_Cultured_fibroblasts)|CCR1(Cells_Cultured_fibroblasts)|CXCR6(Artery_Aorta)|LZTFL1(Adipose_Subcutaneous)|CXCR6(Adipose_Subcutaneous)|SLC6A20(Esophagus_Muscularis)|CCR1(Esophagus_Muscularis)	.
Hospitalization	Positive	ALL		3	46001227	G	A	0.114767	0.996657	18481	0.242639	1.27461	0.046761	2.11519e-07	intronic	FYCO1				rs76597151	.	.	FYCO1(Thyroid)|SLC6A20(Muscle_Skeletal)|CXCR6(Muscle_Skeletal)|FYCO1(Esophagus_Mucosa)|CCR1(Esophagus_Mucosa)|FLT1P1(Whole_Blood)|CXCR6(Artery_Tibial)|CXCR6(Nerve_Tibial)|FYCO1(Nerve_Tibial)|FYCO1(Cells_Cultured_fibroblasts)|CCR1(Cells_Cultured_fibroblasts)|CXCR6(Artery_Aorta)|LZTFL1(Adipose_Subcutaneous)|CXCR6(Adipose_Subcutaneous)|SLC6A20(Esophagus_Muscularis)|CCR1(Esophagus_Muscularis)	.
Severe	Population	ALL		3	46123055	C	T	0.101658	0.993724	487320	0.35493	1.42608	0.0684022	2.11582e-07	intronic	XCR1				rs13092030	.	.	FYCO1(Thyroid)|CCR1(Esophagus_Gastroesophageal_Junction)|SLC6A20(Muscle_Skeletal)|CXCR6(Muscle_Skeletal)|FYCO1(Esophagus_Mucosa)|CCR1(Esophagus_Mucosa)|FLT1P1(Whole_Blood)|CXCR6(Artery_Tibial)|CXCR6(Nerve_Tibial)|FYCO1(Nerve_Tibial)|FYCO1(Cells_Cultured_fibroblasts)|CCR1(Cells_Cultured_fibroblasts)|CXCR6(Artery_Aorta)|LZTFL1(Adipose_Subcutaneous)|CXCR6(Adipose_Subcutaneous)|SLC6A20(Esophagus_Muscularis)|CCR1(Esophagus_Muscularis)	ERBB3
Hospitalization	Positive	EUR		3	46123186	CT	C	0.102876	0.959646	16551	0.269732	1.30961	0.0519855	2.1189e-07	intronic	XCR1				rs111793438	.	.	.	.
Severe	Population	ALL		3	46173210	T	G	0.102877	0.980371	487320	0.355528	1.42693	0.0685334	2.1295e-07	intergenic	XCR1;CCR1	dist=45874;dist=69992			rs71327027	.	.	FYCO1(Thyroid)|CCR1(Esophagus_Gastroesophageal_Junction)|SLC6A20(Muscle_Skeletal)|CXCR6(Muscle_Skeletal)|FYCO1(Esophagus_Mucosa)|CCR1(Esophagus_Mucosa)|FLT1P1(Whole_Blood)|CXCR6(Artery_Tibial)|CXCR6(Nerve_Tibial)|FYCO1(Nerve_Tibial)|CCR1(Cells_Cultured_fibroblasts)|CXCR6(Artery_Aorta)|LZTFL1(Adipose_Subcutaneous)|CXCR6(Adipose_Subcutaneous)|SLC6A20(Esophagus_Muscularis)|CCR1(Esophagus_Muscularis)	.
Hospitalization	Population	ALL		3	46173210	T	G	0.102877	0.980371	487320	0.218502	1.24421	0.0421216	2.1325e-07	intergenic	XCR1;CCR1	dist=45874;dist=69992			rs71327027	.	.	FYCO1(Thyroid)|CCR1(Esophagus_Gastroesophageal_Junction)|SLC6A20(Muscle_Skeletal)|CXCR6(Muscle_Skeletal)|FYCO1(Esophagus_Mucosa)|CCR1(Esophagus_Mucosa)|FLT1P1(Whole_Blood)|CXCR6(Artery_Tibial)|CXCR6(Nerve_Tibial)|FYCO1(Nerve_Tibial)|CCR1(Cells_Cultured_fibroblasts)|CXCR6(Artery_Aorta)|LZTFL1(Adipose_Subcutaneous)|CXCR6(Adipose_Subcutaneous)|SLC6A20(Esophagus_Muscularis)|CCR1(Esophagus_Muscularis)	.
Hospitalization	Positive	ALL		3	46003537	G	A	0.11477	0.996517	18481	0.24257	1.27452	0.0467652	2.13725e-07	intronic	FYCO1				rs36039366	.	.	FYCO1(Thyroid)|SLC6A20(Muscle_Skeletal)|CXCR6(Muscle_Skeletal)|FYCO1(Esophagus_Mucosa)|CCR1(Esophagus_Mucosa)|FLT1P1(Whole_Blood)|CXCR6(Artery_Tibial)|CXCR6(Nerve_Tibial)|FYCO1(Nerve_Tibial)|FYCO1(Cells_Cultured_fibroblasts)|CCR1(Cells_Cultured_fibroblasts)|CXCR6(Artery_Aorta)|LZTFL1(Adipose_Subcutaneous)|CXCR6(Adipose_Subcutaneous)|SLC6A20(Esophagus_Muscularis)|CCR1(Esophagus_Muscularis)	.
Severe	Population	ALL		3	45960646	T	C	0.102076	0.997596	487320	0.353926	1.42465	0.0682369	2.14026e-07	UTR3	FYCO1	NM_024513:c.*2611A>G			rs1994492	.	.	FYCO1(Thyroid)|SLC6A20(Muscle_Skeletal)|CXCR6(Muscle_Skeletal)|FYCO1(Esophagus_Mucosa)|CCR1(Esophagus_Mucosa)|FLT1P1(Whole_Blood)|CXCR6(Artery_Tibial)|CXCR6(Nerve_Tibial)|FYCO1(Nerve_Tibial)|FYCO1(Cells_Cultured_fibroblasts)|CCR1(Cells_Cultured_fibroblasts)|CXCR6(Artery_Aorta)|LZTFL1(Adipose_Subcutaneous)|CXCR6(Adipose_Subcutaneous)|SLC6A20(Esophagus_Muscularis)|CCR1(Esophagus_Muscularis)	.
Severe	Population	ALL		3	45960700	C	T	0.102076	0.997586	487320	0.353913	1.42463	0.068237	2.14254e-07	UTR3	FYCO1	NM_024513:c.*2557G>A			rs1994493	.	.	FYCO1(Thyroid)|SLC6A20(Muscle_Skeletal)|CXCR6(Muscle_Skeletal)|FYCO1(Esophagus_Mucosa)|CCR1(Esophagus_Mucosa)|FLT1P1(Whole_Blood)|CXCR6(Artery_Tibial)|CXCR6(Nerve_Tibial)|FYCO1(Nerve_Tibial)|FYCO1(Cells_Cultured_fibroblasts)|CCR1(Cells_Cultured_fibroblasts)|CXCR6(Artery_Aorta)|LZTFL1(Adipose_Subcutaneous)|CXCR6(Adipose_Subcutaneous)|SLC6A20(Esophagus_Muscularis)|CCR1(Esophagus_Muscularis)	.
Severe	Tested	ALL		3	45920298	T	C	0.101225	0.977591	85986	0.36572	1.44155	0.0705248	2.1521e-07	intronic	LZTFL1				rs34518147	.	.	FYCO1(Thyroid)|SLC6A20(Muscle_Skeletal)|CXCR6(Muscle_Skeletal)|FYCO1(Esophagus_Mucosa)|CCR1(Esophagus_Mucosa)|FLT1P1(Whole_Blood)|CXCR6(Artery_Tibial)|SLC6A20(Nerve_Tibial)|CXCR6(Nerve_Tibial)|CXCR6(Skin_Sun_Exposed_Lower_leg)|FYCO1(Cells_Cultured_fibroblasts)|CCR1(Cells_Cultured_fibroblasts)|CXCR6(Artery_Aorta)|LZTFL1(Adipose_Subcutaneous)|CXCR6(Adipose_Subcutaneous)|SLC6A20(Esophagus_Muscularis)|CCR1(Esophagus_Muscularis)|SLC6A20(Breast_Mammary_Tissue)	.
Hospitalization	Population	EUR	M	16	75552197	G	T	0.0410835	0.962327	209951	0.475564	1.60892	0.0917099	2.15409e-07	intergenic	CHST6;CHST5	dist=22858;dist=10231			rs139413599	.	.	TMEM231(Heart_Left_Ventricle)|CHST5(Thyroid)|TMEM231(Esophagus_Gastroesophageal_Junction)|CHST5(Muscle_Skeletal)|TMEM231(Muscle_Skeletal)|GABARAPL2(Muscle_Skeletal)|TMEM231(Nerve_Tibial)|KARS(Nerve_Tibial)|CHST5(Skin_Sun_Exposed_Lower_leg)|TMEM231(Cells_Cultured_fibroblasts)|KARS(Brain_Cerebellar_Hemisphere)|TMEM231(Adipose_Visceral_Omentum)|CHST5(Testis)|TMEM231(Adipose_Subcutaneous)|TMEM231(Esophagus_Muscularis)|TMEM231(Breast_Mammary_Tissue)	.
Severe	Positive	EUR	M	11	11830262	T	C	0.0260057	0.966161	7452	1.01029	2.74641	0.194845	2.15883e-07	intergenic	MIR8070;USP47	dist=25493;dist=33257			rs16910175	.	.	USP47(Pancreas)	.
Hospitalization	Positive	ALL		3	45996501	A	G	0.114833	0.996863	18481	0.242326	1.27421	0.0467493	2.17746e-07	intronic	FYCO1				rs4388012	Refractive error|Major depressive disorder|Type 1 diabetes, combined control dataset|HDL cholesterol	.	FYCO1(Thyroid)|SLC6A20(Muscle_Skeletal)|CXCR6(Muscle_Skeletal)|FYCO1(Esophagus_Mucosa)|CCR1(Esophagus_Mucosa)|FLT1P1(Whole_Blood)|CXCR6(Artery_Tibial)|CXCR6(Nerve_Tibial)|FYCO1(Nerve_Tibial)|FYCO1(Cells_Cultured_fibroblasts)|CCR1(Cells_Cultured_fibroblasts)|CXCR6(Artery_Aorta)|LZTFL1(Adipose_Subcutaneous)|CXCR6(Adipose_Subcutaneous)|SLC6A20(Esophagus_Muscularis)|CCR1(Esophagus_Muscularis)	FYCO1|CCR2|CXCR6,FYCO1|CXCR6|CCR1
Hospitalization	Population	ALL		3	46071327	GT	G	0.107265	0.991674	487320	0.208511	1.23184	0.0402282	2.18113e-07	intronic	XCR1				rs1209126538	.	.	.	.
Susceptibility	Population	nEUR		12	42578937	G	A	0.180794	0.99657	28070	0.230595	1.25935	0.0444941	2.18813e-07	intronic	YAF2				rs61940203	.	.	RP11-328C8.4(Brain_Putamen_basal_ganglia)|RP11-328C8.4(Thyroid)|RP11-328C8.4(Esophagus_Gastroesophageal_Junction)|RP11-328C8.4(Small_Intestine_Terminal_Ileum)|RP11-328C8.4(Prostate)|RP11-328C8.4(Brain_Nucleus_accumbens_basal_ganglia)|YAF2(Artery_Coronary)|RP11-328C8.4(Muscle_Skeletal)|RP11-328C8.4(Heart_Atrial_Appendage)|RP11-328C8.4(Brain_Caudate_basal_ganglia)|RP11-328C8.4(Pituitary)|YAF2(Artery_Tibial)|RP11-328C8.4(Uterus)|RP11-328C8.4(Nerve_Tibial)|RP11-328C8.4(Skin_Sun_Exposed_Lower_leg)|RP11-328C8.4(Cells_EBV-transformed_lymphocytes)|GXYLT1(Cells_Cultured_fibroblasts)|YAF2(Cells_Cultured_fibroblasts)|RP11-328C8.4(Colon_Sigmoid)|YAF2(Artery_Aorta)|RP11-328C8.4(Artery_Aorta)|RP11-328C8.4(Spleen)|GXYLT1(Brain_Cerebellar_Hemisphere)|PPHLN1(Brain_Cerebellar_Hemisphere)|RP11-328C8.4(Brain_Cerebellar_Hemisphere)|RP11-328C8.4(Ovary)|GXYLT1(Brain_Cerebellum)|PPHLN1(Brain_Cerebellum)|RP11-328C8.4(Brain_Cerebellum)|PRICKLE1(Brain_Cerebellum)|RP11-328C8.4(Adipose_Visceral_Omentum)|ZCRB1(Testis)|RP11-328C8.4(Adipose_Subcutaneous)|ZCRB1(Pancreas)|RP11-328C8.4(Pancreas)|RP11-328C8.4(Esophagus_Muscularis)|RP11-328C8.4(Colon_Transverse)|RP11-328C8.4(Lung)|RP11-328C8.4(Breast_Mammary_Tissue)	PRICKLE1
Susceptibility	Population	ALL		1	72212401	G	A	0.0263979	0.988773	487320	0.175361	1.19168	0.0338387	2.19222e-07	intronic	NEGR1				rs11209832	.	.	.	.
Hospitalization	Tested	EUR		3	46123333	A	C	0.135736	0.995085	98377	0.206017	1.22877	0.0397562	2.19493e-07	intronic	XCR1				rs9838450	Rheumatoid arthritis|Serum creatinine|Advanced age-related macular degeneration (choroidal neovascularization) vs. no AMD|HDL cholesterol	.	CXCR6(Muscle_Skeletal)|FLT1P1(Whole_Blood)|CCR3(Whole_Blood)|CXCR6(Artery_Tibial)|CXCR6(Nerve_Tibial)|CCR1(Cells_Cultured_fibroblasts)|CCR1(Esophagus_Muscularis)|CCR5(Lung)	CCR2|CXCR6,FYCO1|CXCR6|CCR1|FYCO1|CCR3
Hospitalization	Tested	EUR		3	84726252	T	G	0.0106284	0.81369	98377	0.790903	2.20539	0.152638	2.20022e-07	ncRNA_intronic	LINC00971				rs183198574	.	.	.	.
Susceptibility	Population	EUR		20	651103	CG	C	0.35039	0.915344	459250	0.0656449	1.06785	0.0126696	2.20371e-07	intronic	SCRT2				rs749199237	.	.	.	.
Susceptibility	Tested	EUR	M	1	167473582	G	C	0.0170117	0.898788	45362	0.384988	1.4696	0.0743128	2.21126e-07	intronic	CD247				rs12117098	.	.	.	.
Susceptibility	Population	nEUR		12	42620035	T	C	0.294779	0.998018	28070	0.194546	1.21476	0.0375537	2.21306e-07	intronic	YAF2				rs9325211	Gene expression of ZCRB1 [transcript NM_033114, probe A_24_P4877] in liver|Adiponectin levels|Mitral annular calcium|Serum creatinine|Refractive error	.	RP11-328C8.4(Brain_Putamen_basal_ganglia)|RP11-328C8.4(Thyroid)|RP11-328C8.4(Esophagus_Gastroesophageal_Junction)|RP11-328C8.4(Small_Intestine_Terminal_Ileum)|RP11-328C8.4(Prostate)|RP11-328C8.4(Brain_Nucleus_accumbens_basal_ganglia)|RP11-328C8.4(Muscle_Skeletal)|PPHLN1(Esophagus_Mucosa)|RP11-328C8.4(Heart_Atrial_Appendage)|RP11-328C8.4(Brain_Caudate_basal_ganglia)|RP11-328C8.4(Pituitary)|YAF2(Artery_Tibial)|RP11-328C8.4(Uterus)|RP11-328C8.4(Nerve_Tibial)|RP11-328C8.4(Skin_Sun_Exposed_Lower_leg)|RP11-328C8.4(Cells_EBV-transformed_lymphocytes)|YAF2(Cells_Cultured_fibroblasts)|RP11-328C8.4(Colon_Sigmoid)|YAF2(Artery_Aorta)|RP11-328C8.4(Artery_Aorta)|RP11-328C8.4(Spleen)|PPHLN1(Brain_Cerebellar_Hemisphere)|RP11-328C8.4(Brain_Cerebellar_Hemisphere)|PRICKLE1(Brain_Cerebellar_Hemisphere)|RP11-328C8.4(Ovary)|PPHLN1(Brain_Cerebellum)|RP11-328C8.4(Brain_Cerebellum)|PRICKLE1(Brain_Cerebellum)|RP11-328C8.4(Adipose_Visceral_Omentum)|ZCRB1(Testis)|RP11-328C8.4(Adipose_Subcutaneous)|ZCRB1(Pancreas)|RP11-328C8.4(Pancreas)|RP11-328C8.4(Esophagus_Muscularis)|RP11-328C8.4(Colon_Transverse)|RP11-328C8.4(Lung)|RP11-328C8.4(Breast_Mammary_Tissue)	PRICKLE1|ZCRB1|GXYLT1|PPHLN1
Severe	Population	EUR		3	45847241	A	G	0.0888119	0.966029	459250	0.406264	1.5012	0.078428	2.21777e-07	intergenic	SLC6A20;LZTFL1	dist=9213;dist=17569			rs17078348	Microalbuminuria|HDL cholesterol|Alanine/N,N-dimethylglycine ratio	.	CXCR6(Muscle_Skeletal)|CXCR6(Artery_Tibial)	CXCR6,FYCO1|CCR1
Death	Population	ALL		19	45415935	G	T	0.126165	0.991249	487320	0.342929	1.40907	0.066236	2.25031e-07	intergenic	APOE;APOC1	dist=3283;dist=1647			rs7256200	Serum LDL-C-eFR|Serum L-LDL-L|Serum M-LDL-PL|Serum M-LDL-C/M-LDL-PL|Serum LDL-C|Serum S-LDL-P|Serum IDL-P|Serum L-LDL-C|Serum Est-C|Serum S-LDL-L|Serum IDL-L|Serum IDL-FC|Serum S-LDL-C|Serum IDL-C|Serum L-LDL-FC|Serum IDL-C-eFR|Serum M-LDL-C|Serum LA|Serum L-LDL-P|Serum Serum-C|Serum M-LDL-L|Serum Tot-C|Serum M-LDL-CE|Serum ApoB|Serum L-LDL-PL|Serum M-LDL-P|Serum M-HDL-L/S-HDL-L|Serum IDL-PL|Serum L-LDL-CE	Cerebral amyloid deposition (PET imaging)	CTB-171A8.1(Thyroid)|APOC1(Adrenal_Gland)	.
Severe	Population	ALL		3	46172824	T	C	0.102886	0.981069	487320	0.35462	1.42564	0.0684963	2.25224e-07	intergenic	XCR1;CCR1	dist=45488;dist=70378			rs13085367	Refractive error|HDL cholesterol	.	FYCO1(Thyroid)|CCR1(Esophagus_Gastroesophageal_Junction)|SLC6A20(Muscle_Skeletal)|CXCR6(Muscle_Skeletal)|FYCO1(Esophagus_Mucosa)|CCR1(Esophagus_Mucosa)|FLT1P1(Whole_Blood)|CXCR6(Artery_Tibial)|CXCR6(Nerve_Tibial)|FYCO1(Nerve_Tibial)|CCR1(Cells_Cultured_fibroblasts)|CXCR6(Artery_Aorta)|LZTFL1(Adipose_Subcutaneous)|CXCR6(Adipose_Subcutaneous)|SLC6A20(Esophagus_Muscularis)|CCR1(Esophagus_Muscularis)	CXCR6|CXCR6,FYCO1|CCR1|CCR2|FYCO1|CCR3
Death	Population	EUR		3	45900634	G	C	0.0615028	0.972908	459250	0.512965	1.67024	0.0990863	2.2554e-07	intronic	LZTFL1				rs76374459	.	.	SLC6A20(Muscle_Skeletal)|CXCR6(Muscle_Skeletal)|CCR1(Esophagus_Mucosa)|CXCR6(Artery_Tibial)|RP11-697K23.3(Nerve_Tibial)|SLC6A20(Nerve_Tibial)|CCR1(Cells_Cultured_fibroblasts)|CXCR6(Adipose_Subcutaneous)|SLC6A20(Esophagus_Muscularis)|CCR1(Esophagus_Muscularis)	.
Hospitalization	Population	ALL		3	46108400	G	A	0.113175	0.995391	487320	0.203191	1.22531	0.0392548	2.26435e-07	UTR5	XCR1	NM_001381860:c.-44961C>T			rs9825081	Gene expression of [probe 6550333 centered at chr3:45964449] in blood|Gene expression of CCR3 in blood|Celiac disease|Refractive error|Serum concentration of 1-stearoylglycerophosphoinositol|HDL cholesterol|Gene expression of CCR1 in blood	.	XCR1(Skin_Not_Sun_Exposed_Suprapubic)|CXCR6(Muscle_Skeletal)|RP11-24F11.2(Heart_Atrial_Appendage)|FLT1P1(Whole_Blood)|CCR3(Whole_Blood)|CXCR6(Artery_Tibial)|CXCR6(Nerve_Tibial)|CCR1(Cells_Cultured_fibroblasts)|LZTFL1(Adipose_Subcutaneous)|CXCR6(Adipose_Subcutaneous)|CCR1(Esophagus_Muscularis)|CXCR6(Lung)|CCR5(Lung)	CCR2|FYCO1|CCR9|CXCR6,FYCO1|CCR3;;CCR3;CCR1|CCR3|CXCR6|CCR1
Susceptibility	Population	EUR		9	136151806	T	C	0.207045	0.999278	459250	0.0742048	1.07703	0.0143361	2.26598e-07	intergenic	ABO;SURF6	dist=1189;dist=43806			rs600038	Venous thrombosis	Heart failure	ABO(Heart_Left_Ventricle)|SURF1(Heart_Left_Ventricle)|SURF1(Brain_Putamen_basal_ganglia)|SURF1(Thyroid)|ABO(Esophagus_Gastroesophageal_Junction)|SURF1(Esophagus_Gastroesophageal_Junction)|ABO(Liver)|SURF1(Skin_Not_Sun_Exposed_Suprapubic)|ABO(Artery_Coronary)|ABO(Muscle_Skeletal)|SURF1(Muscle_Skeletal)|ABO(Esophagus_Mucosa)|SURF1(Esophagus_Mucosa)|ABO(Heart_Atrial_Appendage)|SURF1(Heart_Atrial_Appendage)|ABO(Whole_Blood)|ABO(Pituitary)|ABO(Artery_Tibial)|SURF1(Artery_Tibial)|ABO(Adrenal_Gland)|ABO(Nerve_Tibial)|SURF1(Nerve_Tibial)|SURF1(Skin_Sun_Exposed_Lower_leg)|SURF1(Cells_Cultured_fibroblasts)|ABO(Colon_Sigmoid)|ABO(Spleen)|SURF1(Brain_Cerebellum)|ABO(Adipose_Visceral_Omentum)|SURF1(Adipose_Visceral_Omentum)|ABO(Adipose_Subcutaneous)|SURF1(Adipose_Subcutaneous)|ABO(Esophagus_Muscularis)|SURF1(Esophagus_Muscularis)|ABO(Colon_Transverse)|SURF1(Colon_Transverse)|ABO(Lung)|SURF1(Lung)|ABO(Breast_Mammary_Tissue)|SURF1(Breast_Mammary_Tissue)	ABO:001
Susceptibility	Population	nEUR		10	78293711	A	G	0.0170944	0.992852	28070	0.710708	2.03543	0.137337	2.28004e-07	intronic	LRMDA				rs115970683	.	.	.	.
Severe	Tested	ALL		3	45928769	G	A	0.101181	0.978965	85986	0.364666	1.44003	0.0704716	2.2833e-07	intronic	CCR9;LZTFL1				rs34338823	.	.	FYCO1(Thyroid)|SLC6A20(Muscle_Skeletal)|CXCR6(Muscle_Skeletal)|FYCO1(Esophagus_Mucosa)|CCR1(Esophagus_Mucosa)|FLT1P1(Whole_Blood)|CXCR6(Artery_Tibial)|SLC6A20(Nerve_Tibial)|CXCR6(Nerve_Tibial)|CXCR6(Skin_Sun_Exposed_Lower_leg)|FYCO1(Cells_Cultured_fibroblasts)|CCR1(Cells_Cultured_fibroblasts)|CXCR6(Artery_Aorta)|LZTFL1(Adipose_Subcutaneous)|CXCR6(Adipose_Subcutaneous)|SLC6A20(Esophagus_Muscularis)|CCR1(Esophagus_Muscularis)|SLC6A20(Breast_Mammary_Tissue)	.
Hospitalization	Positive	ALL		3	46015569	T	C	0.113397	0.994262	18481	0.243894	1.27621	0.0471392	2.29258e-07	intronic	FYCO1				rs71325101	.	.	FYCO1(Thyroid)|SLC6A20(Muscle_Skeletal)|CXCR6(Muscle_Skeletal)|FYCO1(Esophagus_Mucosa)|CCR1(Esophagus_Mucosa)|FLT1P1(Whole_Blood)|CXCR6(Artery_Tibial)|CXCR6(Nerve_Tibial)|FYCO1(Nerve_Tibial)|FYCO1(Cells_Cultured_fibroblasts)|CCR1(Cells_Cultured_fibroblasts)|CXCR6(Artery_Aorta)|LZTFL1(Adipose_Subcutaneous)|CXCR6(Adipose_Subcutaneous)|SLC6A20(Esophagus_Muscularis)|CCR1(Esophagus_Muscularis)	.
Severe	Population	ALL		3	46147504	A	G	0.10276	0.984477	487320	0.353691	1.42432	0.0683664	2.29789e-07	intergenic	XCR1;CCR1	dist=20168;dist=95698			rs71327025	.	.	FYCO1(Thyroid)|CCR1(Esophagus_Gastroesophageal_Junction)|SLC6A20(Muscle_Skeletal)|CXCR6(Muscle_Skeletal)|FYCO1(Esophagus_Mucosa)|CCR1(Esophagus_Mucosa)|FLT1P1(Whole_Blood)|CXCR6(Artery_Tibial)|CXCR6(Nerve_Tibial)|FYCO1(Nerve_Tibial)|FYCO1(Cells_Cultured_fibroblasts)|CCR1(Cells_Cultured_fibroblasts)|CXCR6(Artery_Aorta)|LZTFL1(Adipose_Subcutaneous)|CXCR6(Adipose_Subcutaneous)|SLC6A20(Esophagus_Muscularis)|CCR1(Esophagus_Muscularis)	.
Hospitalization	Positive	ALL		3	46006341	C	G	0.114221	0.998754	18481	0.242482	1.27441	0.0468736	2.30236e-07	intronic	FYCO1				rs17280623	Fasting insulin|Refractive error|HOMA-IR|HDL cholesterol	.	FYCO1(Thyroid)|SLC6A20(Muscle_Skeletal)|CXCR6(Muscle_Skeletal)|FYCO1(Esophagus_Mucosa)|CCR1(Esophagus_Mucosa)|FLT1P1(Whole_Blood)|CXCR6(Artery_Tibial)|CXCR6(Nerve_Tibial)|FYCO1(Nerve_Tibial)|FYCO1(Cells_Cultured_fibroblasts)|CCR1(Cells_Cultured_fibroblasts)|CXCR6(Artery_Aorta)|LZTFL1(Adipose_Subcutaneous)|CXCR6(Adipose_Subcutaneous)|SLC6A20(Esophagus_Muscularis)|CCR1(Esophagus_Muscularis)	FYCO1|CCR2|CXCR6,FYCO1|CXCR6|CCR1
Hospitalization	Population	ALL		3	46033167	G	GCCTTACCCACAGACTCCTTCAC	0.0767137	0.874201	487320	0.262031	1.29957	0.0506753	2.33123e-07	intronic	FYCO1				rs146285477	.	.	FYCO1(Thyroid)|CCR1(Esophagus_Gastroesophageal_Junction)|SLC6A20(Muscle_Skeletal)|CXCR6(Muscle_Skeletal)|FYCO1(Esophagus_Mucosa)|CCR1(Esophagus_Mucosa)|FLT1P1(Whole_Blood)|CXCR6(Artery_Tibial)|CXCR6(Nerve_Tibial)|FYCO1(Nerve_Tibial)|FYCO1(Cells_Cultured_fibroblasts)|CCR1(Cells_Cultured_fibroblasts)|CXCR6(Artery_Aorta)|LZTFL1(Adipose_Subcutaneous)|CXCR6(Adipose_Subcutaneous)|SLC6A20(Esophagus_Muscularis)|CCR1(Esophagus_Muscularis)	.
Death	Population	ALL		19	45415713	G	A	0.126053	0.99157	487320	0.342524	1.4085	0.0662474	2.33622e-07	intergenic	APOE;APOC1	dist=3061;dist=1869			rs10414043	.	Cerebral amyloid deposition (PET imaging)	CTB-171A8.1(Thyroid)|APOC1(Adrenal_Gland)	.
Susceptibility	Population	nEUR		10	78292977	A	T	0.0171016	0.993271	28070	0.709653	2.03329	0.13727	2.34389e-07	intronic	LRMDA				rs115517577	.	.	.	.
Death	Population	EUR		19	45415935	G	T	0.127004	0.991249	459250	0.359762	1.43299	0.0695971	2.35086e-07	intergenic	APOE;APOC1	dist=3283;dist=1647			rs7256200	Serum M-LDL-CE|Serum ApoB|Serum IDL-L|Serum S-LDL-P|Serum L-LDL-L|Serum LA|Serum IDL-FC|Serum M-HDL-L/S-HDL-L|Serum L-LDL-FC|Serum IDL-PL|Serum M-LDL-L|Serum L-LDL-CE|Serum M-LDL-C/M-LDL-PL|Serum IDL-C-eFR|Serum Serum-C|Serum LDL-C-eFR|Serum M-LDL-P|Serum IDL-C|Serum S-LDL-C|Serum L-LDL-PL|Serum Est-C|Serum S-LDL-L|Serum Tot-C|Serum IDL-P|Serum M-LDL-C|Serum M-LDL-PL|Serum L-LDL-C|Serum LDL-C|Serum L-LDL-P	Cerebral amyloid deposition (PET imaging)	CTB-171A8.1(Thyroid)|APOC1(Adrenal_Gland)	.
Hospitalization	Population	EUR		3	45926043	C	T	0.110137	0.97657	459250	0.225247	1.25263	0.0435759	2.35255e-07	intronic	LZTFL1				rs74586549	.	.	FYCO1(Thyroid)|SLC6A20(Muscle_Skeletal)|CXCR6(Muscle_Skeletal)|FYCO1(Esophagus_Mucosa)|FLT1P1(Whole_Blood)|CXCR6(Artery_Tibial)|LZTFL1(Adipose_Subcutaneous)|CXCR6(Adipose_Subcutaneous)|SLC6A20(Esophagus_Muscularis)|CCR1(Esophagus_Muscularis)|SLC6A20(Breast_Mammary_Tissue)	.
Susceptibility	Population	ALL	M	9	136142203	A	C	0.321745	1	223091	0.0865033	1.09035	0.0167351	2.3539e-07	intronic	ABO				rs514659	Circulating galectin-3 levels|Hematocrit (Hct)|Serum metabolite (mass spec peak: 512.2 m/z)|Gene expression of ABO (probeID ILMN_1656979) in cerebellum in non-Alzheimer's disease samples|Red blood cell count (RBC)|Venous thromboembolism|Diastolic blood pressure (DBP)|Factor XIII antigen|LDL cholesterol|Total cholesterol|Myocardial infarction (MI) in patients with coronary artery disease (CAD) by angiography|Activated partial thromboplastin time|Gene expression of ABO (probeID ILMN_1656979) in temporal cortex in non-Alzheimer's disease samples|Gene expression of ABO (probeID ILMN_1656979) in temporal cortex in Alzheimer's disease cases|Interleukin-6 (IL-6) levels|Gene expression of ABO (probeID ILMN_1656979) in cerebellum in Alzheimer's disease cases and controls|Gene expression of ABO (probeID ILMN_1656979) in temporal cortex in Alzheimer's disease cases and controls|Adiponectin levels|Fasting blood glucose|Graves' disease|Advanced age-related macular degeneration|Venous thrombosis|Coronary artery disease (CAD)|Mitral annular calcium|Angiographic coronary artery disease (CAD)|Serum metabolite (mass spec peak: 765.4 m/z)|von Willebrand factor (vWF)|Advanced age-related macular degeneration (choroidal neovascularization) vs. no AMD	.	.	SLC2A6|GBGT1|ABO|MED22
Severe	Tested	ALL		3	45932407	G	A	0.101212	0.979494	85986	0.36417	1.43932	0.0704533	2.354e-07	intronic	CCR9;LZTFL1				rs71325091	.	.	FYCO1(Thyroid)|SLC6A20(Muscle_Skeletal)|CXCR6(Muscle_Skeletal)|FYCO1(Esophagus_Mucosa)|CCR1(Esophagus_Mucosa)|FLT1P1(Whole_Blood)|CXCR6(Artery_Tibial)|SLC6A20(Nerve_Tibial)|CXCR6(Nerve_Tibial)|CXCR6(Skin_Sun_Exposed_Lower_leg)|FYCO1(Cells_Cultured_fibroblasts)|CCR1(Cells_Cultured_fibroblasts)|CXCR6(Artery_Aorta)|LZTFL1(Adipose_Subcutaneous)|CXCR6(Adipose_Subcutaneous)|CCRL2(Adipose_Subcutaneous)|SLC6A20(Esophagus_Muscularis)|CCR1(Esophagus_Muscularis)|SLC6A20(Breast_Mammary_Tissue)	.
Severe	Population	ALL		3	46138455	G	A	0.102873	0.993079	487320	0.351642	1.4214	0.0680326	2.35695e-07	intergenic	XCR1;CCR1	dist=11119;dist=104747			rs4373103	Refractive error|HDL cholesterol	.	FYCO1(Thyroid)|CCR1(Esophagus_Gastroesophageal_Junction)|SLC6A20(Muscle_Skeletal)|CXCR6(Muscle_Skeletal)|FYCO1(Esophagus_Mucosa)|CCR1(Esophagus_Mucosa)|FLT1P1(Whole_Blood)|CXCR6(Artery_Tibial)|CXCR6(Nerve_Tibial)|FYCO1(Nerve_Tibial)|FYCO1(Cells_Cultured_fibroblasts)|CCR1(Cells_Cultured_fibroblasts)|CXCR6(Artery_Aorta)|LZTFL1(Adipose_Subcutaneous)|CXCR6(Adipose_Subcutaneous)|SLC6A20(Esophagus_Muscularis)|CCR1(Esophagus_Muscularis)	CXCR6|CXCR6,FYCO1|CCR1|CCR2|FYCO1|CCR3
Hospitalization	Population	EUR		3	46082175	C	CTG	0.117931	0.994234	459250	0.217261	1.24267	0.0420401	2.36683e-07	intronic	XCR1				rs142722130	.	.	XCR1(Skin_Not_Sun_Exposed_Suprapubic)|CXCR6(Muscle_Skeletal)|FLT1P1(Whole_Blood)|CCR3(Whole_Blood)|CXCR6(Artery_Tibial)|CXCR6(Nerve_Tibial)|CCR1(Cells_Cultured_fibroblasts)|CCR5(Lung)	.
Susceptibility	Population	ALL		1	72199899	A	G	0.0263813	0.985774	487320	0.175157	1.19143	0.0338937	2.36825e-07	intronic	NEGR1				rs111427019	.	.	.	.
Severe	Population	ALL		3	46169040	C	T	0.102904	0.985382	487320	0.352996	1.42332	0.0683078	2.36967e-07	intergenic	XCR1;CCR1	dist=41704;dist=74162			rs35464221	.	.	FYCO1(Thyroid)|CCR1(Esophagus_Gastroesophageal_Junction)|SLC6A20(Muscle_Skeletal)|CXCR6(Muscle_Skeletal)|FYCO1(Esophagus_Mucosa)|CCR1(Esophagus_Mucosa)|FLT1P1(Whole_Blood)|CXCR6(Artery_Tibial)|CXCR6(Nerve_Tibial)|FYCO1(Nerve_Tibial)|FYCO1(Cells_Cultured_fibroblasts)|CCR1(Cells_Cultured_fibroblasts)|CXCR6(Artery_Aorta)|LZTFL1(Adipose_Subcutaneous)|CXCR6(Adipose_Subcutaneous)|SLC6A20(Esophagus_Muscularis)|CCR1(Esophagus_Muscularis)	.
Hospitalization	Tested	EUR	M	19	39073151	C	T	0.021038	0.995185	45362	0.664619	1.94375	0.128622	2.37586e-07	intronic	RYR1				rs6508809	.	.	LGALS7B(Esophagus_Mucosa)|FBXO17(Esophagus_Muscularis)	.
Severe	Population	ALL		3	46123043	A	G	0.101634	0.993485	487320	0.353416	1.42392	0.0684025	2.38253e-07	intronic	XCR1				rs13091868	.	.	FYCO1(Thyroid)|CCR1(Esophagus_Gastroesophageal_Junction)|SLC6A20(Muscle_Skeletal)|CXCR6(Muscle_Skeletal)|FYCO1(Esophagus_Mucosa)|CCR1(Esophagus_Mucosa)|FLT1P1(Whole_Blood)|CXCR6(Artery_Tibial)|CXCR6(Nerve_Tibial)|FYCO1(Nerve_Tibial)|FYCO1(Cells_Cultured_fibroblasts)|CCR1(Cells_Cultured_fibroblasts)|CXCR6(Artery_Aorta)|LZTFL1(Adipose_Subcutaneous)|CXCR6(Adipose_Subcutaneous)|SLC6A20(Esophagus_Muscularis)|CCR1(Esophagus_Muscularis)	.
Hospitalization	Positive	ALL		3	45995748	T	C	0.11479	0.996715	18481	0.241523	1.27319	0.0467599	2.40221e-07	intronic	FYCO1				rs34381952	.	.	FYCO1(Thyroid)|SLC6A20(Muscle_Skeletal)|CXCR6(Muscle_Skeletal)|FYCO1(Esophagus_Mucosa)|CCR1(Esophagus_Mucosa)|FLT1P1(Whole_Blood)|CXCR6(Artery_Tibial)|CXCR6(Nerve_Tibial)|FYCO1(Nerve_Tibial)|FYCO1(Cells_Cultured_fibroblasts)|CCR1(Cells_Cultured_fibroblasts)|CXCR6(Artery_Aorta)|LZTFL1(Adipose_Subcutaneous)|CXCR6(Adipose_Subcutaneous)|SLC6A20(Esophagus_Muscularis)|CCR1(Esophagus_Muscularis)	.
Severe	Tested	ALL		3	46111081	A	G	0.114302	0.99582	85986	0.339071	1.40364	0.0656468	2.40333e-07	intronic	XCR1				rs9877748	.	.	XCR1(Skin_Not_Sun_Exposed_Suprapubic)|CXCR6(Muscle_Skeletal)|RP11-24F11.2(Heart_Atrial_Appendage)|FLT1P1(Whole_Blood)|CCR3(Whole_Blood)|CXCR6(Artery_Tibial)|CXCR6(Nerve_Tibial)|CCR1(Cells_Cultured_fibroblasts)|LZTFL1(Adipose_Subcutaneous)|CXCR6(Adipose_Subcutaneous)|CCR1(Esophagus_Muscularis)|CXCR6(Lung)|CCR5(Lung)	CCR2|CCR9|CXCR6
Severe	Population	ALL		3	46138107	G	A	0.102898	0.992856	487320	0.351358	1.421	0.0680258	2.40352e-07	intergenic	XCR1;CCR1	dist=10771;dist=105095			rs1491950	Refractive error|HDL cholesterol	.	FYCO1(Thyroid)|CCR1(Esophagus_Gastroesophageal_Junction)|SLC6A20(Muscle_Skeletal)|CXCR6(Muscle_Skeletal)|FYCO1(Esophagus_Mucosa)|CCR1(Esophagus_Mucosa)|FLT1P1(Whole_Blood)|CXCR6(Artery_Tibial)|CXCR6(Nerve_Tibial)|FYCO1(Nerve_Tibial)|FYCO1(Cells_Cultured_fibroblasts)|CCR1(Cells_Cultured_fibroblasts)|CXCR6(Artery_Aorta)|LZTFL1(Adipose_Subcutaneous)|CXCR6(Adipose_Subcutaneous)|SLC6A20(Esophagus_Muscularis)|CCR1(Esophagus_Muscularis)	CXCR6|CXCR6,FYCO1|CCR1|CCR2|FYCO1|CCR3
Susceptibility	Tested	EUR		9	136155444	C	T	0.529174	0.992671	98377	0.0649018	1.06705	0.0125657	2.40433e-07	intergenic	ABO;SURF6	dist=4827;dist=40168			rs633862	von Willebrand factor (vWF)|Gene expression of ABO (probeID ILMN_1656979) in cerebellum in Alzheimer's disease cases and controls|Adiponectin levels|Gene expression of ABO in normal prepouch ileum|Venous thromboembolism|Activated partial thromboplastin time|LDL cholesterol|Total cholesterol|Factor XIII antigen|Rheumatoid arthritis|Gene expression of ABO (probeID ILMN_1656979) in temporal cortex in Alzheimer's disease cases and controls|Venous thrombosis|Cystatin C in serum|Fasting serum interleukin-6 (IL-6) (pg/mL) in children	Epithelial ovarian cancer	ABO(Heart_Left_Ventricle)|ABO(Thyroid)|ABO(Esophagus_Gastroesophageal_Junction)|ABO(Liver)|ABO(Skin_Not_Sun_Exposed_Suprapubic)|ABO(Prostate)|ABO(Stomach)|ABO(Kidney_Cortex)|ABO(Brain_Nucleus_accumbens_basal_ganglia)|ABO(Brain_Cortex)|ABO(Artery_Coronary)|ABO(Muscle_Skeletal)|ABO(Esophagus_Mucosa)|ABO(Heart_Atrial_Appendage)|ABO(Pituitary)|ABO(Artery_Tibial)|ABO(Adrenal_Gland)|ABO(Nerve_Tibial)|OBP2B(Skin_Sun_Exposed_Lower_leg)|ABO(Skin_Sun_Exposed_Lower_leg)|ABO(Minor_Salivary_Gland)|ABO(Colon_Sigmoid)|ABO(Brain_Anterior_cingulate_cortex_BA24)|ABO(Ovary)|ABO(Brain_Frontal_Cortex_BA9)|ADAMTS13(Brain_Cerebellum)|ABO(Vagina)|ABO(Adipose_Visceral_Omentum)|ABO(Testis)|ABO(Adipose_Subcutaneous)|ABO(Pancreas)|ABO(Esophagus_Muscularis)|ABO(Colon_Transverse)|ABO(Lung)|ABO(Breast_Mammary_Tissue)	GBGT1|SURF6|SURF1|ABO
Severe	Tested	EUR		3	45845748	A	C	0.0884687	0.963496	80559	0.405929	1.5007	0.0785931	2.40511e-07	intergenic	SLC6A20;LZTFL1	dist=7720;dist=19062			rs17078346	Major depressive disorder|Alanine/N,N-dimethylglycine ratio|HDL cholesterol|Serum ratio of (levulinate (4-oxovalerate))/(pipecolate)|Microalbuminuria|Age-related hearing impairment	.	CXCR6(Muscle_Skeletal)	CCR3|CXCR6|CXCR6,FYCO1|CCR1
Death	Population	EUR		19	45415713	G	A	0.126885	0.99157	459250	0.359504	1.43262	0.0696184	2.41832e-07	intergenic	APOE;APOC1	dist=3061;dist=1869			rs10414043	.	Cerebral amyloid deposition (PET imaging)	CTB-171A8.1(Thyroid)|APOC1(Adrenal_Gland)	.
Hospitalization	Population	EUR		3	46085321	A	G	0.118164	0.999841	459250	0.216208	1.24136	0.0418703	2.42047e-07	intronic	XCR1				rs72901034	.	.	XCR1(Skin_Not_Sun_Exposed_Suprapubic)|CXCR6(Muscle_Skeletal)|FLT1P1(Whole_Blood)|CCR3(Whole_Blood)|CXCR6(Artery_Tibial)|CXCR6(Nerve_Tibial)|CCR1(Cells_Cultured_fibroblasts)|CCR5(Lung)	.
Hospitalization	Population	EUR		3	46084742	G	A	0.118167	0.999915	459250	0.216199	1.24135	0.0418688	2.42065e-07	intronic	XCR1				rs34155121	.	.	XCR1(Skin_Not_Sun_Exposed_Suprapubic)|CXCR6(Muscle_Skeletal)|FLT1P1(Whole_Blood)|CCR3(Whole_Blood)|CXCR6(Artery_Tibial)|CXCR6(Nerve_Tibial)|CCR1(Cells_Cultured_fibroblasts)|CCR5(Lung)	.
Susceptibility	Tested	ALL	M	6	117599295	T	A	0.97596	0.861708	48422	-0.319508	0.726506	0.0618763	2.42165e-07	intergenic	VGLL2;ROS1	dist=4567;dist=9221			rs519162	.	.	FAM26F(Thyroid)|FAM26F(Brain_Hypothalamus)|FAM26F(Adrenal_Gland)	.
Hospitalization	Population	EUR		3	46084372	A	C	0.118169	0.999959	459250	0.216189	1.24134	0.0418677	2.4223e-07	intronic	XCR1				rs4683163	.	.	XCR1(Skin_Not_Sun_Exposed_Suprapubic)|CXCR6(Muscle_Skeletal)|FLT1P1(Whole_Blood)|CCR3(Whole_Blood)|CXCR6(Artery_Tibial)|CXCR6(Nerve_Tibial)|CCR1(Cells_Cultured_fibroblasts)|CCR5(Lung)	.
Hospitalization	Population	EUR		3	46083634	G	A	0.11817	0.99992	459250	0.216187	1.24133	0.041868	2.42334e-07	intronic	XCR1				rs34254987	.	.	XCR1(Skin_Not_Sun_Exposed_Suprapubic)|CXCR6(Muscle_Skeletal)|FLT1P1(Whole_Blood)|CCR3(Whole_Blood)|CXCR6(Artery_Tibial)|CXCR6(Nerve_Tibial)|CCR1(Cells_Cultured_fibroblasts)|CCR5(Lung)	.
Severe	Population	ALL		3	46142464	C	T	0.102534	0.991506	487320	0.352089	1.42204	0.0681884	2.42406e-07	intergenic	XCR1;CCR1	dist=15128;dist=100738			rs34460587	.	.	FYCO1(Thyroid)|CCR1(Esophagus_Gastroesophageal_Junction)|SLC6A20(Muscle_Skeletal)|CXCR6(Muscle_Skeletal)|FYCO1(Esophagus_Mucosa)|CCR1(Esophagus_Mucosa)|FLT1P1(Whole_Blood)|CXCR6(Artery_Tibial)|CXCR6(Nerve_Tibial)|FYCO1(Nerve_Tibial)|FYCO1(Cells_Cultured_fibroblasts)|CCR1(Cells_Cultured_fibroblasts)|CXCR6(Artery_Aorta)|LZTFL1(Adipose_Subcutaneous)|CXCR6(Adipose_Subcutaneous)|SLC6A20(Esophagus_Muscularis)|CCR1(Esophagus_Muscularis)	.
Hospitalization	Population	EUR		3	46083201	T	G	0.118147	0.999723	459250	0.216226	1.24138	0.0418762	2.4244e-07	intronic	XCR1				rs13086534	.	.	XCR1(Skin_Not_Sun_Exposed_Suprapubic)|CXCR6(Muscle_Skeletal)|FLT1P1(Whole_Blood)|CCR3(Whole_Blood)|CXCR6(Artery_Tibial)|CXCR6(Nerve_Tibial)|CCR1(Cells_Cultured_fibroblasts)|CCR5(Lung)	.
Hospitalization	Population	EUR		3	46083357	G	C	0.118147	0.999724	459250	0.216224	1.24138	0.0418762	2.42504e-07	intronic	XCR1				rs13064632	.	.	XCR1(Skin_Not_Sun_Exposed_Suprapubic)|CXCR6(Muscle_Skeletal)|FLT1P1(Whole_Blood)|CCR3(Whole_Blood)|CXCR6(Artery_Tibial)|CXCR6(Nerve_Tibial)|CCR1(Cells_Cultured_fibroblasts)|CCR5(Lung)	.
Hospitalization	Population	EUR		3	46081707	C	T	0.118147	0.999672	459250	0.216223	1.24138	0.0418767	2.42599e-07	intronic	XCR1				rs34610609	.	.	XCR1(Skin_Not_Sun_Exposed_Suprapubic)|CXCR6(Muscle_Skeletal)|FLT1P1(Whole_Blood)|CCR3(Whole_Blood)|CXCR6(Artery_Tibial)|CXCR6(Nerve_Tibial)|CCR1(Cells_Cultured_fibroblasts)|CCR5(Lung)	.
Hospitalization	Population	EUR		3	46081108	A	T	0.11817	0.999832	459250	0.216181	1.24133	0.0418688	2.42647e-07	intronic	XCR1				rs34805664	.	.	XCR1(Skin_Not_Sun_Exposed_Suprapubic)|CXCR6(Muscle_Skeletal)|FLT1P1(Whole_Blood)|CCR3(Whole_Blood)|CXCR6(Artery_Tibial)|CXCR6(Nerve_Tibial)|CCR1(Cells_Cultured_fibroblasts)|CCR5(Lung)	.
Hospitalization	Population	EUR		3	46080912	C	T	0.118171	0.999826	459250	0.21618	1.24133	0.0418688	2.42681e-07	intronic	XCR1				rs13094262	.	.	CXCR6(Muscle_Skeletal)|FLT1P1(Whole_Blood)|CCR3(Whole_Blood)|CXCR6(Artery_Tibial)|CXCR6(Nerve_Tibial)|CCR1(Cells_Cultured_fibroblasts)|CCR5(Lung)	.
Hospitalization	Population	EUR		3	46081333	T	C	0.118147	0.999659	459250	0.21622	1.24138	0.0418768	2.4269e-07	intronic	XCR1				rs35028116	.	.	XCR1(Skin_Not_Sun_Exposed_Suprapubic)|CXCR6(Muscle_Skeletal)|FLT1P1(Whole_Blood)|CCR3(Whole_Blood)|CXCR6(Artery_Tibial)|CXCR6(Nerve_Tibial)|CCR1(Cells_Cultured_fibroblasts)|CCR5(Lung)	.
Hospitalization	Population	EUR		3	46077390	T	C	0.118172	0.999744	459250	0.216163	1.24131	0.0418693	2.43263e-07	intronic	XCR1				rs2088693	Serum concentration of hypoxanthine|Triglycerides	.	XCR1(Skin_Not_Sun_Exposed_Suprapubic)|CXCR6(Muscle_Skeletal)|FLT1P1(Whole_Blood)|CCR3(Whole_Blood)|CXCR6(Artery_Tibial)|CXCR6(Nerve_Tibial)|CCR1(Cells_Cultured_fibroblasts)|CCR5(Lung)	CXCR6|CCR2|CCR1
Hospitalization	Population	EUR		3	46090557	A	G	0.118143	0.998619	459250	0.216265	1.24143	0.0418902	2.43463e-07	intronic	XCR1				rs7642229	HOMA-IR|Celiac disease|Serum ratio of (1-oleoylglycerol (1-monoolein))/(caffeine)|Fasting insulin|HDL cholesterol|Refractive error|HOMA-B	.	XCR1(Skin_Not_Sun_Exposed_Suprapubic)|CXCR6(Muscle_Skeletal)|FLT1P1(Whole_Blood)|CCR3(Whole_Blood)|CXCR6(Artery_Tibial)|CXCR6(Nerve_Tibial)|CCR1(Cells_Cultured_fibroblasts)|CCR5(Lung)	CCR2|CCR3|CCR1|CXCR6|CXCR6,FYCO1
Hospitalization	Population	EUR		3	46080176	T	A	0.118177	0.999773	459250	0.216126	1.24126	0.0418683	2.44275e-07	intronic	XCR1				rs13068410	.	.	XCR1(Skin_Not_Sun_Exposed_Suprapubic)|CXCR6(Muscle_Skeletal)|FLT1P1(Whole_Blood)|CCR3(Whole_Blood)|CXCR6(Artery_Tibial)|CXCR6(Nerve_Tibial)|CCR1(Cells_Cultured_fibroblasts)|CCR5(Lung)	.
Hospitalization	Population	EUR		3	46079871	A	G	0.118177	0.999765	459250	0.216125	1.24126	0.0418683	2.44318e-07	intronic	XCR1				rs13087776	.	.	XCR1(Skin_Not_Sun_Exposed_Suprapubic)|CXCR6(Muscle_Skeletal)|FLT1P1(Whole_Blood)|CCR3(Whole_Blood)|CXCR6(Artery_Tibial)|CXCR6(Nerve_Tibial)|CCR1(Cells_Cultured_fibroblasts)|CCR5(Lung)	.
Hospitalization	Population	EUR		3	46080024	A	T	0.118177	0.999769	459250	0.216124	1.24126	0.0418683	2.44323e-07	intronic	XCR1				rs13088143	.	.	XCR1(Skin_Not_Sun_Exposed_Suprapubic)|CXCR6(Muscle_Skeletal)|FLT1P1(Whole_Blood)|CCR3(Whole_Blood)|CXCR6(Artery_Tibial)|CXCR6(Nerve_Tibial)|CCR1(Cells_Cultured_fibroblasts)|CCR5(Lung)	.
Susceptibility	Population	EUR	M	9	136146431	C	T	0.315658	0.993452	209951	0.0926392	1.09707	0.0179482	2.45024e-07	intronic	ABO				rs527210	Graves' disease|Venous thrombosis	.	.	ABO
Hospitalization	Population	EUR		3	46088282	T	C	0.118128	0.999054	459250	0.216199	1.24135	0.0418879	2.45148e-07	intronic	XCR1				rs34867672	.	.	XCR1(Skin_Not_Sun_Exposed_Suprapubic)|CXCR6(Muscle_Skeletal)|FLT1P1(Whole_Blood)|CCR3(Whole_Blood)|CXCR6(Artery_Tibial)|CXCR6(Nerve_Tibial)|CCR1(Cells_Cultured_fibroblasts)|CCR5(Lung)	.
Hospitalization	Population	EUR		3	46090622	A	G	0.118139	0.998464	459250	0.21619	1.24134	0.0418902	2.45782e-07	intronic	XCR1				rs7642320	.	.	XCR1(Skin_Not_Sun_Exposed_Suprapubic)|CXCR6(Muscle_Skeletal)|FLT1P1(Whole_Blood)|CCR3(Whole_Blood)|CXCR6(Artery_Tibial)|CXCR6(Nerve_Tibial)|CCR1(Cells_Cultured_fibroblasts)|CCR5(Lung)	.
Hospitalization	Population	EUR		3	46089341	G	C	0.118145	0.998995	459250	0.216122	1.24125	0.041883	2.46752e-07	intronic	XCR1				rs4683166	Birth weight|Total cholesterol|Triglycerides	.	XCR1(Skin_Not_Sun_Exposed_Suprapubic)|CXCR6(Muscle_Skeletal)|FLT1P1(Whole_Blood)|CCR3(Whole_Blood)|CXCR6(Artery_Tibial)|CXCR6(Nerve_Tibial)|CCR1(Cells_Cultured_fibroblasts)|CCR5(Lung)	CXCR6|CCR2|CCR1
Hospitalization	Population	EUR		3	46090477	G	A	0.118131	0.998738	459250	0.216148	1.24129	0.0418887	2.46886e-07	intronic	XCR1				rs7652478	.	.	XCR1(Skin_Not_Sun_Exposed_Suprapubic)|CXCR6(Muscle_Skeletal)|FLT1P1(Whole_Blood)|CCR3(Whole_Blood)|CXCR6(Artery_Tibial)|CXCR6(Nerve_Tibial)|CCR1(Cells_Cultured_fibroblasts)|CCR5(Lung)	.
Hospitalization	Population	EUR		3	46088336	G	T	0.118132	0.999015	459250	0.216128	1.24126	0.0418865	2.47143e-07	intronic	XCR1				rs34924300	.	.	XCR1(Skin_Not_Sun_Exposed_Suprapubic)|CXCR6(Muscle_Skeletal)|FLT1P1(Whole_Blood)|CCR3(Whole_Blood)|CXCR6(Artery_Tibial)|CXCR6(Nerve_Tibial)|CCR1(Cells_Cultured_fibroblasts)|CCR5(Lung)	.
Hospitalization	Population	EUR		3	46078292	C	T	0.118192	0.999589	459250	0.216025	1.24113	0.0418687	2.47496e-07	intronic	XCR1				rs58552652	.	.	XCR1(Skin_Not_Sun_Exposed_Suprapubic)|CXCR6(Muscle_Skeletal)|FLT1P1(Whole_Blood)|CCR3(Whole_Blood)|CXCR6(Artery_Tibial)|CXCR6(Nerve_Tibial)|CCR1(Cells_Cultured_fibroblasts)|CCR5(Lung)	.
Susceptibility	Population	nEUR		8	98528921	T	C	0.0150151	0.899269	28070	0.792238	2.20833	0.153556	2.47919e-07	intergenic	LOC101927066;MTDH	dist=70196;dist=127491			rs76891326	.	.	.	.
Hospitalization	Tested	EUR	M	19	39075392	T	C	0.0222102	1	45362	0.644441	1.90492	0.124919	2.48416e-07	intronic	RYR1				rs10408694	LDL cholesterol|Waist hip ratio|Total cholesterol	.	LGALS7B(Esophagus_Mucosa)|AC067969.2(Testis)|FBXO17(Esophagus_Muscularis)	MAP4K1|SARS2|ECH1|RYR1|HNRNPL
Susceptibility	Population	EUR	M	9	136146046	G	A	0.318579	0.999582	209951	0.0920646	1.09644	0.0178459	2.48465e-07	intronic	ABO				rs677355	Graves' disease|Venous thrombosis	.	.	ABO
Severe	Positive	ALL		3	45843315	C	T	0.0802467	0.965943	17657	0.439428	1.55182	0.0851979	2.49952e-07	intergenic	SLC6A20;LZTFL1	dist=5287;dist=21495			rs17763537	Microalbuminuria|HDL cholesterol|Alanine/N,N-dimethylglycine ratio	.	SLC6A20(Muscle_Skeletal)|CXCR6(Muscle_Skeletal)|CCR1(Esophagus_Mucosa)|CCR9(Whole_Blood)|CXCR6(Artery_Tibial)|RP11-697K23.3(Nerve_Tibial)|SLC6A20(Nerve_Tibial)|CCR1(Cells_Cultured_fibroblasts)|CXCR6(Adipose_Subcutaneous)|SLC6A20(Esophagus_Muscularis)|SLC6A20(Breast_Mammary_Tissue)	SLC6A20|CXCR6,FYCO1|CCR1|CXCR6
Hospitalization	Population	EUR		3	46086083	A	G	0.118184	0.999552	459250	0.215948	1.24104	0.0418693	2.50024e-07	intronic	XCR1				rs12108042	.	.	XCR1(Skin_Not_Sun_Exposed_Suprapubic)|CXCR6(Muscle_Skeletal)|FLT1P1(Whole_Blood)|CCR3(Whole_Blood)|CXCR6(Artery_Tibial)|CXCR6(Nerve_Tibial)|CCR1(Cells_Cultured_fibroblasts)|CCR5(Lung)	.
Hospitalization	Population	EUR		3	46085208	C	G	0.118148	0.999594	459250	0.215974	1.24107	0.0418765	2.50404e-07	intronic	XCR1				rs75824352	.	.	.	.
Susceptibility	Population	EUR	M	9	136144297	A	G	0.317957	0.997091	209951	0.0921759	1.09656	0.017877	2.52139e-07	intronic	ABO				rs597974	Venous thrombosis	.	.	ABO
Susceptibility	Population	EUR	M	9	136144308	T	C	0.317957	0.997091	209951	0.0921759	1.09656	0.017877	2.52139e-07	intronic	ABO				rs576123	Coronary artery disease (CAD)	.	ABO(Heart_Left_Ventricle)|ABO(Thyroid)|ABO(Esophagus_Gastroesophageal_Junction)|ABO(Liver)|ABO(Small_Intestine_Terminal_Ileum)|ABO(Skin_Not_Sun_Exposed_Suprapubic)|ABO(Prostate)|ABO(Stomach)|ABO(Kidney_Cortex)|ABO(Brain_Nucleus_accumbens_basal_ganglia)|ABO(Brain_Cortex)|ABO(Artery_Coronary)|ABO(Muscle_Skeletal)|ABO(Esophagus_Mucosa)|ABO(Heart_Atrial_Appendage)|ABO(Whole_Blood)|ABO(Pituitary)|ABO(Artery_Tibial)|ABO(Adrenal_Gland)|ABO(Uterus)|ABO(Nerve_Tibial)|OBP2B(Skin_Sun_Exposed_Lower_leg)|ABO(Skin_Sun_Exposed_Lower_leg)|ABO(Minor_Salivary_Gland)|ABO(Colon_Sigmoid)|ABO(Ovary)|ABO(Brain_Frontal_Cortex_BA9)|ABO(Vagina)|ABO(Adipose_Visceral_Omentum)|ABO(Testis)|ABO(Adipose_Subcutaneous)|ABO(Pancreas)|ABO(Esophagus_Muscularis)|ABO(Colon_Transverse)|LCN1P1(Lung)|ABO(Lung)|ABO(Breast_Mammary_Tissue)	.
Susceptibility	Population	EUR	M	9	136144309	G	A	0.317957	0.997091	209951	0.0921759	1.09656	0.017877	2.52139e-07	intronic	ABO				rs576125	Venous thrombosis	.	.	ABO
Severe	Positive	EUR		3	45841938	C	T	0.0765058	0.960437	15815	0.465493	1.5928	0.0902823	2.52322e-07	intergenic	SLC6A20;LZTFL1	dist=3910;dist=22872			rs35896106	Alanine/N,N-dimethylglycine ratio	.	SLC6A20(Muscle_Skeletal)|CXCR6(Muscle_Skeletal)|CXCR6(Artery_Tibial)|RP11-697K23.3(Nerve_Tibial)|SLC6A20(Nerve_Tibial)	.
Severe	Tested	ALL		3	45947018	A	G	0.101048	0.982196	85986	0.363059	1.43772	0.0704178	2.52575e-07	intronic	LZTFL1				rs71325092	.	.	FYCO1(Thyroid)|SLC6A20(Muscle_Skeletal)|CXCR6(Muscle_Skeletal)|FYCO1(Esophagus_Mucosa)|CCR1(Esophagus_Mucosa)|FLT1P1(Whole_Blood)|CXCR6(Artery_Tibial)|SLC6A20(Nerve_Tibial)|CXCR6(Nerve_Tibial)|CXCR6(Skin_Sun_Exposed_Lower_leg)|FYCO1(Cells_Cultured_fibroblasts)|CCR1(Cells_Cultured_fibroblasts)|CXCR6(Artery_Aorta)|LZTFL1(Adipose_Subcutaneous)|CXCR6(Adipose_Subcutaneous)|CCRL2(Adipose_Subcutaneous)|SLC6A20(Esophagus_Muscularis)|CCR1(Esophagus_Muscularis)|SLC6A20(Breast_Mammary_Tissue)	.
Susceptibility	Population	OTHERS		2	38132797	A	G	0.0114498	0.88562	11009	1.54083	4.66844	0.29887	2.52949e-07	intergenic	LINC00211;RMDN2	dist=29791;dist=19633			rs75818576	.	.	CEBPZ(Adrenal_Gland)|GEMIN6(Nerve_Tibial)	.
Hospitalization	Positive	ALL		3	46007488	G	A	0.114129	0.999307	18481	0.241643	1.27334	0.0468716	2.53067e-07	intronic	FYCO1				rs13078739	Serum concentration of hypoxanthine|HDL cholesterol|Irritible bowel syndrome|Fasting insulin|Major depressive disorder|Refractive error|HOMA-IR|Type 1 diabetes, combined control dataset	.	FYCO1(Thyroid)|SLC6A20(Muscle_Skeletal)|CXCR6(Muscle_Skeletal)|FYCO1(Esophagus_Mucosa)|CCR1(Esophagus_Mucosa)|FLT1P1(Whole_Blood)|CXCR6(Artery_Tibial)|CXCR6(Nerve_Tibial)|FYCO1(Nerve_Tibial)|FYCO1(Cells_Cultured_fibroblasts)|CCR1(Cells_Cultured_fibroblasts)|CXCR6(Artery_Aorta)|LZTFL1(Adipose_Subcutaneous)|CXCR6(Adipose_Subcutaneous)|SLC6A20(Esophagus_Muscularis)|CCR1(Esophagus_Muscularis)	FYCO1|CCR2|CXCR6,FYCO1|CXCR6|CCR1
Susceptibility	Population	EUR	M	9	136145907	G	GA	0.318187	0.998029	209951	0.0921148	1.09649	0.0178685	2.53428e-07	intronic	ABO				rs34357864	.	.	.	.
Hospitalization	Tested	ALL	M	3	46055716	G	A	0.0993402	0.995049	48422	0.291405	1.33831	0.0565284	2.53601e-07	intergenic	FYCO1;XCR1	dist=18400;dist=2785			rs13081151	.	.	FYCO1(Thyroid)|SLC6A20(Muscle_Skeletal)|CXCR6(Muscle_Skeletal)|FYCO1(Esophagus_Mucosa)|CCR1(Esophagus_Mucosa)|FLT1P1(Whole_Blood)|CXCR6(Artery_Tibial)|CXCR6(Nerve_Tibial)|FYCO1(Nerve_Tibial)|CXCR6(Skin_Sun_Exposed_Lower_leg)|FYCO1(Cells_Cultured_fibroblasts)|CCR1(Cells_Cultured_fibroblasts)|CXCR6(Artery_Aorta)|LZTFL1(Adipose_Subcutaneous)|CXCR6(Adipose_Subcutaneous)|SLC6A20(Esophagus_Muscularis)|CCR1(Esophagus_Muscularis)	.
Severe	Positive	EUR		3	45846769	A	G	0.0750685	0.970654	15815	0.468058	1.59689	0.090809	2.54566e-07	intergenic	SLC6A20;LZTFL1	dist=8741;dist=18041			rs17763742	HDL cholesterol|Major depressive disorder|Microalbuminuria|Type 1 diabetes, combined control dataset	.	SLC6A20(Muscle_Skeletal)|CXCR6(Muscle_Skeletal)|CCR1(Esophagus_Mucosa)|CXCR6(Artery_Tibial)|RP11-697K23.3(Nerve_Tibial)|SLC6A20(Nerve_Tibial)|CCR1(Cells_Cultured_fibroblasts)|SLC6A20(Esophagus_Muscularis)|SLC6A20(Breast_Mammary_Tissue)	CXCR6|CCR1|CXCR6,FYCO1
Hospitalization	Tested	ALL		3	46173642	C	T	0.102542	0.976775	104916	0.220326	1.24648	0.0427488	2.55018e-07	intergenic	XCR1;CCR1	dist=46306;dist=69560			rs17282175	Fasting insulin|Transmission distortion|Irritible bowel syndrome|HDL cholesterol|Refractive error	.	FYCO1(Thyroid)|CCR1(Esophagus_Gastroesophageal_Junction)|SLC6A20(Muscle_Skeletal)|CXCR6(Muscle_Skeletal)|FYCO1(Esophagus_Mucosa)|CCR1(Esophagus_Mucosa)|FLT1P1(Whole_Blood)|CXCR6(Artery_Tibial)|CXCR6(Nerve_Tibial)|CCR1(Cells_Cultured_fibroblasts)|LZTFL1(Adipose_Subcutaneous)|CXCR6(Adipose_Subcutaneous)|SLC6A20(Esophagus_Muscularis)|CCR1(Esophagus_Muscularis)	CXCR6|CCR1|CCR2|FYCO1|CXCR6,FYCO1|CCR3
Hospitalization	Population	EUR		3	46090013	G	A	0.118155	0.99826	459250	0.215924	1.24101	0.0418965	2.55323e-07	intronic	XCR1				rs34386754	.	.	XCR1(Skin_Not_Sun_Exposed_Suprapubic)|CXCR6(Muscle_Skeletal)|FLT1P1(Whole_Blood)|CCR3(Whole_Blood)|CXCR6(Artery_Tibial)|CXCR6(Nerve_Tibial)|CCR1(Cells_Cultured_fibroblasts)|CCR5(Lung)	.
Susceptibility	Tested	AFR		15	59872747	C	T	0.109472	0.994911	1838	0.634706	1.88647	0.123155	2.554e-07	intergenic	FAM81A;GCNT3	dist=56994;dist=31235			rs11635945	Primary rhegmatogenous retinal detachment|Obesity with early age of onset (age >2)|Autism|Salmonella-induced pyroptosis|Birth weight	.	.	.
Severe	Tested	ALL		3	46111759	G	A	0.114346	0.996085	85986	0.338142	1.40234	0.0656124	2.55491e-07	intronic	XCR1				rs9845382	Serum concentration of hypoxanthine	.	CXCR6(Muscle_Skeletal)|RP11-24F11.2(Heart_Atrial_Appendage)|FLT1P1(Whole_Blood)|CCR3(Whole_Blood)|CXCR6(Artery_Tibial)|CXCR6(Nerve_Tibial)|CCR1(Cells_Cultured_fibroblasts)|LZTFL1(Adipose_Subcutaneous)|CXCR6(Adipose_Subcutaneous)|CCR1(Esophagus_Muscularis)|CXCR6(Lung)|CCR5(Lung)	CCR2|CCR9|CXCR6
Susceptibility	Population	EUR		9	136154867	G	T	0.207955	1	459250	0.0734515	1.07622	0.0142567	2.57638e-07	intergenic	ABO;SURF6	dist=4250;dist=40745			rs495828	Gene expression of SURF6 in blood|LDL cholesterol|Gene expression of ABO (probeID ILMN_1656979) in cerebellum in Alzheimer's disease cases and controls|Plasma carcinoembryonic antigen (CEA) levels|Venous thrombosis|Fasting blood glucose|Gene expression of ABO (probeID ILMN_1656979) in cerebellum in non-Alzheimer's disease samples|Activated partial thromboplastin time|Venous thromboembolism|Serum metabolite (mass spec peak: 765.4 m/z)|von Willebrand factor (vWF)|Graves' disease|Factor XIII antigen|Angiotensin-converting enzyme (ACE) activity|Triglycerides|Gene expression of SURF1 in blood|Hemoglobin (Hb)|Advanced age-related macular degeneration (geographic atrophy)|Diastolic blood pressure (DBP)|Adiponectin levels|Circulating galectin-3 levels|Advanced age-related macular degeneration|Alkaline phosphatase (ALP)|Total cholesterol|Red blood cell count (RBC)|Pancreatic cancer|Coronary artery disease (CAD)|Serum metabolite (mass spec peak: 512.2 m/z)|Interleukin-6 (IL-6) levels|Hematocrit (Hct)	Triglyceride levels x alcohol consumption (drinkers vs non-drinkers) interaction (2df)|Angiotensin-converting enzyme activity|LDL cholesterol levels x alcohol consumption (regular vs non-regular drinkers) interaction (2df)|Venous thromboembolism|Blood protein levels in cardiovascular risk|Coronary artery disease|Triglyceride levels x alcohol consumption (regular vs non-regular drinkers) interaction (2df)|Blood metabolite ratios|Hematological and biochemical traits|Hematocrit|Hemoglobin levels|Neurological blood protein biomarker levels|LDL cholesterol levels in current drinkers|LDL cholesterol levels|LDL cholesterol levels x alcohol consumption (drinkers vs non-drinkers) interaction (2df)|Red blood cell count|Eczema	ABO(Heart_Left_Ventricle)|SURF1(Heart_Left_Ventricle)|SURF1(Brain_Putamen_basal_ganglia)|SURF1(Thyroid)|ABO(Esophagus_Gastroesophageal_Junction)|SURF1(Esophagus_Gastroesophageal_Junction)|ABO(Liver)|SURF1(Skin_Not_Sun_Exposed_Suprapubic)|ABO(Artery_Coronary)|ABO(Muscle_Skeletal)|SURF1(Muscle_Skeletal)|ABO(Esophagus_Mucosa)|SURF1(Esophagus_Mucosa)|ABO(Heart_Atrial_Appendage)|SURF1(Heart_Atrial_Appendage)|ABO(Whole_Blood)|ABO(Pituitary)|ABO(Artery_Tibial)|SURF1(Artery_Tibial)|ABO(Adrenal_Gland)|ABO(Nerve_Tibial)|SURF1(Nerve_Tibial)|SURF1(Skin_Sun_Exposed_Lower_leg)|SURF1(Cells_Cultured_fibroblasts)|ABO(Colon_Sigmoid)|ABO(Spleen)|SURF1(Brain_Cerebellum)|ABO(Adipose_Visceral_Omentum)|SURF1(Adipose_Visceral_Omentum)|ABO(Adipose_Subcutaneous)|SURF1(Adipose_Subcutaneous)|ABO(Esophagus_Muscularis)|SURF1(Esophagus_Muscularis)|ABO(Colon_Transverse)|SURF1(Colon_Transverse)|ABO(Lung)|SURF1(Lung)|ABO(Breast_Mammary_Tissue)|SURF1(Breast_Mammary_Tissue)	ABO:001|SURF1|SURF6|lncRNA at:9:135120874-135140438|MED22
Severe	Population	ALL		3	46176394	ATTGTTT	A	0.101712	0.980696	487320	0.354358	1.42527	0.0687813	2.5779e-07	intergenic	XCR1;CCR1	dist=49059;dist=66802			rs72092511	.	.	FYCO1(Thyroid)|CCR1(Esophagus_Gastroesophageal_Junction)|SLC6A20(Muscle_Skeletal)|CXCR6(Muscle_Skeletal)|FYCO1(Esophagus_Mucosa)|CCR1(Esophagus_Mucosa)|FLT1P1(Whole_Blood)|CCR3(Whole_Blood)|CXCR6(Artery_Tibial)|CXCR6(Nerve_Tibial)|CCR1(Cells_Cultured_fibroblasts)|CXCR6(Artery_Aorta)|LZTFL1(Adipose_Subcutaneous)|CXCR6(Adipose_Subcutaneous)|SLC6A20(Esophagus_Muscularis)|CCR1(Esophagus_Muscularis)	.
Hospitalization	Tested	EUR		3	46033167	G	GCCTTACCCACAGACTCCTTCAC	0.0730337	0.874201	98377	0.291533	1.33848	0.0565912	2.58332e-07	intronic	FYCO1				rs146285477	.	.	FYCO1(Thyroid)|CCR1(Esophagus_Gastroesophageal_Junction)|SLC6A20(Muscle_Skeletal)|CXCR6(Muscle_Skeletal)|FYCO1(Esophagus_Mucosa)|CCR1(Esophagus_Mucosa)|FLT1P1(Whole_Blood)|CXCR6(Artery_Tibial)|CXCR6(Nerve_Tibial)|FYCO1(Nerve_Tibial)|FYCO1(Cells_Cultured_fibroblasts)|CCR1(Cells_Cultured_fibroblasts)|CXCR6(Artery_Aorta)|LZTFL1(Adipose_Subcutaneous)|CXCR6(Adipose_Subcutaneous)|SLC6A20(Esophagus_Muscularis)|CCR1(Esophagus_Muscularis)	.
Susceptibility	Population	EUR	M	9	136146068	A	AT	0.318372	0.998322	209951	0.0919968	1.09636	0.0178598	2.5904e-07	intronic	ABO				rs59602812	.	.	.	.
Death	Tested	EUR		19	45413234	GGT	G	0.134916	0.885397	80559	0.368585	1.44569	0.0715596	2.59458e-07	downstream	APOE	dist=583			rs769283491	.	.	.	.
Susceptibility	Population	EUR	M	9	136147160	C	T	0.318702	0.999839	209951	0.0918746	1.09623	0.0178413	2.61124e-07	intronic	ABO				rs554833	Graves' disease|Venous thrombosis	.	.	ABO
Severe	Population	ALL		3	45930796	TA	T	0.102652	0.964297	487320	0.355506	1.4269	0.0690443	2.61939e-07	intronic	CCR9;LZTFL1				rs1460408387	.	.	.	.
Hospitalization	Positive	ALL		3	46010007	T	C	0.114113	0.999825	18481	0.24118	1.27275	0.0468617	2.65198e-07	exonic	FYCO1		synonymous SNV	FYCO1:NM_024513:exon8:c.A819G:p.Q273Q	rs13071283	HDL cholesterol|Fasting insulin|HOMA-B|Refractive error|HOMA-IR	.	FYCO1(Thyroid)|SLC6A20(Muscle_Skeletal)|CXCR6(Muscle_Skeletal)|FYCO1(Esophagus_Mucosa)|CCR1(Esophagus_Mucosa)|FLT1P1(Whole_Blood)|CXCR6(Artery_Tibial)|CXCR6(Nerve_Tibial)|FYCO1(Nerve_Tibial)|FYCO1(Cells_Cultured_fibroblasts)|CCR1(Cells_Cultured_fibroblasts)|CXCR6(Artery_Aorta)|LZTFL1(Adipose_Subcutaneous)|CXCR6(Adipose_Subcutaneous)|SLC6A20(Esophagus_Muscularis)|CCR1(Esophagus_Muscularis)	FYCO1|CCR2|CXCR6,FYCO1|CXCR6|CCR1
Severe	Population	ALL		3	46143187	C	T	0.102682	0.989537	487320	0.350948	1.42041	0.0681938	2.65636e-07	intergenic	XCR1;CCR1	dist=15851;dist=100015			rs34452002	.	.	FYCO1(Thyroid)|CCR1(Esophagus_Gastroesophageal_Junction)|SLC6A20(Muscle_Skeletal)|CXCR6(Muscle_Skeletal)|FYCO1(Esophagus_Mucosa)|CCR1(Esophagus_Mucosa)|FLT1P1(Whole_Blood)|CXCR6(Artery_Tibial)|CXCR6(Nerve_Tibial)|FYCO1(Nerve_Tibial)|FYCO1(Cells_Cultured_fibroblasts)|CCR1(Cells_Cultured_fibroblasts)|CXCR6(Artery_Aorta)|LZTFL1(Adipose_Subcutaneous)|CXCR6(Adipose_Subcutaneous)|SLC6A20(Esophagus_Muscularis)|CCR1(Esophagus_Muscularis)	.
Susceptibility	Population	EUR	M	9	136145974	A	G	0.318424	0.999116	209951	0.0918708	1.09622	0.0178522	2.6582e-07	intronic	ABO				rs2769071	Graves' disease|Venous thrombosis	.	.	ABO
Hospitalization	Tested	ALL		3	46141844	G	A	0.110927	0.990045	104916	0.207756	1.23091	0.0403736	2.66316e-07	intergenic	XCR1;CCR1	dist=14508;dist=101358			rs1491951	Refractive error|HDL cholesterol	.	FYCO1(Thyroid)|XCR1(Skin_Not_Sun_Exposed_Suprapubic)|CXCR6(Muscle_Skeletal)|FLT1P1(Whole_Blood)|CCR3(Whole_Blood)|CXCR6(Artery_Tibial)|CXCR6(Nerve_Tibial)|CCR1(Cells_Cultured_fibroblasts)|CXCR6(Adipose_Subcutaneous)|CCR1(Esophagus_Muscularis)	CXCR6|CCR1|CCR2|FYCO1|CXCR6,FYCO1|CCR3
Susceptibility	Population	nEUR		12	42557589	A	G	0.181669	0.996507	28070	0.228918	1.25724	0.0444881	2.66681e-07	intronic	YAF2				rs11181356	.	.	RP11-328C8.4(Brain_Putamen_basal_ganglia)|RP11-328C8.4(Thyroid)|RP11-328C8.4(Esophagus_Gastroesophageal_Junction)|RP11-328C8.4(Small_Intestine_Terminal_Ileum)|RP11-328C8.4(Prostate)|RP11-328C8.4(Brain_Nucleus_accumbens_basal_ganglia)|RP11-328C8.4(Muscle_Skeletal)|RP11-328C8.4(Heart_Atrial_Appendage)|RP11-328C8.4(Brain_Caudate_basal_ganglia)|RP11-328C8.4(Pituitary)|YAF2(Artery_Tibial)|RP11-328C8.4(Uterus)|RP11-328C8.4(Nerve_Tibial)|RP11-328C8.4(Skin_Sun_Exposed_Lower_leg)|RP11-328C8.4(Cells_EBV-transformed_lymphocytes)|GXYLT1(Cells_Cultured_fibroblasts)|YAF2(Cells_Cultured_fibroblasts)|RP11-328C8.4(Colon_Sigmoid)|YAF2(Artery_Aorta)|RP11-328C8.4(Artery_Aorta)|RP11-328C8.4(Spleen)|GXYLT1(Brain_Cerebellar_Hemisphere)|PPHLN1(Brain_Cerebellar_Hemisphere)|RP11-328C8.4(Brain_Cerebellar_Hemisphere)|RP11-328C8.4(Ovary)|GXYLT1(Brain_Cerebellum)|PPHLN1(Brain_Cerebellum)|RP11-328C8.4(Brain_Cerebellum)|PRICKLE1(Brain_Cerebellum)|RP11-328C8.4(Adipose_Visceral_Omentum)|ZCRB1(Testis)|RP11-351C21.2(Testis)|RP11-328C8.4(Adipose_Subcutaneous)|ZCRB1(Pancreas)|RP11-328C8.4(Pancreas)|RP11-328C8.4(Esophagus_Muscularis)|RP11-328C8.4(Colon_Transverse)|RP11-328C8.4(Lung)|RP11-328C8.4(Breast_Mammary_Tissue)	PRICKLE1|GXYLT1|PPHLN1
Susceptibility	Population	EUR	M	9	136144427	T	C	0.318613	0.999993	209951	0.0918048	1.09615	0.017842	2.66923e-07	intronic	ABO				rs8176663	Graves' disease|Venous thrombosis	.	.	ABO
Susceptibility	Population	EUR	M	9	136143372	C	T	0.318614	0.999992	209951	0.0918039	1.09615	0.017842	2.66988e-07	intronic	ABO				rs545971	Serum metabolite (mass spec peak: 765.4 m/z)|von Willebrand factor (vWF)|Graves' disease|Gene expression of ABO (probeID ILMN_1656979) in cerebellum in Alzheimer's disease cases and controls|Adiponectin levels|Venous thromboembolism|Activated partial thromboplastin time|Hematocrit (Hct)|Myocardial infarction (MI) in patients with coronary artery disease (CAD) by angiography|Total cholesterol|Serum metabolite (mass spec peak: 512.2 m/z)|Red blood cell count (RBC)|Interleukin-6 (IL-6) levels|Advanced age-related macular degeneration (choroidal neovascularization) vs. no AMD|Coronary artery disease (CAD)|LDL cholesterol|Venous thrombosis|Fasting blood glucose|Advanced age-related macular degeneration|Circulating galectin-3 levels|Gene expression of ABO (probeID ILMN_1656979) in temporal cortex in Alzheimer's disease cases and controls|Mitral annular calcium|Factor XIII antigen|Diastolic blood pressure (DBP)	.	.	GBGT1|ABO|SLC2A6|MED22
Hospitalization	Population	ALL		6	4485771	C	T	0.0100587	0.874062	487320	0.750499	2.11806	0.145888	2.68432e-07	intergenic	LOC102724096;LINC02533	dist=295508;dist=3261			rs927356	.	.	.	.
Hospitalization	Positive	ALL		3	46007825	T	C	0.114073	0.999262	18481	0.241195	1.27277	0.0468896	2.69113e-07	exonic	FYCO1		nonsynonymous SNV	FYCO1:NM_024513:exon8:c.A3001G:p.N1001D	rs13059238	.	.	FYCO1(Thyroid)|SLC6A20(Muscle_Skeletal)|CXCR6(Muscle_Skeletal)|FYCO1(Esophagus_Mucosa)|CCR1(Esophagus_Mucosa)|FLT1P1(Whole_Blood)|CXCR6(Artery_Tibial)|CXCR6(Nerve_Tibial)|FYCO1(Nerve_Tibial)|FYCO1(Cells_Cultured_fibroblasts)|CCR1(Cells_Cultured_fibroblasts)|CXCR6(Artery_Aorta)|LZTFL1(Adipose_Subcutaneous)|CXCR6(Adipose_Subcutaneous)|SLC6A20(Esophagus_Muscularis)|CCR1(Esophagus_Muscularis)	.
Susceptibility	Population	nEUR		12	42563074	T	C	0.214157	0.997106	28070	0.213642	1.23818	0.0415345	2.69344e-07	intronic	YAF2				rs11181359	Adiponectin levels|Refractive error|Mitral annular calcium|Advanced age-related macular degeneration (geographic atrophy)|Hypertriglyceridemia|Barnes Akathisia Rating Scale|Aortic valve calcium	.	RP11-328C8.4(Thyroid)|RP11-328C8.4(Esophagus_Gastroesophageal_Junction)|RP11-328C8.4(Prostate)|RP11-328C8.4(Brain_Nucleus_accumbens_basal_ganglia)|RP11-328C8.4(Muscle_Skeletal)|RP11-328C8.4(Heart_Atrial_Appendage)|RP11-328C8.4(Brain_Hypothalamus)|RP11-328C8.4(Brain_Caudate_basal_ganglia)|RP11-328C8.4(Pituitary)|YAF2(Artery_Tibial)|RP11-328C8.4(Uterus)|RP11-328C8.4(Nerve_Tibial)|RP11-328C8.4(Skin_Sun_Exposed_Lower_leg)|RP11-328C8.4(Cells_EBV-transformed_lymphocytes)|YAF2(Cells_Cultured_fibroblasts)|RP11-328C8.4(Colon_Sigmoid)|YAF2(Artery_Aorta)|RP11-328C8.4(Artery_Aorta)|RP11-328C8.4(Spleen)|GXYLT1(Brain_Cerebellar_Hemisphere)|PPHLN1(Brain_Cerebellar_Hemisphere)|RP11-328C8.4(Brain_Cerebellar_Hemisphere)|PRICKLE1(Brain_Cerebellar_Hemisphere)|RP11-328C8.4(Ovary)|GXYLT1(Brain_Cerebellum)|PPHLN1(Brain_Cerebellum)|RP11-328C8.4(Brain_Cerebellum)|PRICKLE1(Brain_Cerebellum)|RP11-328C8.4(Adipose_Visceral_Omentum)|ZCRB1(Testis)|RP11-351C21.2(Testis)|RP11-328C8.4(Adipose_Subcutaneous)|ZCRB1(Pancreas)|RP11-328C8.4(Pancreas)|RP11-328C8.4(Esophagus_Muscularis)|RP11-328C8.4(Colon_Transverse)|RP11-328C8.4(Lung)|RP11-328C8.4(Breast_Mammary_Tissue)	PPHLN1|PRICKLE1|ZCRB1|GXYLT1
Susceptibility	Population	EUR	M	9	136146077	T	G	0.318684	0.999864	209951	0.0917713	1.09611	0.0178416	2.69408e-07	intronic	ABO				rs676996	Graves' disease	.	.	ABO
Susceptibility	Population	EUR	M	9	136146227	A	T	0.318685	0.999867	209951	0.0917703	1.09611	0.0178416	2.69487e-07	intronic	ABO				rs676457	Graves' disease|Venous thrombosis	Blood protein levels	.	ABO
Hospitalization	Population	EUR		3	46083941	G	T	0.118598	0.997965	459250	0.215154	1.24005	0.0418303	2.69662e-07	intronic	XCR1				rs4683162	.	.	XCR1(Skin_Not_Sun_Exposed_Suprapubic)|CXCR6(Muscle_Skeletal)|FLT1P1(Whole_Blood)|CCR3(Whole_Blood)|CXCR6(Artery_Tibial)|CXCR6(Nerve_Tibial)|SLC6A20(Esophagus_Muscularis)|CCR5(Lung)	.
Hospitalization	Positive	ALL		3	46006239	A	G	0.114093	0.998353	18481	0.24121	1.27279	0.0468984	2.70044e-07	intronic	FYCO1				rs35855315	.	.	FYCO1(Thyroid)|SLC6A20(Muscle_Skeletal)|CXCR6(Muscle_Skeletal)|FYCO1(Esophagus_Mucosa)|CCR1(Esophagus_Mucosa)|FLT1P1(Whole_Blood)|CXCR6(Artery_Tibial)|CXCR6(Nerve_Tibial)|FYCO1(Nerve_Tibial)|FYCO1(Cells_Cultured_fibroblasts)|CCR1(Cells_Cultured_fibroblasts)|CXCR6(Artery_Aorta)|LZTFL1(Adipose_Subcutaneous)|CXCR6(Adipose_Subcutaneous)|SLC6A20(Esophagus_Muscularis)|CCR1(Esophagus_Muscularis)	.
Susceptibility	Tested	EUR	F	2	192774154	G	A	0.0381629	0.931979	53015	0.233916	1.26354	0.0454835	2.70564e-07	intergenic	CAVIN2;TMEFF2	dist=62340;dist=39618			rs147509469	.	.	.	.
Susceptibility	Population	ALL		18	74505856	C	T	0.0301858	0.873569	487320	0.179142	1.19619	0.034834	2.70783e-07	downstream	ZNF236-DT	dist=832			rs182884854	.	.	.	.
Susceptibility	Population	EUR	M	9	136144284	T	A	0.318576	0.999858	209951	0.091763	1.09611	0.0178437	2.70963e-07	intronic	ABO				rs597988	Venous thrombosis	.	.	ABO
Severe	Tested	EUR	F	2	168824393	G	A	0.304374	0.981964	43360	0.412922	1.51123	0.0802995	2.71447e-07	intronic	STK39				rs935383	.	.	.	.
Susceptibility	Population	EUR	M	9	136146664	T	A	0.318704	0.99994	209951	0.0917397	1.09608	0.0178406	2.71564e-07	intronic	ABO				rs674302	Serum metabolite (mass spec peak: 765.4 m/z)|von Willebrand factor (vWF)|Graves' disease|Gene expression of ABO (probeID ILMN_1656979) in cerebellum in Alzheimer's disease cases and controls|Adiponectin levels|Venous thromboembolism|Activated partial thromboplastin time|Hematocrit (Hct)|Myocardial infarction (MI) in patients with coronary artery disease (CAD) by angiography|Total cholesterol|Serum metabolite (mass spec peak: 512.2 m/z)|Interleukin-6 (IL-6) levels|Advanced age-related macular degeneration (choroidal neovascularization) vs. no AMD|LDL cholesterol|Venous thrombosis|Fasting blood glucose|Advanced age-related macular degeneration|Circulating galectin-3 levels|Gene expression of ABO (probeID ILMN_1656979) in temporal cortex in Alzheimer's disease cases and controls|Mitral annular calcium|Factor XIII antigen|Diastolic blood pressure (DBP)	.	.	GBGT1|ABO|SLC2A6|MED22
Severe	Population	EUR	F	2	168824393	G	A	0.304672	0.981964	249299	0.411652	1.50931	0.080054	2.71575e-07	intronic	STK39				rs935383	.	.	.	.
Hospitalization	Population	EUR		3	46082321	A	AATTGTGCC	0.115696	0.990826	459250	0.218341	1.24401	0.0424632	2.72004e-07	intronic	XCR1				rs146279012	.	.	XCR1(Skin_Not_Sun_Exposed_Suprapubic)|CXCR6(Muscle_Skeletal)|FLT1P1(Whole_Blood)|CCR3(Whole_Blood)|CXCR6(Artery_Tibial)|CXCR6(Nerve_Tibial)|CCR1(Cells_Cultured_fibroblasts)|CCR5(Lung)	.
Hospitalization	Positive	ALL		3	46006269	C	T	0.11398	0.997697	18481	0.2413	1.2729	0.0469286	2.7206e-07	intronic	FYCO1				rs35525815	.	.	FYCO1(Thyroid)|SLC6A20(Muscle_Skeletal)|CXCR6(Muscle_Skeletal)|FYCO1(Esophagus_Mucosa)|CCR1(Esophagus_Mucosa)|FLT1P1(Whole_Blood)|CXCR6(Artery_Tibial)|CXCR6(Nerve_Tibial)|FYCO1(Nerve_Tibial)|FYCO1(Cells_Cultured_fibroblasts)|CCR1(Cells_Cultured_fibroblasts)|CXCR6(Artery_Aorta)|LZTFL1(Adipose_Subcutaneous)|CXCR6(Adipose_Subcutaneous)|SLC6A20(Esophagus_Muscularis)|CCR1(Esophagus_Muscularis)	.
Severe	Positive	ALL		3	45843439	G	T	0.0802732	0.96614	17657	0.437402	1.54868	0.0850965	2.74638e-07	intergenic	SLC6A20;LZTFL1	dist=5411;dist=21371			rs17763569	HDL cholesterol	.	SLC6A20(Muscle_Skeletal)|CXCR6(Muscle_Skeletal)|CCR1(Esophagus_Mucosa)|CCR9(Whole_Blood)|CXCR6(Artery_Tibial)|RP11-697K23.3(Nerve_Tibial)|SLC6A20(Nerve_Tibial)|CXCR6(Adipose_Subcutaneous)|SLC6A20(Esophagus_Muscularis)|SLC6A20(Breast_Mammary_Tissue)	CXCR6,FYCO1|CCR1|CXCR6
Severe	Tested	ALL	M	3	45843242	G	A	0.0741019	0.966779	39736	0.527607	1.69487	0.102659	2.75573e-07	intergenic	SLC6A20;LZTFL1	dist=5214;dist=21568			rs13071258	.	.	SLC6A20(Muscle_Skeletal)|CXCR6(Muscle_Skeletal)|CCR1(Esophagus_Mucosa)|CCR9(Whole_Blood)|CXCR6(Artery_Tibial)|RP11-697K23.3(Nerve_Tibial)|SLC6A20(Nerve_Tibial)|CCR1(Cells_Cultured_fibroblasts)|CXCR6(Adipose_Subcutaneous)|SLC6A20(Esophagus_Muscularis)|SLC6A20(Breast_Mammary_Tissue)	.
Severe	Tested	ALL		3	46259830	CA	C	0.0954677	0.956903	85986	0.370045	1.4478	0.0720044	2.7592e-07	intergenic	CCR1;CCR3	dist=10027;dist=24041			rs1285675549	.	.	.	.
Hospitalization	Population	EUR		3	46084949	C	A	0.118284	0.999556	459250	0.215039	1.23991	0.0418501	2.77209e-07	intronic	XCR1				rs4234453	.	.	.	.
Hospitalization	Population	EUR		3	45927759	T	C	0.110321	0.976711	459250	0.223648	1.25063	0.0435284	2.77692e-07	intronic	LZTFL1				rs7653372	HDL cholesterol|Refractive error	.	FYCO1(Thyroid)|CXCR6(Muscle_Skeletal)|CCR3(Muscle_Skeletal)|FLT1P1(Whole_Blood)|CXCR6(Artery_Tibial)|SLC6A20(Esophagus_Muscularis)|CCR1(Esophagus_Muscularis)|SLC6A20(Breast_Mammary_Tissue)	FYCO1|CCR3|CCR1|CXCR6|CXCR6,FYCO1
Severe	Population	ALL		3	46170897	G	T	0.102905	0.982738	487320	0.351283	1.42089	0.0683735	2.78105e-07	intergenic	XCR1;CCR1	dist=43561;dist=72305			rs35581648	.	.	FYCO1(Thyroid)|CCR1(Esophagus_Gastroesophageal_Junction)|SLC6A20(Muscle_Skeletal)|CXCR6(Muscle_Skeletal)|FYCO1(Esophagus_Mucosa)|CCR1(Esophagus_Mucosa)|FLT1P1(Whole_Blood)|CXCR6(Artery_Tibial)|CXCR6(Nerve_Tibial)|FYCO1(Nerve_Tibial)|FYCO1(Cells_Cultured_fibroblasts)|CCR1(Cells_Cultured_fibroblasts)|CXCR6(Artery_Aorta)|LZTFL1(Adipose_Subcutaneous)|CXCR6(Adipose_Subcutaneous)|SLC6A20(Esophagus_Muscularis)|CCR1(Esophagus_Muscularis)	.
Susceptibility	Population	EUR	M	9	136145471	A	G	0.318587	0.999874	209951	0.0916601	1.09599	0.0178434	2.79296e-07	intronic	ABO				rs582118	Graves' disease|Venous thrombosis	.	.	ABO
Severe	Population	ALL		3	46144981	G	T	0.102743	0.988863	487320	0.350259	1.41943	0.0681883	2.79696e-07	intergenic	XCR1;CCR1	dist=17645;dist=98221			rs34093271	.	.	FYCO1(Thyroid)|CCR1(Esophagus_Gastroesophageal_Junction)|SLC6A20(Muscle_Skeletal)|CXCR6(Muscle_Skeletal)|FYCO1(Esophagus_Mucosa)|CCR1(Esophagus_Mucosa)|FLT1P1(Whole_Blood)|CXCR6(Artery_Tibial)|CXCR6(Nerve_Tibial)|FYCO1(Nerve_Tibial)|FYCO1(Cells_Cultured_fibroblasts)|CCR1(Cells_Cultured_fibroblasts)|CXCR6(Artery_Aorta)|LZTFL1(Adipose_Subcutaneous)|CXCR6(Adipose_Subcutaneous)|SLC6A20(Esophagus_Muscularis)|CCR1(Esophagus_Muscularis)	.
Hospitalization	Positive	ALL		3	46015933	T	C	0.114085	0.999045	18481	0.240769	1.27223	0.0468776	2.80485e-07	intronic	FYCO1				rs71325102	.	.	FYCO1(Thyroid)|SLC6A20(Muscle_Skeletal)|CXCR6(Muscle_Skeletal)|FYCO1(Esophagus_Mucosa)|CCR1(Esophagus_Mucosa)|FLT1P1(Whole_Blood)|CXCR6(Artery_Tibial)|CXCR6(Nerve_Tibial)|FYCO1(Nerve_Tibial)|FYCO1(Cells_Cultured_fibroblasts)|CCR1(Cells_Cultured_fibroblasts)|CXCR6(Artery_Aorta)|LZTFL1(Adipose_Subcutaneous)|CXCR6(Adipose_Subcutaneous)|SLC6A20(Esophagus_Muscularis)|CCR1(Esophagus_Muscularis)	.
Hospitalization	Population	ALL		3	46111759	G	A	0.112873	0.996085	487320	0.201471	1.2232	0.0392271	2.80612e-07	intronic	XCR1				rs9845382	Serum concentration of hypoxanthine	.	CXCR6(Muscle_Skeletal)|RP11-24F11.2(Heart_Atrial_Appendage)|FLT1P1(Whole_Blood)|CCR3(Whole_Blood)|CXCR6(Artery_Tibial)|CXCR6(Nerve_Tibial)|CCR1(Cells_Cultured_fibroblasts)|LZTFL1(Adipose_Subcutaneous)|CXCR6(Adipose_Subcutaneous)|CCR1(Esophagus_Muscularis)|CXCR6(Lung)|CCR5(Lung)	CXCR6|CCR9|CCR2
Hospitalization	Tested	ALL	M	3	45993645	C	T	0.104825	0.996871	48422	0.282476	1.32641	0.0549993	2.80646e-07	intronic	FYCO1				rs35501575	.	.	FYCO1(Thyroid)|SLC6A20(Muscle_Skeletal)|CXCR6(Muscle_Skeletal)|FYCO1(Esophagus_Mucosa)|CCR1(Esophagus_Mucosa)|FLT1P1(Whole_Blood)|CXCR6(Artery_Tibial)|CXCR6(Nerve_Tibial)|FYCO1(Nerve_Tibial)|FYCO1(Cells_Cultured_fibroblasts)|CCR1(Cells_Cultured_fibroblasts)|CXCR6(Artery_Aorta)|LZTFL1(Adipose_Subcutaneous)|CXCR6(Adipose_Subcutaneous)|SLC6A20(Esophagus_Muscularis)|CCR1(Esophagus_Muscularis)	.
Severe	Population	ALL		3	46177096	G	A	0.101157	0.976032	487320	0.354881	1.42601	0.0690994	2.80938e-07	intergenic	XCR1;CCR1	dist=49760;dist=66106			rs13068572	.	.	FYCO1(Thyroid)|CCR1(Esophagus_Gastroesophageal_Junction)|SLC6A20(Muscle_Skeletal)|CXCR6(Muscle_Skeletal)|FYCO1(Esophagus_Mucosa)|CCR1(Esophagus_Mucosa)|FLT1P1(Whole_Blood)|CCR3(Whole_Blood)|RP11-697K23.3(Pituitary)|CXCR6(Artery_Tibial)|CXCR6(Nerve_Tibial)|CCR1(Cells_Cultured_fibroblasts)|LZTFL1(Adipose_Subcutaneous)|CXCR6(Adipose_Subcutaneous)|SLC6A20(Esophagus_Muscularis)|CCR1(Esophagus_Muscularis)	.
Hospitalization	Positive	EUR		3	46082481	G	A	0.10506	0.998054	16551	0.260381	1.29742	0.0507098	2.82541e-07	intronic	XCR1				rs13063033	.	.	.	.
Susceptibility	Population	EUR	M	9	136144873	C	T	0.318612	0.999991	209951	0.0916045	1.09593	0.0178421	2.83392e-07	intronic	ABO				rs491626	Graves' disease|Venous thrombosis	Creatine kinase levels	.	ABO
Susceptibility	Population	EUR	M	9	136145240	C	T	0.318614	0.999953	209951	0.0916018	1.09593	0.0178423	2.83688e-07	intronic	ABO				rs495203	Graves' disease|Venous thrombosis	.	.	ABO
Death	Population	ALL		19	45424351	A	T	0.189939	0.943828	487320	0.292588	1.33989	0.056991	2.83745e-07	intergenic	APOC1;APOC1P1	dist=1750;dist=5709			rs814573	.	Blood protein levels	.	.
Susceptibility	Population	EUR	M	9	136144960	G	A	0.318611	0.999983	209951	0.091593	1.09592	0.0178422	2.84375e-07	intronic	ABO				rs492488	Graves' disease|Venous thrombosis	.	.	ABO
Susceptibility	Population	EUR	M	9	136144994	G	A	0.318611	0.999986	209951	0.0915919	1.09592	0.0178422	2.84471e-07	intronic	ABO				rs493246	Graves' disease|Venous thrombosis	.	.	ABO
Susceptibility	Population	nEUR		12	42558340	G	A	0.213218	0.99729	28070	0.21326	1.23771	0.0415533	2.86358e-07	intronic	YAF2				rs12228932	.	.	RP11-328C8.4(Thyroid)|RP11-328C8.4(Esophagus_Gastroesophageal_Junction)|RP11-328C8.4(Prostate)|RP11-328C8.4(Brain_Nucleus_accumbens_basal_ganglia)|YAF2(Artery_Coronary)|RP11-328C8.4(Muscle_Skeletal)|RP11-328C8.4(Heart_Atrial_Appendage)|RP11-328C8.4(Brain_Hypothalamus)|RP11-328C8.4(Brain_Caudate_basal_ganglia)|RP11-328C8.4(Pituitary)|YAF2(Artery_Tibial)|RP11-328C8.4(Uterus)|RP11-328C8.4(Nerve_Tibial)|RP11-328C8.4(Skin_Sun_Exposed_Lower_leg)|RP11-328C8.4(Cells_EBV-transformed_lymphocytes)|YAF2(Cells_Cultured_fibroblasts)|RP11-328C8.4(Colon_Sigmoid)|YAF2(Artery_Aorta)|RP11-328C8.4(Artery_Aorta)|RP11-328C8.4(Spleen)|GXYLT1(Brain_Cerebellar_Hemisphere)|PPHLN1(Brain_Cerebellar_Hemisphere)|RP11-328C8.4(Brain_Cerebellar_Hemisphere)|PRICKLE1(Brain_Cerebellar_Hemisphere)|RP11-328C8.4(Ovary)|GXYLT1(Brain_Cerebellum)|PPHLN1(Brain_Cerebellum)|RP11-328C8.4(Brain_Cerebellum)|PRICKLE1(Brain_Cerebellum)|RP11-328C8.4(Adipose_Visceral_Omentum)|ZCRB1(Testis)|RP11-351C21.2(Testis)|RP11-328C8.4(Adipose_Subcutaneous)|ZCRB1(Pancreas)|RP11-328C8.4(Pancreas)|RP11-328C8.4(Esophagus_Muscularis)|RP11-328C8.4(Colon_Transverse)|RP11-328C8.4(Lung)|RP11-328C8.4(Breast_Mammary_Tissue)	PRICKLE1
Severe	Population	ALL		3	46146314	G	T	0.102699	0.985635	487320	0.350554	1.41985	0.0683088	2.86835e-07	intergenic	XCR1;CCR1	dist=18978;dist=96888			rs13093179	Refractive error|HDL cholesterol	.	FYCO1(Thyroid)|CCR1(Esophagus_Gastroesophageal_Junction)|SLC6A20(Muscle_Skeletal)|CXCR6(Muscle_Skeletal)|FYCO1(Esophagus_Mucosa)|CCR1(Esophagus_Mucosa)|FLT1P1(Whole_Blood)|CXCR6(Artery_Tibial)|CXCR6(Nerve_Tibial)|FYCO1(Nerve_Tibial)|FYCO1(Cells_Cultured_fibroblasts)|CCR1(Cells_Cultured_fibroblasts)|CXCR6(Artery_Aorta)|LZTFL1(Adipose_Subcutaneous)|CXCR6(Adipose_Subcutaneous)|SLC6A20(Esophagus_Muscularis)|CCR1(Esophagus_Muscularis)	CXCR6|CXCR6,FYCO1|CCR1|CCR2|FYCO1|CCR3
Susceptibility	Population	AFR		10	78271086	T	G	0.0468021	0.97014	7644	0.822637	2.2765	0.160316	2.8768e-07	intronic	LRMDA				rs149376707	.	.	.	.
Susceptibility	Population	nEUR		12	42561468	A	G	0.214934	0.996991	28070	0.213069	1.23747	0.0415233	2.87737e-07	intronic	YAF2				rs10785332	Aortic valve calcium|Adiponectin levels|Mitral annular calcium|Barnes Akathisia Rating Scale|Refractive error	.	RP11-328C8.4(Thyroid)|RP11-328C8.4(Esophagus_Gastroesophageal_Junction)|RP11-328C8.4(Prostate)|RP11-328C8.4(Brain_Nucleus_accumbens_basal_ganglia)|RP11-328C8.4(Muscle_Skeletal)|RP11-328C8.4(Heart_Atrial_Appendage)|RP11-328C8.4(Brain_Hypothalamus)|RP11-328C8.4(Brain_Caudate_basal_ganglia)|RP11-328C8.4(Pituitary)|YAF2(Artery_Tibial)|RP11-328C8.4(Uterus)|RP11-328C8.4(Nerve_Tibial)|RP11-328C8.4(Skin_Sun_Exposed_Lower_leg)|RP11-328C8.4(Cells_EBV-transformed_lymphocytes)|YAF2(Cells_Cultured_fibroblasts)|RP11-328C8.4(Colon_Sigmoid)|YAF2(Artery_Aorta)|RP11-328C8.4(Artery_Aorta)|RP11-328C8.4(Spleen)|GXYLT1(Brain_Cerebellar_Hemisphere)|PPHLN1(Brain_Cerebellar_Hemisphere)|RP11-328C8.4(Brain_Cerebellar_Hemisphere)|PRICKLE1(Brain_Cerebellar_Hemisphere)|RP11-328C8.4(Ovary)|GXYLT1(Brain_Cerebellum)|PPHLN1(Brain_Cerebellum)|RP11-328C8.4(Brain_Cerebellum)|PRICKLE1(Brain_Cerebellum)|RP11-328C8.4(Adipose_Visceral_Omentum)|ZCRB1(Testis)|RP11-351C21.2(Testis)|RP11-328C8.4(Adipose_Subcutaneous)|ZCRB1(Pancreas)|RP11-328C8.4(Pancreas)|RP11-328C8.4(Esophagus_Muscularis)|RP11-328C8.4(Colon_Transverse)|RP11-328C8.4(Lung)|RP11-328C8.4(Breast_Mammary_Tissue)	PRICKLE1|ZCRB1|GXYLT1|PPHLN1
Hospitalization	Positive	EUR		3	45962603	A	G	0.102816	0.997018	16551	0.26203	1.29957	0.0510659	2.87883e-07	UTR3	FYCO1	NM_024513:c.*654T>C			rs75928798	.	.	FYCO1(Thyroid)|SLC6A20(Muscle_Skeletal)|CXCR6(Muscle_Skeletal)|FYCO1(Esophagus_Mucosa)|CCR1(Esophagus_Mucosa)|FLT1P1(Whole_Blood)|CXCR6(Artery_Tibial)|CXCR6(Nerve_Tibial)|FYCO1(Nerve_Tibial)|FYCO1(Cells_Cultured_fibroblasts)|CCR1(Cells_Cultured_fibroblasts)|CXCR6(Artery_Aorta)|LZTFL1(Adipose_Subcutaneous)|CXCR6(Adipose_Subcutaneous)|SLC6A20(Esophagus_Muscularis)|CCR1(Esophagus_Muscularis)	.
Susceptibility	Population	AFR		10	78248746	T	C	0.0468826	0.968905	7644	0.822948	2.2772	0.160395	2.88584e-07	intronic	LRMDA				rs115131825	.	.	.	.
Death	Tested	EUR		19	45410002	G	A	0.125355	1	80559	0.356924	1.42893	0.0695717	2.89278e-07	intronic	APOE				rs769449	Serum LDL-C|Serum LA|LDL cholesterol mean size lipoprotein fraction concentration|HDL cholesterol lipoprotein fraction concentration by NMR|Cognitive ageing|Serum M-LDL-C/M-LDL-PL|Cerebrospinal fluid (CSF) tau in patients with clinical dementia rating 0|LDL cholesterol total lipoprotein fraction concentration|LDL cholesterol total lipoprotein fraction concentration in fasting sample|APOA1 assay lipoprotein fraction concentration|Serum Est-C|Serum IDL-L|Cerebrospinal fluid (CSF) ptau in patients with amyloid-beta (Ab42)|Serum Tot-C|Serum IDL-C|Serum L-LDL-PL|Serum L-LDL-C|HDL cholesterol lipoprotein fraction concentration in fasting sample|LDL cholesterol small lipoprotein fraction concentration|Cognitive ageing (females)|Serum LDL-C-eFR|Serum M-LDL-CE|Serum IDL-C-eFR|Serum L-LDL-L|Serum S-LDL-C|Cerebrospinal fluid (CSF) ptau in patients with clinical dementia rating >0|Serum L-LDL-CE|Serum S-LDL-L|APOB (apolipoprotein B)|Serum M-LDL-PL|Cerebrospinal fluid (CSF) tau in patients with clinical dementia rating >0|Cerebrospinal fluid (CSF) ptau in patients with high amyloid-beta (Ab42)|Cerebrospinal fluid (CSF) ptau in patients with clinical dementia rating 0|HDL cholesterol lipoprotein fraction concentration by NMR in fasting sample|Serum IDL-FC|Plasma C-reactive protein (female)|Cerebrospinal fluid (CSF) ptau|Serum M-HDL-L/S-HDL-L|Serum IDL-P|APOB assay lipoprotein fraction concentration in fasting sample|Serum M-LDL-L|Total cholesterol|HDL cholesterol lipoprotein fraction concentration|Serum Serum-C|Cerebrospinal fluid (CSF) tau|Serum L-LDL-P|Serum ApoB|Serum IDL-PL|Cognitive ageing (males)|LDL cholesterol small lipoprotein fraction concentration in fasting sample|Serum S-LDL-P|Cerebrospinal fluid (CSF) tau in patients with high amyloid-beta (Ab42)|Cerebrospinal fluid (CSF) amyloid-beta (Ab42)|Serum M-LDL-C|Generalized vitiligo|Serum L-LDL-FC|Serum M-LDL-P|APOA1 assay lipoprotein fraction concentration in fasting sample|Cerebrospinal fluid (CSF) tau in patients with low amyloid-beta (Ab42)	LDL cholesterol levels x short total sleep time interaction (2df test)|Cognitive decline (age-related)|Triglyceride levels|Low density lipoprotein cholesterol levels|Cerebral amyloid deposition (PET imaging)|Parental longevity (combined parental age at death)|Longevity|Cerebrospinal P-tau181p levels|Cognitive impairment test score|HDL cholesterol levels|Alzheimer's disease biomarkers|Cingulate cortical amyloid beta load|Cerebrospinal fluid p-Tau181p:AB1-42 ratio|Alzheimer's disease|Cerebrospinal fluid biomarker levels|High density lipoprotein cholesterol levels|C-reactive protein|Verbal memory performance (residualized delayed recall level)|Serum metabolite levels (CMS)|Cerebrospinal fluid AB1-42 levels|Cerebrospinal T-tau levels|Triglycerides|C-reactive protein levels|Parental longevity (father's age at death or father's attained age)|Cerebrospinal fluid t-tau:AB1-42 ratio|Total cholesterol levels|Cerebrospinal fluid t-tau levels	CTB-171A8.1(Thyroid)|APOC1(Esophagus_Mucosa)|CTB-171A8.1(Adipose_Subcutaneous)|CTB-129P6.4(Esophagus_Muscularis)	.
Susceptibility	Population	EUR	M	9	136137106	G	A	0.31812	0.999626	209951	0.0915959	1.09592	0.017857	2.90636e-07	intronic	ABO				rs687289	Serum metabolite (mass spec peak: 765.4 m/z)|von Willebrand factor (vWF)|HDL cholesterol change with statins|Gene expression of ABO in normal prepouch ileum|Graves' disease|Soluble intercellular adhesion molecule 1 (ICAM-1)|Type 2 diabetes|Plasma soluble intercellular adhesion molecule 1 (ICAM-1) (females)|Fasting serum interleukin-6 (IL-6) (pg/mL) in children|Gene expression of ABO (probeID ILMN_1656979) in cerebellum in Alzheimer's disease cases and controls|Adiponectin levels|Venous thromboembolism|Activated partial thromboplastin time|Gene expression of SURF2 (ENSG00000148291) in dendritic cells|Myocardial infarction (MI) in patients with coronary artery disease (CAD) by angiography|Total cholesterol|Serum metabolite (mass spec peak: 512.2 m/z)|Interleukin-6 (IL-6) levels|Advanced age-related macular degeneration (choroidal neovascularization) vs. no AMD|Coronary artery disease (CAD)|LDL cholesterol|Venous thrombosis|Fasting blood glucose|Height|Advanced age-related macular degeneration|Circulating galectin-3 levels|Gene expression of ABO (probeID ILMN_1656979) in temporal cortex in Alzheimer's disease cases and controls|Mitral annular calcium|Factor XIII antigen|Diastolic blood pressure (DBP)	.	.	GBGT1|ABO|SLC2A6|MED22
Susceptibility	Tested	EUR		9	136148000	A	G	0.559249	0.999835	98377	0.0645783	1.06671	0.0125938	2.93141e-07	intronic	ABO				rs647800	Graves' disease|Venous thrombosis	.	.	.
Susceptibility	Population	ALL	F	3	159303860	A	G	0.0120326	0.989973	264229	0.337721	1.40175	0.0658823	2.95753e-07	intronic	IQCJ-SCHIP1;SCHIP1				rs77329462	.	.	.	.
Death	Tested	ALL		3	45850783	T	A	0.080675	0.978188	85986	0.420602	1.52288	0.0820618	2.9687e-07	intergenic	SLC6A20;LZTFL1	dist=12755;dist=14027			rs72893671	.	.	CXCR6(Muscle_Skeletal)|CXCR6(Artery_Tibial)|SLC6A20(Nerve_Tibial)	.
Hospitalization	Tested	ALL	M	5	88693788	T	A	0.019149	0.927129	48422	0.650056	1.91565	0.126835	2.97191e-07	ncRNA_intronic	MEF2C-AS1				rs79348884	.	.	.	.
Severe	Population	EUR		19	45424351	A	T	0.185839	0.943828	459250	0.293184	1.34069	0.057207	2.97594e-07	intergenic	APOC1;APOC1P1	dist=1750;dist=5709			rs814573	.	Blood protein levels	.	.
Susceptibility	Tested	AFR		7	78206401	C	A	0.118879	1	1838	0.573512	1.77449	0.11193	2.99375e-07	intronic	MAGI2				rs28439811	.	.	.	.
Susceptibility	Tested	EUR		20	651103	CG	C	0.350928	0.915344	98377	0.0698312	1.07233	0.0136299	3.00099e-07	intronic	SCRT2				rs749199237	.	.	.	.
Death	Population	EUR		19	45418790	T	C	0.234567	0.991319	459250	0.277634	1.32	0.0541932	3.00663e-07	intronic	APOC1				rs5117	.	Lobar intracerebral hemorrhage|Waist-to-hip ratio adjusted for BMI|Cerebral amyloid deposition (PET imaging)|Triglyceride levels x short total sleep time interaction (2df test)	APOE(Skin_Not_Sun_Exposed_Suprapubic)|APOC1(Skin_Not_Sun_Exposed_Suprapubic)|APOC1(Esophagus_Mucosa)|APOC1(Adrenal_Gland)|APOE(Skin_Sun_Exposed_Lower_leg)|APOC1(Skin_Sun_Exposed_Lower_leg)	.
Severe	Population	EUR		19	45413234	GGT	G	0.134892	0.885397	459250	0.347341	1.4153	0.0678159	3.02587e-07	downstream	APOE	dist=583			rs769283491	.	.	.	.
Severe	Population	ALL		3	46033167	G	GCCTTACCCACAGACTCCTTCAC	0.0767137	0.874201	487320	0.423286	1.52697	0.0826463	3.02861e-07	intronic	FYCO1				rs146285477	.	.	FYCO1(Thyroid)|CCR1(Esophagus_Gastroesophageal_Junction)|SLC6A20(Muscle_Skeletal)|CXCR6(Muscle_Skeletal)|FYCO1(Esophagus_Mucosa)|CCR1(Esophagus_Mucosa)|FLT1P1(Whole_Blood)|CXCR6(Artery_Tibial)|CXCR6(Nerve_Tibial)|FYCO1(Nerve_Tibial)|FYCO1(Cells_Cultured_fibroblasts)|CCR1(Cells_Cultured_fibroblasts)|CXCR6(Artery_Aorta)|LZTFL1(Adipose_Subcutaneous)|CXCR6(Adipose_Subcutaneous)|SLC6A20(Esophagus_Muscularis)|CCR1(Esophagus_Muscularis)	.
Severe	Tested	EUR	M	5	17180343	G	C	0.0273223	0.98513	37199	0.898409	2.45569	0.175424	3.0335e-07	ncRNA_intronic	BASP1-AS1				rs177052	.	.	.	.
Severe	Population	ALL		3	46191413	C	A	0.0543393	0.853646	487320	0.492003	1.63559	0.0960753	3.0389e-07	intergenic	XCR1;CCR1	dist=64077;dist=51789			rs192311430	.	.	CCR1(Esophagus_Gastroesophageal_Junction)|CXCR6(Muscle_Skeletal)|CCR1(Esophagus_Mucosa)|FLT1P1(Whole_Blood)|CCR3(Whole_Blood)|CXCR6(Nerve_Tibial)|CCR1(Cells_Cultured_fibroblasts)|CCR2(Adipose_Visceral_Omentum)|SLC6A20(Esophagus_Muscularis)|CCR1(Esophagus_Muscularis)	.
Susceptibility	Population	nEUR		12	42566580	G	A	0.21331	0.997261	28070	0.212738	1.23706	0.0415438	3.04241e-07	intronic	YAF2				rs12582890	.	.	RP11-328C8.4(Thyroid)|RP11-328C8.4(Esophagus_Gastroesophageal_Junction)|RP11-328C8.4(Prostate)|RP11-328C8.4(Brain_Nucleus_accumbens_basal_ganglia)|YAF2(Artery_Coronary)|RP11-328C8.4(Muscle_Skeletal)|RP11-328C8.4(Heart_Atrial_Appendage)|RP11-328C8.4(Brain_Hypothalamus)|RP11-328C8.4(Brain_Caudate_basal_ganglia)|RP11-328C8.4(Pituitary)|YAF2(Artery_Tibial)|RP11-328C8.4(Uterus)|RP11-328C8.4(Nerve_Tibial)|RP11-328C8.4(Skin_Sun_Exposed_Lower_leg)|RP11-328C8.4(Cells_EBV-transformed_lymphocytes)|YAF2(Cells_Cultured_fibroblasts)|RP11-328C8.4(Colon_Sigmoid)|YAF2(Artery_Aorta)|RP11-328C8.4(Artery_Aorta)|RP11-328C8.4(Spleen)|GXYLT1(Brain_Cerebellar_Hemisphere)|PPHLN1(Brain_Cerebellar_Hemisphere)|RP11-328C8.4(Brain_Cerebellar_Hemisphere)|PRICKLE1(Brain_Cerebellar_Hemisphere)|RP11-328C8.4(Ovary)|GXYLT1(Brain_Cerebellum)|PPHLN1(Brain_Cerebellum)|RP11-328C8.4(Brain_Cerebellum)|PRICKLE1(Brain_Cerebellum)|RP11-328C8.4(Adipose_Visceral_Omentum)|ZCRB1(Testis)|RP11-351C21.2(Testis)|RP11-328C8.4(Adipose_Subcutaneous)|ZCRB1(Pancreas)|RP11-328C8.4(Pancreas)|RP11-328C8.4(Esophagus_Muscularis)|RP11-328C8.4(Colon_Transverse)|RP11-328C8.4(Lung)|RP11-328C8.4(Breast_Mammary_Tissue)	PRICKLE1
Susceptibility	Population	ALL	F	3	159314051	C	A	0.012044	0.990419	264229	0.337092	1.40087	0.0658281	3.04267e-07	intronic	IQCJ-SCHIP1;SCHIP1				rs112590062	.	.	.	.
Hospitalization	Positive	EUR		3	45960646	T	C	0.102863	0.997596	16551	0.261338	1.29867	0.0510492	3.06625e-07	UTR3	FYCO1	NM_024513:c.*2611A>G			rs1994492	.	.	FYCO1(Thyroid)|SLC6A20(Muscle_Skeletal)|CXCR6(Muscle_Skeletal)|FYCO1(Esophagus_Mucosa)|CCR1(Esophagus_Mucosa)|FLT1P1(Whole_Blood)|CXCR6(Artery_Tibial)|CXCR6(Nerve_Tibial)|FYCO1(Nerve_Tibial)|FYCO1(Cells_Cultured_fibroblasts)|CCR1(Cells_Cultured_fibroblasts)|CXCR6(Artery_Aorta)|LZTFL1(Adipose_Subcutaneous)|CXCR6(Adipose_Subcutaneous)|SLC6A20(Esophagus_Muscularis)|CCR1(Esophagus_Muscularis)	.
Hospitalization	Tested	EUR		3	46118439	T	C	0.140436	0.997633	98377	0.200291	1.22176	0.0391249	3.0671e-07	intronic	XCR1				rs35951367	.	.	FYCO1(Thyroid)|SLC6A20(Muscle_Skeletal)|CXCR6(Muscle_Skeletal)|FYCO1(Esophagus_Mucosa)|FLT1P1(Whole_Blood)|CCR3(Whole_Blood)|CXCR6(Artery_Tibial)|CXCR6(Nerve_Tibial)|CXCR6(Artery_Aorta)|CCR1(Esophagus_Muscularis)|CCR5(Lung)	.
Hospitalization	Positive	EUR		3	45960700	C	T	0.102862	0.997586	16551	0.261336	1.29866	0.05105	3.06822e-07	UTR3	FYCO1	NM_024513:c.*2557G>A			rs1994493	.	.	FYCO1(Thyroid)|SLC6A20(Muscle_Skeletal)|CXCR6(Muscle_Skeletal)|FYCO1(Esophagus_Mucosa)|CCR1(Esophagus_Mucosa)|FLT1P1(Whole_Blood)|CXCR6(Artery_Tibial)|CXCR6(Nerve_Tibial)|FYCO1(Nerve_Tibial)|FYCO1(Cells_Cultured_fibroblasts)|CCR1(Cells_Cultured_fibroblasts)|CXCR6(Artery_Aorta)|LZTFL1(Adipose_Subcutaneous)|CXCR6(Adipose_Subcutaneous)|SLC6A20(Esophagus_Muscularis)|CCR1(Esophagus_Muscularis)	.
Severe	Population	EUR		3	45845748	A	C	0.08916	0.963496	459250	0.40092	1.4932	0.0783206	3.07229e-07	intergenic	SLC6A20;LZTFL1	dist=7720;dist=19062			rs17078346	Age-related hearing impairment|Major depressive disorder|HDL cholesterol|Alanine/N,N-dimethylglycine ratio|Serum ratio of (levulinate (4-oxovalerate))/(pipecolate)|Microalbuminuria	.	CXCR6(Muscle_Skeletal)	CXCR6,FYCO1|CCR1|CCR3|CXCR6
Severe	Population	ALL		3	46154272	T	C	0.102705	0.9835	487320	0.349981	1.41904	0.0683726	3.076e-07	intergenic	XCR1;CCR1	dist=26936;dist=88930			rs35539222	.	.	FYCO1(Thyroid)|CCR1(Esophagus_Gastroesophageal_Junction)|SLC6A20(Muscle_Skeletal)|CXCR6(Muscle_Skeletal)|FYCO1(Esophagus_Mucosa)|CCR1(Esophagus_Mucosa)|FLT1P1(Whole_Blood)|CXCR6(Artery_Tibial)|CXCR6(Nerve_Tibial)|FYCO1(Nerve_Tibial)|FYCO1(Cells_Cultured_fibroblasts)|CCR1(Cells_Cultured_fibroblasts)|CXCR6(Artery_Aorta)|LZTFL1(Adipose_Subcutaneous)|CXCR6(Adipose_Subcutaneous)|SLC6A20(Esophagus_Muscularis)|CCR1(Esophagus_Muscularis)	.
Severe	Population	ALL		3	46154457	G	A	0.102707	0.983468	487320	0.349854	1.41886	0.0683713	3.1047e-07	intergenic	XCR1;CCR1	dist=27121;dist=88745			rs35110864	.	.	FYCO1(Thyroid)|CCR1(Esophagus_Gastroesophageal_Junction)|SLC6A20(Muscle_Skeletal)|CXCR6(Muscle_Skeletal)|FYCO1(Esophagus_Mucosa)|CCR1(Esophagus_Mucosa)|FLT1P1(Whole_Blood)|CXCR6(Artery_Tibial)|CXCR6(Nerve_Tibial)|FYCO1(Nerve_Tibial)|FYCO1(Cells_Cultured_fibroblasts)|CCR1(Cells_Cultured_fibroblasts)|CXCR6(Artery_Aorta)|LZTFL1(Adipose_Subcutaneous)|CXCR6(Adipose_Subcutaneous)|SLC6A20(Esophagus_Muscularis)|CCR1(Esophagus_Muscularis)	.
Susceptibility	Population	nEUR		12	42558723	A	G	0.213567	0.997223	28070	0.212588	1.23687	0.0415496	3.11292e-07	intronic	YAF2				rs11831168	.	.	RP11-328C8.4(Thyroid)|RP11-328C8.4(Esophagus_Gastroesophageal_Junction)|RP11-328C8.4(Prostate)|RP11-328C8.4(Brain_Nucleus_accumbens_basal_ganglia)|YAF2(Artery_Coronary)|RP11-328C8.4(Muscle_Skeletal)|RP11-328C8.4(Heart_Atrial_Appendage)|RP11-328C8.4(Brain_Hypothalamus)|RP11-328C8.4(Brain_Caudate_basal_ganglia)|RP11-328C8.4(Pituitary)|YAF2(Artery_Tibial)|RP11-328C8.4(Uterus)|RP11-328C8.4(Nerve_Tibial)|RP11-328C8.4(Skin_Sun_Exposed_Lower_leg)|RP11-328C8.4(Cells_EBV-transformed_lymphocytes)|YAF2(Cells_Cultured_fibroblasts)|RP11-328C8.4(Colon_Sigmoid)|YAF2(Artery_Aorta)|RP11-328C8.4(Artery_Aorta)|RP11-328C8.4(Spleen)|GXYLT1(Brain_Cerebellar_Hemisphere)|PPHLN1(Brain_Cerebellar_Hemisphere)|RP11-328C8.4(Brain_Cerebellar_Hemisphere)|PRICKLE1(Brain_Cerebellar_Hemisphere)|RP11-328C8.4(Ovary)|GXYLT1(Brain_Cerebellum)|PPHLN1(Brain_Cerebellum)|RP11-328C8.4(Brain_Cerebellum)|PRICKLE1(Brain_Cerebellum)|RP11-328C8.4(Adipose_Visceral_Omentum)|ZCRB1(Testis)|RP11-351C21.2(Testis)|RP11-328C8.4(Adipose_Subcutaneous)|ZCRB1(Pancreas)|RP11-328C8.4(Pancreas)|RP11-328C8.4(Esophagus_Muscularis)|RP11-328C8.4(Colon_Transverse)|RP11-328C8.4(Lung)|RP11-328C8.4(Breast_Mammary_Tissue)	PRICKLE1
Susceptibility	Population	EUR	M	9	136143000	A	T	0.317598	0.997853	209951	0.0914655	1.09578	0.0178767	3.11331e-07	intronic	ABO				rs543040	Graves' disease|Venous thrombosis	.	.	ABO
Hospitalization	Population	ALL		3	46114216	A	G	0.112926	0.99595	487320	0.200641	1.22219	0.0392194	3.12295e-07	intronic	XCR1				rs13069742	Refractive error|HDL cholesterol	.	XCR1(Skin_Not_Sun_Exposed_Suprapubic)|CXCR6(Muscle_Skeletal)|RP11-24F11.2(Heart_Atrial_Appendage)|FLT1P1(Whole_Blood)|CCR3(Whole_Blood)|CXCR6(Artery_Tibial)|CXCR6(Nerve_Tibial)|CCR1(Cells_Cultured_fibroblasts)|LZTFL1(Adipose_Subcutaneous)|CXCR6(Adipose_Subcutaneous)|CCR1(Esophagus_Muscularis)|CXCR6(Lung)|CCR5(Lung)	CCR2|FYCO1|CCR9|CXCR6,FYCO1|CCR3|CXCR6|CCR1
Death	Population	ALL		3	45900634	G	C	0.060435	0.972908	487320	0.486955	1.62735	0.0951873	3.1248e-07	intronic	LZTFL1				rs76374459	.	.	SLC6A20(Muscle_Skeletal)|CXCR6(Muscle_Skeletal)|CCR1(Esophagus_Mucosa)|CXCR6(Artery_Tibial)|RP11-697K23.3(Nerve_Tibial)|SLC6A20(Nerve_Tibial)|CCR1(Cells_Cultured_fibroblasts)|CXCR6(Adipose_Subcutaneous)|SLC6A20(Esophagus_Muscularis)|CCR1(Esophagus_Muscularis)	.
Hospitalization	Tested	EUR	M	19	39072162	A	G	0.0218912	0.989174	45362	0.644806	1.90562	0.126062	3.13741e-07	intronic	RYR1				rs59812056	.	.	LGALS7B(Esophagus_Mucosa)|FBXO17(Esophagus_Muscularis)|FBXO17(Lung)	.
Susceptibility	Population	EUR	M	9	136145484	A	T	0.318046	0.998364	209951	0.0913741	1.09568	0.0178652	3.14318e-07	intronic	ABO				rs582094	Graves' disease|Venous thrombosis	.	.	ABO
Hospitalization	Tested	EUR		3	46116787	G	A	0.140491	0.997237	98377	0.200114	1.22154	0.039127	3.14612e-07	intronic	XCR1				rs13098366	Rheumatoid arthritis|Serum creatinine|Advanced age-related macular degeneration (choroidal neovascularization) vs. no AMD|HDL cholesterol	.	.	CCR2|CXCR6,FYCO1|CXCR6|CCR1|FYCO1|CCR3
Hospitalization	Positive	nEUR		6	31468546	A	G	0.691711	0.999991	1930	-0.478393	0.619778	0.0935431	3.15162e-07	intronic	MICB				rs2534666	.	.	HCG22(Heart_Left_Ventricle)|ATF6B(Heart_Left_Ventricle)|VARS2(Thyroid)|DPCR1(Thyroid)|XXbac-BPG248L24.12(Thyroid)|ATP6V1G2(Thyroid)|LST1(Esophagus_Gastroesophageal_Junction)|MICB(Liver)|CYP21A2(Small_Intestine_Terminal_Ileum)|MICB(Skin_Not_Sun_Exposed_Suprapubic)|C4A(Skin_Not_Sun_Exposed_Suprapubic)|CYP21A2(Skin_Not_Sun_Exposed_Suprapubic)|ATF6B(Skin_Not_Sun_Exposed_Suprapubic)|PRRT1(Skin_Not_Sun_Exposed_Suprapubic)|LY6G5B(Stomach)|HCG27(Brain_Cortex)|CCHCR1(Muscle_Skeletal)|HLA-C(Muscle_Skeletal)|ATF6B(Muscle_Skeletal)|HCG22(Esophagus_Mucosa)|MICB(Esophagus_Mucosa)|LY6G5B(Esophagus_Mucosa)|LY6G6C(Esophagus_Mucosa)|C4A(Esophagus_Mucosa)|ATF6B(Esophagus_Mucosa)|HCG22(Heart_Atrial_Appendage)|HCG27(Heart_Atrial_Appendage)|XXbac-BPG252P9.10(Whole_Blood)|XXbac-BPG299F13.17(Whole_Blood)|HLA-C(Whole_Blood)|XXbac-BPG248L24.12(Whole_Blood)|MICB(Whole_Blood)|C4A(Whole_Blood)|HLA-C(Artery_Tibial)|HCP5(Artery_Tibial)|BAG6(Artery_Tibial)|LY6G5B(Artery_Tibial)|CFB(Artery_Tibial)|C4A(Artery_Tibial)|CYP21A2(Artery_Tibial)|ATF6B(Artery_Tibial)|HCG22(Nerve_Tibial)|LST1(Nerve_Tibial)|LY6G5B(Nerve_Tibial)|C4A(Nerve_Tibial)|CYP21A2(Nerve_Tibial)|ATF6B(Nerve_Tibial)|HCG22(Skin_Sun_Exposed_Lower_leg)|HLA-C(Skin_Sun_Exposed_Lower_leg)|MICA(Skin_Sun_Exposed_Lower_leg)|MICB(Skin_Sun_Exposed_Lower_leg)|DDX39B(Skin_Sun_Exposed_Lower_leg)|C4A(Skin_Sun_Exposed_Lower_leg)|ATF6B(Skin_Sun_Exposed_Lower_leg)|HCP5(Cells_Cultured_fibroblasts)|MICB(Cells_Cultured_fibroblasts)|BAG6(Cells_Cultured_fibroblasts)|ATF6B(Cells_Cultured_fibroblasts)|HLA-C(Artery_Aorta)|ATF6B(Artery_Aorta)|MICB(Spleen)|MICB(Brain_Cerebellar_Hemisphere)|HCG27(Brain_Cerebellum)|MICB(Brain_Cerebellum)|CYP21A2(Brain_Cerebellum)|HCG22(Adipose_Visceral_Omentum)|XXbac-BPG248L24.12(Adipose_Visceral_Omentum)|CSNK2B(Adipose_Visceral_Omentum)|LY6G5B(Adipose_Visceral_Omentum)|MICB(Testis)|LY6G5B(Testis)|HCG22(Adipose_Subcutaneous)|XXbac-BPG248L24.12(Adipose_Subcutaneous)|NFKBIL1(Adipose_Subcutaneous)|LY6G5B(Adipose_Subcutaneous)|C4A(Adipose_Subcutaneous)|CYP21A2(Adipose_Subcutaneous)|ATF6B(Adipose_Subcutaneous)|PRRT1(Adipose_Subcutaneous)|HCG22(Esophagus_Muscularis)|CSNK2B(Esophagus_Muscularis)|HCG22(Lung)|HLA-C(Lung)|XXbac-BPG248L24.12(Lung)|MICB(Lung)|C4A(Lung)|CYP21A2(Lung)|HLA-DRB9(Lung)	AK055022|HCG22|GTF2H4|TRIM56|AIF1|FLOT1|HSPA1L|ATP6V1G2|LST1|DDAH2|HCG27|PSMB9|HLA-C|MICB|HLA-DRB1|LTA|HSPA1B
Hospitalization	Positive	nEUR		6	31469323	C	T	0.691711	0.999992	1930	-0.478393	0.619778	0.0935431	3.15162e-07	intronic	MICB				rs2855807	Dengue shock syndrome in adolescents	.	HCG22(Heart_Left_Ventricle)|ATF6B(Heart_Left_Ventricle)|VARS2(Thyroid)|DPCR1(Thyroid)|XXbac-BPG248L24.12(Thyroid)|ATP6V1G2(Thyroid)|LST1(Esophagus_Gastroesophageal_Junction)|MICB(Liver)|CYP21A2(Small_Intestine_Terminal_Ileum)|MICB(Skin_Not_Sun_Exposed_Suprapubic)|C4A(Skin_Not_Sun_Exposed_Suprapubic)|CYP21A2(Skin_Not_Sun_Exposed_Suprapubic)|ATF6B(Skin_Not_Sun_Exposed_Suprapubic)|PRRT1(Skin_Not_Sun_Exposed_Suprapubic)|LY6G5B(Stomach)|HCG27(Brain_Cortex)|CCHCR1(Muscle_Skeletal)|HLA-C(Muscle_Skeletal)|ATF6B(Muscle_Skeletal)|HCG22(Esophagus_Mucosa)|MICB(Esophagus_Mucosa)|LY6G5B(Esophagus_Mucosa)|LY6G6C(Esophagus_Mucosa)|C4A(Esophagus_Mucosa)|ATF6B(Esophagus_Mucosa)|HCG22(Heart_Atrial_Appendage)|HCG27(Heart_Atrial_Appendage)|XXbac-BPG252P9.10(Whole_Blood)|XXbac-BPG299F13.17(Whole_Blood)|HLA-C(Whole_Blood)|XXbac-BPG248L24.12(Whole_Blood)|MICB(Whole_Blood)|C4A(Whole_Blood)|HLA-C(Artery_Tibial)|HCP5(Artery_Tibial)|BAG6(Artery_Tibial)|LY6G5B(Artery_Tibial)|CFB(Artery_Tibial)|C4A(Artery_Tibial)|CYP21A2(Artery_Tibial)|ATF6B(Artery_Tibial)|HCG22(Nerve_Tibial)|LST1(Nerve_Tibial)|LY6G5B(Nerve_Tibial)|C4A(Nerve_Tibial)|CYP21A2(Nerve_Tibial)|ATF6B(Nerve_Tibial)|HCG22(Skin_Sun_Exposed_Lower_leg)|HLA-C(Skin_Sun_Exposed_Lower_leg)|MICA(Skin_Sun_Exposed_Lower_leg)|MICB(Skin_Sun_Exposed_Lower_leg)|DDX39B(Skin_Sun_Exposed_Lower_leg)|C4A(Skin_Sun_Exposed_Lower_leg)|ATF6B(Skin_Sun_Exposed_Lower_leg)|HCP5(Cells_Cultured_fibroblasts)|MICB(Cells_Cultured_fibroblasts)|BAG6(Cells_Cultured_fibroblasts)|ATF6B(Cells_Cultured_fibroblasts)|HLA-C(Artery_Aorta)|ATF6B(Artery_Aorta)|MICB(Spleen)|MICB(Brain_Cerebellar_Hemisphere)|HCG27(Brain_Cerebellum)|MICB(Brain_Cerebellum)|CYP21A2(Brain_Cerebellum)|HCG22(Adipose_Visceral_Omentum)|XXbac-BPG248L24.12(Adipose_Visceral_Omentum)|CSNK2B(Adipose_Visceral_Omentum)|LY6G5B(Adipose_Visceral_Omentum)|MICB(Testis)|LY6G5B(Testis)|HCG22(Adipose_Subcutaneous)|XXbac-BPG248L24.12(Adipose_Subcutaneous)|NFKBIL1(Adipose_Subcutaneous)|LY6G5B(Adipose_Subcutaneous)|C4A(Adipose_Subcutaneous)|CYP21A2(Adipose_Subcutaneous)|ATF6B(Adipose_Subcutaneous)|PRRT1(Adipose_Subcutaneous)|HCG22(Esophagus_Muscularis)|CSNK2B(Esophagus_Muscularis)|HCG22(Lung)|HLA-C(Lung)|XXbac-BPG248L24.12(Lung)|MICB(Lung)|C4A(Lung)|CYP21A2(Lung)|HLA-DRB9(Lung)	HLA-B|HCG22|GTF2H4|TRIM56|AIF1|FLOT1|HSPA1L|ATP6V1G2|LST1|DDAH2|HCG27|PSMB9|HLA-C|MICB|HLA-DRB1|LTA|HSPA1B
Hospitalization	Positive	nEUR		6	31469933	G	A	0.691711	0.999987	1930	-0.478393	0.619778	0.0935431	3.15162e-07	intronic	MICB				rs2534663	.	.	HCG22(Heart_Left_Ventricle)|ATF6B(Heart_Left_Ventricle)|VARS2(Thyroid)|DPCR1(Thyroid)|XXbac-BPG248L24.12(Thyroid)|ATP6V1G2(Thyroid)|LST1(Esophagus_Gastroesophageal_Junction)|MICB(Liver)|CYP21A2(Small_Intestine_Terminal_Ileum)|MICB(Skin_Not_Sun_Exposed_Suprapubic)|C4A(Skin_Not_Sun_Exposed_Suprapubic)|CYP21A2(Skin_Not_Sun_Exposed_Suprapubic)|ATF6B(Skin_Not_Sun_Exposed_Suprapubic)|PRRT1(Skin_Not_Sun_Exposed_Suprapubic)|LY6G5B(Stomach)|HCG27(Brain_Cortex)|CCHCR1(Muscle_Skeletal)|HLA-C(Muscle_Skeletal)|ATF6B(Muscle_Skeletal)|HCG22(Esophagus_Mucosa)|MICB(Esophagus_Mucosa)|LY6G5B(Esophagus_Mucosa)|LY6G6C(Esophagus_Mucosa)|C4A(Esophagus_Mucosa)|ATF6B(Esophagus_Mucosa)|HCG22(Heart_Atrial_Appendage)|HCG27(Heart_Atrial_Appendage)|XXbac-BPG252P9.10(Whole_Blood)|XXbac-BPG299F13.17(Whole_Blood)|HLA-C(Whole_Blood)|XXbac-BPG248L24.12(Whole_Blood)|MICB(Whole_Blood)|C4A(Whole_Blood)|HLA-C(Artery_Tibial)|HCP5(Artery_Tibial)|BAG6(Artery_Tibial)|LY6G5B(Artery_Tibial)|CFB(Artery_Tibial)|C4A(Artery_Tibial)|CYP21A2(Artery_Tibial)|ATF6B(Artery_Tibial)|HCG22(Nerve_Tibial)|LST1(Nerve_Tibial)|LY6G5B(Nerve_Tibial)|C4A(Nerve_Tibial)|CYP21A2(Nerve_Tibial)|ATF6B(Nerve_Tibial)|HCG22(Skin_Sun_Exposed_Lower_leg)|HLA-C(Skin_Sun_Exposed_Lower_leg)|MICA(Skin_Sun_Exposed_Lower_leg)|MICB(Skin_Sun_Exposed_Lower_leg)|DDX39B(Skin_Sun_Exposed_Lower_leg)|C4A(Skin_Sun_Exposed_Lower_leg)|ATF6B(Skin_Sun_Exposed_Lower_leg)|HCP5(Cells_Cultured_fibroblasts)|MICB(Cells_Cultured_fibroblasts)|BAG6(Cells_Cultured_fibroblasts)|ATF6B(Cells_Cultured_fibroblasts)|HLA-C(Artery_Aorta)|ATF6B(Artery_Aorta)|MICB(Spleen)|MICB(Brain_Cerebellar_Hemisphere)|HCG27(Brain_Cerebellum)|MICB(Brain_Cerebellum)|CYP21A2(Brain_Cerebellum)|HCG22(Adipose_Visceral_Omentum)|XXbac-BPG248L24.12(Adipose_Visceral_Omentum)|CSNK2B(Adipose_Visceral_Omentum)|LY6G5B(Adipose_Visceral_Omentum)|MICB(Testis)|LY6G5B(Testis)|HCG22(Adipose_Subcutaneous)|XXbac-BPG248L24.12(Adipose_Subcutaneous)|NFKBIL1(Adipose_Subcutaneous)|LY6G5B(Adipose_Subcutaneous)|C4A(Adipose_Subcutaneous)|CYP21A2(Adipose_Subcutaneous)|ATF6B(Adipose_Subcutaneous)|PRRT1(Adipose_Subcutaneous)|HCG22(Esophagus_Muscularis)|CSNK2B(Esophagus_Muscularis)|HCG22(Lung)|HLA-C(Lung)|XXbac-BPG248L24.12(Lung)|MICB(Lung)|C4A(Lung)|CYP21A2(Lung)|HLA-DRB9(Lung)	.
Hospitalization	Positive	nEUR		6	31470352	T	A	0.691711	0.999993	1930	-0.478393	0.619778	0.0935431	3.15162e-07	intronic	MICB				rs2855809	.	.	HCG22(Heart_Left_Ventricle)|ATF6B(Heart_Left_Ventricle)|VARS2(Thyroid)|DPCR1(Thyroid)|XXbac-BPG248L24.12(Thyroid)|ATP6V1G2(Thyroid)|LST1(Esophagus_Gastroesophageal_Junction)|MICB(Liver)|CYP21A2(Small_Intestine_Terminal_Ileum)|MICB(Skin_Not_Sun_Exposed_Suprapubic)|C4A(Skin_Not_Sun_Exposed_Suprapubic)|CYP21A2(Skin_Not_Sun_Exposed_Suprapubic)|ATF6B(Skin_Not_Sun_Exposed_Suprapubic)|PRRT1(Skin_Not_Sun_Exposed_Suprapubic)|LY6G5B(Stomach)|HCG27(Brain_Cortex)|CCHCR1(Muscle_Skeletal)|HLA-C(Muscle_Skeletal)|ATF6B(Muscle_Skeletal)|HCG22(Esophagus_Mucosa)|MICB(Esophagus_Mucosa)|LY6G5B(Esophagus_Mucosa)|LY6G6C(Esophagus_Mucosa)|C4A(Esophagus_Mucosa)|ATF6B(Esophagus_Mucosa)|HCG22(Heart_Atrial_Appendage)|HCG27(Heart_Atrial_Appendage)|XXbac-BPG252P9.10(Whole_Blood)|XXbac-BPG299F13.17(Whole_Blood)|HLA-C(Whole_Blood)|XXbac-BPG248L24.12(Whole_Blood)|MICB(Whole_Blood)|C4A(Whole_Blood)|HLA-C(Artery_Tibial)|HCP5(Artery_Tibial)|BAG6(Artery_Tibial)|LY6G5B(Artery_Tibial)|CFB(Artery_Tibial)|C4A(Artery_Tibial)|CYP21A2(Artery_Tibial)|ATF6B(Artery_Tibial)|HCG22(Nerve_Tibial)|LST1(Nerve_Tibial)|LY6G5B(Nerve_Tibial)|C4A(Nerve_Tibial)|CYP21A2(Nerve_Tibial)|ATF6B(Nerve_Tibial)|HCG22(Skin_Sun_Exposed_Lower_leg)|HLA-C(Skin_Sun_Exposed_Lower_leg)|MICA(Skin_Sun_Exposed_Lower_leg)|MICB(Skin_Sun_Exposed_Lower_leg)|DDX39B(Skin_Sun_Exposed_Lower_leg)|C4A(Skin_Sun_Exposed_Lower_leg)|ATF6B(Skin_Sun_Exposed_Lower_leg)|HCP5(Cells_Cultured_fibroblasts)|MICB(Cells_Cultured_fibroblasts)|BAG6(Cells_Cultured_fibroblasts)|ATF6B(Cells_Cultured_fibroblasts)|HLA-C(Artery_Aorta)|ATF6B(Artery_Aorta)|MICB(Spleen)|MICB(Brain_Cerebellar_Hemisphere)|HCG27(Brain_Cerebellum)|MICB(Brain_Cerebellum)|CYP21A2(Brain_Cerebellum)|HCG22(Adipose_Visceral_Omentum)|XXbac-BPG248L24.12(Adipose_Visceral_Omentum)|CSNK2B(Adipose_Visceral_Omentum)|LY6G5B(Adipose_Visceral_Omentum)|MICB(Testis)|LY6G5B(Testis)|HCG22(Adipose_Subcutaneous)|XXbac-BPG248L24.12(Adipose_Subcutaneous)|NFKBIL1(Adipose_Subcutaneous)|LY6G5B(Adipose_Subcutaneous)|C4A(Adipose_Subcutaneous)|CYP21A2(Adipose_Subcutaneous)|ATF6B(Adipose_Subcutaneous)|PRRT1(Adipose_Subcutaneous)|HCG22(Esophagus_Muscularis)|CSNK2B(Esophagus_Muscularis)|HCG22(Lung)|HLA-C(Lung)|XXbac-BPG248L24.12(Lung)|MICB(Lung)|C4A(Lung)|CYP21A2(Lung)|HLA-DRB9(Lung)	HLA-B
Hospitalization	Positive	nEUR		6	31471129	C	A	0.691711	0.99997	1930	-0.478393	0.619778	0.0935431	3.15162e-07	intronic	MICB				rs2855810	.	.	HCG22(Heart_Left_Ventricle)|ATF6B(Heart_Left_Ventricle)|VARS2(Thyroid)|DPCR1(Thyroid)|XXbac-BPG248L24.12(Thyroid)|ATP6V1G2(Thyroid)|LST1(Esophagus_Gastroesophageal_Junction)|MICB(Liver)|CYP21A2(Small_Intestine_Terminal_Ileum)|MICB(Skin_Not_Sun_Exposed_Suprapubic)|C4A(Skin_Not_Sun_Exposed_Suprapubic)|CYP21A2(Skin_Not_Sun_Exposed_Suprapubic)|ATF6B(Skin_Not_Sun_Exposed_Suprapubic)|PRRT1(Skin_Not_Sun_Exposed_Suprapubic)|LY6G5B(Stomach)|HCG27(Brain_Cortex)|CCHCR1(Muscle_Skeletal)|HLA-C(Muscle_Skeletal)|ATF6B(Muscle_Skeletal)|HCG22(Esophagus_Mucosa)|MICB(Esophagus_Mucosa)|LY6G5B(Esophagus_Mucosa)|LY6G6C(Esophagus_Mucosa)|C4A(Esophagus_Mucosa)|ATF6B(Esophagus_Mucosa)|HCG22(Heart_Atrial_Appendage)|HCG27(Heart_Atrial_Appendage)|XXbac-BPG252P9.10(Whole_Blood)|XXbac-BPG299F13.17(Whole_Blood)|HLA-C(Whole_Blood)|XXbac-BPG248L24.12(Whole_Blood)|MICB(Whole_Blood)|C4A(Whole_Blood)|HLA-C(Artery_Tibial)|HCP5(Artery_Tibial)|BAG6(Artery_Tibial)|LY6G5B(Artery_Tibial)|CFB(Artery_Tibial)|C4A(Artery_Tibial)|CYP21A2(Artery_Tibial)|ATF6B(Artery_Tibial)|HCG22(Nerve_Tibial)|LST1(Nerve_Tibial)|LY6G5B(Nerve_Tibial)|C4A(Nerve_Tibial)|CYP21A2(Nerve_Tibial)|ATF6B(Nerve_Tibial)|HCG22(Skin_Sun_Exposed_Lower_leg)|HLA-C(Skin_Sun_Exposed_Lower_leg)|MICA(Skin_Sun_Exposed_Lower_leg)|MICB(Skin_Sun_Exposed_Lower_leg)|DDX39B(Skin_Sun_Exposed_Lower_leg)|C4A(Skin_Sun_Exposed_Lower_leg)|ATF6B(Skin_Sun_Exposed_Lower_leg)|HCP5(Cells_Cultured_fibroblasts)|MICB(Cells_Cultured_fibroblasts)|BAG6(Cells_Cultured_fibroblasts)|ATF6B(Cells_Cultured_fibroblasts)|HLA-C(Artery_Aorta)|ATF6B(Artery_Aorta)|MICB(Spleen)|MICB(Brain_Cerebellar_Hemisphere)|HCG27(Brain_Cerebellum)|MICB(Brain_Cerebellum)|CYP21A2(Brain_Cerebellum)|HCG22(Adipose_Visceral_Omentum)|XXbac-BPG248L24.12(Adipose_Visceral_Omentum)|CSNK2B(Adipose_Visceral_Omentum)|LY6G5B(Adipose_Visceral_Omentum)|MICB(Testis)|LY6G5B(Testis)|HCG22(Adipose_Subcutaneous)|XXbac-BPG248L24.12(Adipose_Subcutaneous)|NFKBIL1(Adipose_Subcutaneous)|LY6G5B(Adipose_Subcutaneous)|C4A(Adipose_Subcutaneous)|CYP21A2(Adipose_Subcutaneous)|ATF6B(Adipose_Subcutaneous)|PRRT1(Adipose_Subcutaneous)|HCG22(Esophagus_Muscularis)|CSNK2B(Esophagus_Muscularis)|HCG22(Lung)|HLA-C(Lung)|XXbac-BPG248L24.12(Lung)|MICB(Lung)|C4A(Lung)|CYP21A2(Lung)|HLA-DRB9(Lung)	HLA-B
Hospitalization	Positive	nEUR		6	31472149	G	A	0.69171	0.999993	1930	-0.478374	0.61979	0.0935427	3.15469e-07	intronic	MICB				rs2534659	.	.	HCG22(Heart_Left_Ventricle)|ATF6B(Heart_Left_Ventricle)|VARS2(Thyroid)|DPCR1(Thyroid)|XXbac-BPG248L24.12(Thyroid)|ATP6V1G2(Thyroid)|LST1(Esophagus_Gastroesophageal_Junction)|MICB(Liver)|CYP21A2(Small_Intestine_Terminal_Ileum)|MICB(Skin_Not_Sun_Exposed_Suprapubic)|C4A(Skin_Not_Sun_Exposed_Suprapubic)|CYP21A2(Skin_Not_Sun_Exposed_Suprapubic)|ATF6B(Skin_Not_Sun_Exposed_Suprapubic)|PRRT1(Skin_Not_Sun_Exposed_Suprapubic)|LY6G5B(Stomach)|HCG27(Brain_Cortex)|CCHCR1(Muscle_Skeletal)|HLA-C(Muscle_Skeletal)|ATF6B(Muscle_Skeletal)|HCG22(Esophagus_Mucosa)|MICB(Esophagus_Mucosa)|LY6G5B(Esophagus_Mucosa)|LY6G6C(Esophagus_Mucosa)|C4A(Esophagus_Mucosa)|ATF6B(Esophagus_Mucosa)|HCG22(Heart_Atrial_Appendage)|HCG27(Heart_Atrial_Appendage)|XXbac-BPG252P9.10(Whole_Blood)|XXbac-BPG299F13.17(Whole_Blood)|HLA-C(Whole_Blood)|XXbac-BPG248L24.12(Whole_Blood)|MICB(Whole_Blood)|C4A(Whole_Blood)|HLA-C(Artery_Tibial)|HCP5(Artery_Tibial)|BAG6(Artery_Tibial)|LY6G5B(Artery_Tibial)|CFB(Artery_Tibial)|C4A(Artery_Tibial)|CYP21A2(Artery_Tibial)|ATF6B(Artery_Tibial)|HCG22(Nerve_Tibial)|LST1(Nerve_Tibial)|LY6G5B(Nerve_Tibial)|C4A(Nerve_Tibial)|CYP21A2(Nerve_Tibial)|ATF6B(Nerve_Tibial)|HCG22(Skin_Sun_Exposed_Lower_leg)|HLA-C(Skin_Sun_Exposed_Lower_leg)|MICA(Skin_Sun_Exposed_Lower_leg)|MICB(Skin_Sun_Exposed_Lower_leg)|DDX39B(Skin_Sun_Exposed_Lower_leg)|C4A(Skin_Sun_Exposed_Lower_leg)|ATF6B(Skin_Sun_Exposed_Lower_leg)|HCP5(Cells_Cultured_fibroblasts)|MICB(Cells_Cultured_fibroblasts)|BAG6(Cells_Cultured_fibroblasts)|ATF6B(Cells_Cultured_fibroblasts)|HLA-C(Artery_Aorta)|ATF6B(Artery_Aorta)|MICB(Spleen)|MICB(Brain_Cerebellar_Hemisphere)|HCG27(Brain_Cerebellum)|MICB(Brain_Cerebellum)|CYP21A2(Brain_Cerebellum)|HCG22(Adipose_Visceral_Omentum)|XXbac-BPG248L24.12(Adipose_Visceral_Omentum)|CSNK2B(Adipose_Visceral_Omentum)|LY6G5B(Adipose_Visceral_Omentum)|MICB(Testis)|LY6G5B(Testis)|HCG22(Adipose_Subcutaneous)|XXbac-BPG248L24.12(Adipose_Subcutaneous)|NFKBIL1(Adipose_Subcutaneous)|LY6G5B(Adipose_Subcutaneous)|C4A(Adipose_Subcutaneous)|CYP21A2(Adipose_Subcutaneous)|ATF6B(Adipose_Subcutaneous)|PRRT1(Adipose_Subcutaneous)|HCG22(Esophagus_Muscularis)|CSNK2B(Esophagus_Muscularis)|HCG22(Lung)|HLA-C(Lung)|XXbac-BPG248L24.12(Lung)|MICB(Lung)|C4A(Lung)|CYP21A2(Lung)|HLA-DRB9(Lung)	.
Hospitalization	Positive	nEUR		6	31472308	C	T	0.69171	0.999993	1930	-0.478374	0.61979	0.0935427	3.15469e-07	intronic	MICB				rs2516426	.	.	HCG22(Heart_Left_Ventricle)|ATF6B(Heart_Left_Ventricle)|VARS2(Thyroid)|DPCR1(Thyroid)|XXbac-BPG248L24.12(Thyroid)|ATP6V1G2(Thyroid)|LST1(Esophagus_Gastroesophageal_Junction)|MICB(Liver)|CYP21A2(Small_Intestine_Terminal_Ileum)|MICB(Skin_Not_Sun_Exposed_Suprapubic)|C4A(Skin_Not_Sun_Exposed_Suprapubic)|CYP21A2(Skin_Not_Sun_Exposed_Suprapubic)|ATF6B(Skin_Not_Sun_Exposed_Suprapubic)|PRRT1(Skin_Not_Sun_Exposed_Suprapubic)|LY6G5B(Stomach)|HCG27(Brain_Cortex)|CCHCR1(Muscle_Skeletal)|HLA-C(Muscle_Skeletal)|ATF6B(Muscle_Skeletal)|HCG22(Esophagus_Mucosa)|MICB(Esophagus_Mucosa)|LY6G5B(Esophagus_Mucosa)|LY6G6C(Esophagus_Mucosa)|C4A(Esophagus_Mucosa)|ATF6B(Esophagus_Mucosa)|HCG22(Heart_Atrial_Appendage)|HCG27(Heart_Atrial_Appendage)|XXbac-BPG252P9.10(Whole_Blood)|XXbac-BPG299F13.17(Whole_Blood)|HLA-C(Whole_Blood)|XXbac-BPG248L24.12(Whole_Blood)|MICB(Whole_Blood)|C4A(Whole_Blood)|HLA-C(Artery_Tibial)|HCP5(Artery_Tibial)|BAG6(Artery_Tibial)|LY6G5B(Artery_Tibial)|CFB(Artery_Tibial)|C4A(Artery_Tibial)|CYP21A2(Artery_Tibial)|ATF6B(Artery_Tibial)|HCG22(Nerve_Tibial)|LST1(Nerve_Tibial)|LY6G5B(Nerve_Tibial)|C4A(Nerve_Tibial)|CYP21A2(Nerve_Tibial)|ATF6B(Nerve_Tibial)|HCG22(Skin_Sun_Exposed_Lower_leg)|HLA-C(Skin_Sun_Exposed_Lower_leg)|MICA(Skin_Sun_Exposed_Lower_leg)|MICB(Skin_Sun_Exposed_Lower_leg)|DDX39B(Skin_Sun_Exposed_Lower_leg)|C4A(Skin_Sun_Exposed_Lower_leg)|ATF6B(Skin_Sun_Exposed_Lower_leg)|HCP5(Cells_Cultured_fibroblasts)|MICB(Cells_Cultured_fibroblasts)|BAG6(Cells_Cultured_fibroblasts)|ATF6B(Cells_Cultured_fibroblasts)|HLA-C(Artery_Aorta)|ATF6B(Artery_Aorta)|MICB(Spleen)|MICB(Brain_Cerebellar_Hemisphere)|HCG27(Brain_Cerebellum)|MICB(Brain_Cerebellum)|CYP21A2(Brain_Cerebellum)|HCG22(Adipose_Visceral_Omentum)|XXbac-BPG248L24.12(Adipose_Visceral_Omentum)|CSNK2B(Adipose_Visceral_Omentum)|LY6G5B(Adipose_Visceral_Omentum)|MICB(Testis)|LY6G5B(Testis)|HCG22(Adipose_Subcutaneous)|XXbac-BPG248L24.12(Adipose_Subcutaneous)|NFKBIL1(Adipose_Subcutaneous)|LY6G5B(Adipose_Subcutaneous)|C4A(Adipose_Subcutaneous)|CYP21A2(Adipose_Subcutaneous)|ATF6B(Adipose_Subcutaneous)|PRRT1(Adipose_Subcutaneous)|HCG22(Esophagus_Muscularis)|CSNK2B(Esophagus_Muscularis)|HCG22(Lung)|HLA-C(Lung)|XXbac-BPG248L24.12(Lung)|MICB(Lung)|C4A(Lung)|CYP21A2(Lung)|HLA-DRB9(Lung)	.
Susceptibility	Tested	AFR		6	6818290	T	G	0.0143282	0.806636	1838	1.77309	5.889	0.346738	3.16031e-07	intergenic	LY86;RREB1	dist=163075;dist=289686			rs113352558	.	.	.	.
Severe	Population	ALL		3	45960420	G	C	0.102947	0.997381	487320	0.347314	1.41526	0.0679204	3.16175e-07	UTR3	FYCO1	NM_024513:c.*2837C>G			rs1994491	Refractive error|HDL cholesterol	.	FYCO1(Thyroid)|SLC6A20(Muscle_Skeletal)|CXCR6(Muscle_Skeletal)|FYCO1(Esophagus_Mucosa)|CCR1(Esophagus_Mucosa)|FLT1P1(Whole_Blood)|CXCR6(Artery_Tibial)|CXCR6(Nerve_Tibial)|FYCO1(Nerve_Tibial)|FYCO1(Cells_Cultured_fibroblasts)|CCR1(Cells_Cultured_fibroblasts)|CXCR6(Artery_Aorta)|LZTFL1(Adipose_Subcutaneous)|CXCR6(Adipose_Subcutaneous)|SLC6A20(Esophagus_Muscularis)|CCR1(Esophagus_Muscularis)	CXCR6|FYCO1|CXCR6,FYCO1|CCR1
Death	Tested	ALL		19	45413234	GGT	G	0.134528	0.885397	85986	0.350206	1.41936	0.0685071	3.18837e-07	downstream	APOE	dist=583			rs769283491	.	.	.	.
Hospitalization	Population	ALL		3	46111081	A	G	0.112837	0.99582	487320	0.200541	1.22206	0.0392331	3.19576e-07	intronic	XCR1				rs9877748	.	.	XCR1(Skin_Not_Sun_Exposed_Suprapubic)|CXCR6(Muscle_Skeletal)|RP11-24F11.2(Heart_Atrial_Appendage)|FLT1P1(Whole_Blood)|CCR3(Whole_Blood)|CXCR6(Artery_Tibial)|CXCR6(Nerve_Tibial)|CCR1(Cells_Cultured_fibroblasts)|LZTFL1(Adipose_Subcutaneous)|CXCR6(Adipose_Subcutaneous)|CCR1(Esophagus_Muscularis)|CXCR6(Lung)|CCR5(Lung)	CXCR6|CCR9|CCR2
Severe	Population	EUR		3	46018781	A	G	0.0812873	0.976076	459250	0.416575	1.51676	0.0815032	3.20207e-07	intronic	FYCO1				rs71615437	.	.	FYCO1(Thyroid)|SLC6A20(Muscle_Skeletal)|CXCR6(Muscle_Skeletal)|CCR1(Esophagus_Mucosa)|FLT1P1(Whole_Blood)|CXCR6(Artery_Tibial)|CXCR6(Nerve_Tibial)|FYCO1(Cells_Cultured_fibroblasts)|CCR1(Cells_Cultured_fibroblasts)|LZTFL1(Adipose_Subcutaneous)|CXCR6(Adipose_Subcutaneous)|SLC6A20(Esophagus_Muscularis)|CCR1(Esophagus_Muscularis)	.
Susceptibility	Population	nEUR		8	98526931	C	T	0.0162594	0.911104	28070	0.744045	2.10443	0.145598	3.2168e-07	intergenic	LOC101927066;MTDH	dist=68206;dist=129481			rs73696588	.	.	.	.
Severe	Positive	ALL		3	46259830	CA	C	0.107094	0.956903	17657	0.393862	1.4827	0.0770775	3.22251e-07	intergenic	CCR1;CCR3	dist=10027;dist=24041			rs1285675549	.	.	.	.
Susceptibility	Population	nEUR		8	98511942	A	G	0.0162945	0.916252	28070	0.741035	2.09811	0.145035	3.23242e-07	intergenic	LOC101927066;MTDH	dist=53217;dist=144470			rs76504034	.	.	.	.
Susceptibility	Population	ALL	F	3	159317664	A	T	0.0120514	0.990289	264229	0.336199	1.39962	0.0658023	3.23482e-07	intronic	IQCJ-SCHIP1;SCHIP1				rs76127743	.	.	.	.
Susceptibility	Tested	ALL		9	136148000	A	G	0.558071	0.999835	104916	0.0614094	1.06333	0.0120207	3.24501e-07	intronic	ABO				rs647800	Venous thrombosis|Graves' disease	.	.	.
Susceptibility	Population	EUR	M	9	136141440	CA	C	0.315275	0.938667	209951	0.0942854	1.09887	0.018462	3.27333e-07	intronic	ABO				rs35230453	.	.	.	.
Death	Population	EUR		19	45427125	T	A	0.158465	0.953847	459250	0.328703	1.38916	0.0643648	3.27539e-07	intergenic	APOC1;APOC1P1	dist=4524;dist=2935			rs111789331	.	Mental health study participation (completed survey)	.	.
Hospitalization	Positive	EUR		3	46009487	G	A	0.104193	1	16551	0.259664	1.29649	0.0508467	3.27674e-07	exonic	FYCO1		nonsynonymous SNV	FYCO1:NM_024513:exon8:c.C1339T:p.R447C	rs33910087	.	.	FYCO1(Thyroid)|SLC6A20(Muscle_Skeletal)|CXCR6(Muscle_Skeletal)|FYCO1(Esophagus_Mucosa)|CCR1(Esophagus_Mucosa)|FLT1P1(Whole_Blood)|CXCR6(Artery_Tibial)|CXCR6(Nerve_Tibial)|FYCO1(Nerve_Tibial)|FYCO1(Cells_Cultured_fibroblasts)|CCR1(Cells_Cultured_fibroblasts)|CXCR6(Artery_Aorta)|LZTFL1(Adipose_Subcutaneous)|CXCR6(Adipose_Subcutaneous)|SLC6A20(Esophagus_Muscularis)|CCR1(Esophagus_Muscularis)	.
Hospitalization	Positive	EUR	M	19	39073151	C	T	0.022144	0.995185	7784	0.714183	2.04252	0.139852	3.27846e-07	intronic	RYR1				rs6508809	.	.	LGALS7B(Esophagus_Mucosa)|FBXO17(Esophagus_Muscularis)	.
Severe	Tested	EUR	M	11	12000041	CTTCTTCT	C	0.0233469	0.920711	37199	1.01682	2.7644	0.199118	3.2796e-07	intronic	DKK3				rs143778153	.	.	.	.
Severe	Tested	EUR	M	3	45862952	T	C	0.0693567	1	37199	0.555393	1.74262	0.108764	3.2835e-07	intergenic	SLC6A20;LZTFL1	dist=24924;dist=1858			rs71325088	.	.	SLC6A20(Muscle_Skeletal)|CXCR6(Muscle_Skeletal)|CCR1(Esophagus_Mucosa)|CCR9(Whole_Blood)|CXCR6(Artery_Tibial)|RP11-697K23.3(Nerve_Tibial)|SLC6A20(Nerve_Tibial)|CCR1(Cells_Cultured_fibroblasts)|LZTFL1(Adipose_Subcutaneous)|CXCR6(Adipose_Subcutaneous)|SLC6A20(Esophagus_Muscularis)|CCR1(Esophagus_Muscularis)|SLC6A20(Breast_Mammary_Tissue)	.
Susceptibility	Tested	AFR		15	59870087	C	T	0.159976	0.99595	1838	0.537509	1.71174	0.105262	3.28382e-07	intergenic	FAM81A;GCNT3	dist=54334;dist=33895			rs11631924	.	.	.	.
Hospitalization	Tested	ALL	M	19	39071845	G	A	0.0178105	0.984375	48422	0.68179	1.97741	0.133527	3.29022e-07	intronic	RYR1				rs151070010	.	.	SIPA1L3(Heart_Left_Ventricle)|FBXO17(Cells_Cultured_fibroblasts)|FBXO27(Cells_Cultured_fibroblasts)|RYR1(Testis)	.
Severe	Positive	EUR	F	16	19349394	G	A	0.0190721	1	8363	1.61634	5.03462	0.316594	3.30087e-07	intergenic	CLEC19A;TMC5	dist=27125;dist=72467			rs113275067	.	.	.	.
Hospitalization	Positive	EUR		3	45981171	C	T	0.104874	0.996326	16551	0.258612	1.29513	0.0506587	3.30803e-07	intronic	FYCO1				rs2171531	.	.	FYCO1(Thyroid)|SLC6A20(Muscle_Skeletal)|CXCR6(Muscle_Skeletal)|FYCO1(Esophagus_Mucosa)|CCR1(Esophagus_Mucosa)|FLT1P1(Whole_Blood)|CXCR6(Artery_Tibial)|CXCR6(Nerve_Tibial)|FYCO1(Nerve_Tibial)|FYCO1(Cells_Cultured_fibroblasts)|CCR1(Cells_Cultured_fibroblasts)|CXCR6(Artery_Aorta)|LZTFL1(Adipose_Subcutaneous)|CXCR6(Adipose_Subcutaneous)|SLC6A20(Esophagus_Muscularis)|CCR1(Esophagus_Muscularis)	.
Susceptibility	Population	EUR	M	9	136143442	A	G	0.318384	1	209951	0.0911018	1.09538	0.0178459	3.30954e-07	intronic	ABO				rs612169	Serum metabolite (mass spec peak: 765.4 m/z)|von Willebrand factor (vWF)|Serum concentration of ADSGEGDFXAEGGGVR*|Graves' disease|Blood soluble E-selectin levels (in non-diabetic females)|Gene expression of ABO (probeID ILMN_1656979) in cerebellum in Alzheimer's disease cases and controls|Adiponectin levels|Serum concentration of ADpSGEGDFXAEGGGVR*|Blood soluble E-selectin levels (female)|Venous thromboembolism|Activated partial thromboplastin time|Myocardial infarction (MI) in patients with coronary artery disease (CAD) by angiography|Total cholesterol|Serum ratio of (ADpSGEGDFXAEGGGVR*)/(ADSGEGDFXAEGGGVR*)|Red blood cell count (RBC)|Serum metabolite (mass spec peak: 512.2 m/z)|Interleukin-6 (IL-6) levels|Advanced age-related macular degeneration (choroidal neovascularization) vs. no AMD|Coronary artery disease (CAD)|LDL cholesterol|Venous thrombosis|Fasting blood glucose|Advanced age-related macular degeneration|Blood soluble E-selectin levels (in diabetic females)|Serum ratio of (ADpSGEGDFXAEGGGVR*)/(DSGEGDFXAEGGGVR*)|Circulating galectin-3 levels|Gene expression of ABO (probeID ILMN_1656979) in temporal cortex in Alzheimer's disease cases and controls|Mitral annular calcium|Serum ratio of (ADpSGEGDFXAEGGGVR)/(ADSGEGDFXAEGGGVR)|Factor XIII antigen|Diastolic blood pressure (DBP)	Blood protein levels|Metabolic traits	.	SLC2A6|GBGT1|MED22|lncRNA at:9:135120874-135140438|ABO
Severe	Positive	ALL		3	46268348	AAT	A	0.0989259	0.966932	17657	0.404162	1.49805	0.0791717	3.31005e-07	intergenic	CCR1;CCR3	dist=18545;dist=15522			rs1282185078	.	.	.	.
Severe	Population	ALL	M	3	45862952	T	C	0.0737434	1	223091	0.508034	1.66202	0.0995501	3.33791e-07	intergenic	SLC6A20;LZTFL1	dist=24924;dist=1858			rs71325088	.	.	SLC6A20(Muscle_Skeletal)|CXCR6(Muscle_Skeletal)|CCR1(Esophagus_Mucosa)|CCR9(Whole_Blood)|CXCR6(Artery_Tibial)|RP11-697K23.3(Nerve_Tibial)|SLC6A20(Nerve_Tibial)|CCR1(Cells_Cultured_fibroblasts)|LZTFL1(Adipose_Subcutaneous)|CXCR6(Adipose_Subcutaneous)|SLC6A20(Esophagus_Muscularis)|CCR1(Esophagus_Muscularis)|SLC6A20(Breast_Mammary_Tissue)	.
Severe	Tested	ALL	M	3	46006341	C	G	0.105051	0.998754	39736	0.435312	1.54545	0.0853268	3.36611e-07	intronic	FYCO1				rs17280623	HDL cholesterol|HOMA-IR|Fasting insulin|Refractive error	.	FYCO1(Thyroid)|SLC6A20(Muscle_Skeletal)|CXCR6(Muscle_Skeletal)|FYCO1(Esophagus_Mucosa)|CCR1(Esophagus_Mucosa)|FLT1P1(Whole_Blood)|CXCR6(Artery_Tibial)|CXCR6(Nerve_Tibial)|FYCO1(Nerve_Tibial)|FYCO1(Cells_Cultured_fibroblasts)|CCR1(Cells_Cultured_fibroblasts)|CXCR6(Artery_Aorta)|LZTFL1(Adipose_Subcutaneous)|CXCR6(Adipose_Subcutaneous)|SLC6A20(Esophagus_Muscularis)|CCR1(Esophagus_Muscularis)	CCR2|CXCR6,FYCO1|CXCR6|FYCO1|CCR1
Hospitalization	Population	ALL		3	46049827	G	T	0.110974	0.9978	487320	0.200609	1.22215	0.0393438	3.41704e-07	intergenic	FYCO1;XCR1	dist=12511;dist=8674			rs67937868	.	.	FYCO1(Thyroid)|XCR1(Skin_Not_Sun_Exposed_Suprapubic)|CXCR6(Muscle_Skeletal)|FLT1P1(Whole_Blood)|CCR3(Whole_Blood)|CXCR6(Artery_Tibial)|CXCR6(Nerve_Tibial)|CCR1(Cells_Cultured_fibroblasts)|CCR1(Esophagus_Muscularis)	.
Hospitalization	Positive	EUR		3	45994205	G	GGA	0.105272	0.993989	16551	0.258048	1.2944	0.0506101	3.41905e-07	intronic	FYCO1				rs143443576	.	.	FYCO1(Thyroid)|SLC6A20(Muscle_Skeletal)|CXCR6(Muscle_Skeletal)|FYCO1(Esophagus_Mucosa)|CCR1(Esophagus_Mucosa)|FLT1P1(Whole_Blood)|CXCR6(Artery_Tibial)|CXCR6(Nerve_Tibial)|FYCO1(Nerve_Tibial)|FYCO1(Cells_Cultured_fibroblasts)|CCR1(Cells_Cultured_fibroblasts)|CXCR6(Artery_Aorta)|LZTFL1(Adipose_Subcutaneous)|CXCR6(Adipose_Subcutaneous)|SLC6A20(Esophagus_Muscularis)|CCR1(Esophagus_Muscularis)	.
Hospitalization	Positive	ALL		3	45994205	G	GGA	0.113753	0.993989	18481	0.239941	1.27117	0.0470709	3.44289e-07	intronic	FYCO1				rs143443576	.	.	FYCO1(Thyroid)|SLC6A20(Muscle_Skeletal)|CXCR6(Muscle_Skeletal)|FYCO1(Esophagus_Mucosa)|CCR1(Esophagus_Mucosa)|FLT1P1(Whole_Blood)|CXCR6(Artery_Tibial)|CXCR6(Nerve_Tibial)|FYCO1(Nerve_Tibial)|FYCO1(Cells_Cultured_fibroblasts)|CCR1(Cells_Cultured_fibroblasts)|CXCR6(Artery_Aorta)|LZTFL1(Adipose_Subcutaneous)|CXCR6(Adipose_Subcutaneous)|SLC6A20(Esophagus_Muscularis)|CCR1(Esophagus_Muscularis)	.
Hospitalization	Positive	EUR		3	45977804	GAAA	G	0.104122	0.99228	16551	0.259392	1.29614	0.0508965	3.46056e-07	intronic	FYCO1				rs752233903	.	.	.	.
Severe	Positive	ALL		3	46267875	G	A	0.0937261	0.996324	17657	0.40696	1.50224	0.0798571	3.4672e-07	intergenic	CCR1;CCR3	dist=18071;dist=15997			rs7628489	HDL cholesterol|Total cholesterol|Fasting insulin|HOMA-B|Refractive error|HOMA-IR	.	PRSS46(Thyroid)|PRSS45(Thyroid)|CCR1(Esophagus_Gastroesophageal_Junction)|LINC02009(Muscle_Skeletal)|CCR1(Esophagus_Mucosa)|FLT1P1(Whole_Blood)|CCR3(Whole_Blood)|CCR1(Cells_Cultured_fibroblasts)|CCR2(Adipose_Visceral_Omentum)|SLC6A20(Esophagus_Muscularis)|CCR1(Esophagus_Muscularis)	CCR3|CXCR6|CCR2|CCR1|FYCO1
Severe	Population	ALL		3	46108285	C	T	0.113321	0.995582	487320	0.327736	1.38782	0.0643221	3.48319e-07	intronic	XCR1				rs9824651	Refractive error|HDL cholesterol	.	XCR1(Skin_Not_Sun_Exposed_Suprapubic)|CXCR6(Muscle_Skeletal)|RP11-24F11.2(Heart_Atrial_Appendage)|FLT1P1(Whole_Blood)|CCR3(Whole_Blood)|CXCR6(Artery_Tibial)|CXCR6(Nerve_Tibial)|CCR1(Cells_Cultured_fibroblasts)|LZTFL1(Adipose_Subcutaneous)|CXCR6(Adipose_Subcutaneous)|CCR1(Esophagus_Muscularis)|CXCR6(Lung)|CCR5(Lung)	CXCR6|CCR9|CCR1|CXCR6,FYCO1|CCR2|FYCO1|CCR3
Severe	Positive	EUR		3	45871139	GA	G	0.0727966	0.982686	15815	0.468298	1.59727	0.0919159	3.4901e-07	intronic	LZTFL1				rs958924038	.	.	.	.
Death	Population	ALL		19	45416741	C	T	0.237915	0.993213	487320	0.260341	1.29737	0.0511031	3.49808e-07	upstream	APOC1	dist=841			rs438811	.	Low density lipoprotein cholesterol levels|High density lipoprotein cholesterol levels|Blood protein levels|Triglycerides|Mental health study participation (completed survey)|Total cholesterol levels|Cerebral amyloid deposition (PET imaging)	APOE(Skin_Not_Sun_Exposed_Suprapubic)|APOC1(Skin_Not_Sun_Exposed_Suprapubic)|APOC1(Esophagus_Mucosa)|APOC1(Adrenal_Gland)|APOE(Skin_Sun_Exposed_Lower_leg)	.
Death	Tested	ALL		19	45424351	A	T	0.190093	0.943828	85986	0.294272	1.34215	0.0577665	3.50274e-07	intergenic	APOC1;APOC1P1	dist=1750;dist=5709			rs814573	.	Blood protein levels	.	.
Susceptibility	Population	ALL		9	136155000	C	T	0.181923	1	487320	0.072696	1.0754	0.0142735	3.52293e-07	intergenic	ABO;SURF6	dist=4383;dist=40612			rs635634	Circulating galectin-3 levels|Serum metabolite (mass spec peak: 765.4 m/z)|LDL cholesterol|Serum metabolite (mass spec peak: 512.2 m/z)|Venous thrombosis|Birth weight|Total cholesterol|Cystatin C in serum	Blood protein levels in cardiovascular risk|White blood cell count|Type 2 diabetes|Red cell distribution width|Myeloid white cell count|Medication use (salicylic acid and derivatives)|Ischemic stroke|Low density lipoprotein cholesterol levels|Heel bone mineral density|Total cholesterol levels|"Cholesterol, total"|Tonsillectomy|Neutrophil count|GIP levels in response to oral glucose tolerance test (120 minutes)|Sum neutrophil eosinophil counts|C-reactive protein levels|LDL cholesterol levels|Sum basophil neutrophil counts|Ischemic stroke (cardioembolic)|Blood urea nitrogen levels|Granulocyte count|LDL cholesterol|Blood protein levels|Serum carcinoembryonic antigen levels|Stroke|Stem cell factor levels	ABO(Heart_Left_Ventricle)|SURF1(Heart_Left_Ventricle)|SURF1(Brain_Putamen_basal_ganglia)|SURF1(Thyroid)|ABO(Esophagus_Gastroesophageal_Junction)|SURF1(Esophagus_Gastroesophageal_Junction)|ABO(Liver)|SURF1(Skin_Not_Sun_Exposed_Suprapubic)|ABO(Artery_Coronary)|ABO(Muscle_Skeletal)|SURF1(Muscle_Skeletal)|ABO(Esophagus_Mucosa)|SURF1(Esophagus_Mucosa)|ABO(Heart_Atrial_Appendage)|SURF1(Heart_Atrial_Appendage)|ABO(Whole_Blood)|SURF1(Whole_Blood)|ABO(Pituitary)|ABO(Artery_Tibial)|SURF1(Artery_Tibial)|ABO(Adrenal_Gland)|ABO(Nerve_Tibial)|SURF1(Nerve_Tibial)|SURF1(Skin_Sun_Exposed_Lower_leg)|SURF1(Cells_Cultured_fibroblasts)|REXO4(Cells_Cultured_fibroblasts)|ABO(Colon_Sigmoid)|ABO(Spleen)|SURF1(Brain_Cerebellum)|ABO(Adipose_Visceral_Omentum)|SURF1(Adipose_Visceral_Omentum)|ABO(Testis)|ABO(Adipose_Subcutaneous)|SURF1(Adipose_Subcutaneous)|ABO(Esophagus_Muscularis)|SURF1(Esophagus_Muscularis)|ABO(Colon_Transverse)|SURF1(Colon_Transverse)|ABO(Lung)|SURF1(Lung)|ABO(Breast_Mammary_Tissue)|SURF1(Breast_Mammary_Tissue)	SURF6|ABO:001|MED22|SURF1
Susceptibility	Population	ALL		9	136148648	G	C	0.533615	0.997469	487320	0.0558035	1.05739	0.0109572	3.5266e-07	intronic	ABO				rs500499	Venous thrombosis	.	.	.
Susceptibility	Population	ALL	F	3	159320049	G	T	0.0120551	0.988745	264229	0.335399	1.3985	0.0658569	3.52722e-07	intronic	IQCJ-SCHIP1;SCHIP1				rs79221023	.	.	.	.
Severe	Positive	ALL		3	45845748	A	C	0.104148	0.963496	17657	0.38365	1.46763	0.075335	3.53201e-07	intergenic	SLC6A20;LZTFL1	dist=7720;dist=19062			rs17078346	HDL cholesterol|Serum ratio of (levulinate (4-oxovalerate))/(pipecolate)|Age-related hearing impairment|Microalbuminuria|Alanine/N,N-dimethylglycine ratio|Major depressive disorder	.	CXCR6(Muscle_Skeletal)	CXCR6,FYCO1|CCR3|CCR1|CXCR6
Death	Population	EUR		19	45417638	C	CTTCG	0.235513	0.987709	459250	0.27604	1.3179	0.0542104	3.54269e-07	UTR5	APOC1	NM_001321065:c.-510_-509insTTCG;NM_001321066:c.-510_-509insTTCG			rs34954997	.	.	APOE(Skin_Not_Sun_Exposed_Suprapubic)|APOC1(Skin_Not_Sun_Exposed_Suprapubic)|APOC1(Esophagus_Mucosa)|APOC1(Adrenal_Gland)|APOE(Skin_Sun_Exposed_Lower_leg)|APOC1(Skin_Sun_Exposed_Lower_leg)	.
Hospitalization	Population	ALL		3	46057233	C	A	0.110219	0.998421	487320	0.200715	1.22228	0.039418	3.54391e-07	intergenic	FYCO1;XCR1	dist=19917;dist=1268			rs35921206	.	.	FYCO1(Thyroid)|XCR1(Skin_Not_Sun_Exposed_Suprapubic)|CXCR6(Muscle_Skeletal)|FLT1P1(Whole_Blood)|CCR3(Whole_Blood)|CXCR6(Artery_Tibial)|CXCR6(Nerve_Tibial)|CCR1(Cells_Cultured_fibroblasts)|CCR1(Esophagus_Muscularis)	.
Susceptibility	Population	ALL		9	136148368	G	C	0.534631	0.999668	487320	0.0557372	1.05732	0.0109471	3.55199e-07	intronic	ABO				rs476410	Graves' disease|Venous thrombosis	.	.	.
Susceptibility	Population	nEUR		12	42590895	T	C	0.213388	0.997279	28070	0.21156	1.2356	0.0415572	3.56543e-07	intronic	YAF2				rs10492387	Mitral annular calcium|Adiponectin levels|Refractive error|Aortic valve calcium	.	RP11-328C8.4(Thyroid)|RP11-328C8.4(Esophagus_Gastroesophageal_Junction)|RP11-328C8.4(Prostate)|RP11-328C8.4(Brain_Nucleus_accumbens_basal_ganglia)|RP11-328C8.4(Muscle_Skeletal)|RP11-328C8.4(Heart_Atrial_Appendage)|RP11-328C8.4(Brain_Hypothalamus)|RP11-328C8.4(Brain_Caudate_basal_ganglia)|RP11-328C8.4(Pituitary)|YAF2(Artery_Tibial)|RP11-328C8.4(Uterus)|RP11-328C8.4(Nerve_Tibial)|RP11-328C8.4(Skin_Sun_Exposed_Lower_leg)|RP11-328C8.4(Cells_EBV-transformed_lymphocytes)|YAF2(Cells_Cultured_fibroblasts)|RP11-328C8.4(Colon_Sigmoid)|YAF2(Artery_Aorta)|RP11-328C8.4(Artery_Aorta)|RP11-328C8.4(Spleen)|GXYLT1(Brain_Cerebellar_Hemisphere)|PPHLN1(Brain_Cerebellar_Hemisphere)|RP11-328C8.4(Brain_Cerebellar_Hemisphere)|PRICKLE1(Brain_Cerebellar_Hemisphere)|RP11-328C8.4(Ovary)|GXYLT1(Brain_Cerebellum)|PPHLN1(Brain_Cerebellum)|RP11-328C8.4(Brain_Cerebellum)|PRICKLE1(Brain_Cerebellum)|RP11-328C8.4(Adipose_Visceral_Omentum)|ZCRB1(Testis)|RP11-351C21.2(Testis)|RP11-328C8.4(Adipose_Subcutaneous)|ZCRB1(Pancreas)|RP11-328C8.4(Pancreas)|RP11-328C8.4(Esophagus_Muscularis)|RP11-328C8.4(Colon_Transverse)|RP11-328C8.4(Lung)|RP11-328C8.4(Breast_Mammary_Tissue)	PRICKLE1|ZCRB1|GXYLT1|PPHLN1
Severe	Population	EUR		3	46279150	C	T	0.0467226	0.979306	459250	0.54469	1.72407	0.107	3.5704e-07	intergenic	CCR1;CCR3	dist=29346;dist=4722			rs78919248	.	.	SLC6A20(Muscle_Skeletal)|CXCR6(Muscle_Skeletal)|LINC02009(Muscle_Skeletal)|CCR1(Esophagus_Mucosa)|CXCR6(Artery_Tibial)|CCR1(Cells_Cultured_fibroblasts)|CCR5(Colon_Sigmoid)|SLC6A20(Esophagus_Muscularis)|CCR1(Esophagus_Muscularis)	.
Susceptibility	Population	ALL	F	3	159320088	C	G	0.0120614	0.989353	264229	0.335022	1.39797	0.0658184	3.57873e-07	intronic	IQCJ-SCHIP1;SCHIP1				rs78584927	.	.	.	.
Susceptibility	Population	nEUR		12	42590224	C	T	0.213384	0.997433	28070	0.211498	1.23553	0.0415523	3.58187e-07	intronic	YAF2				rs10492386	Aortic valve calcium|Mitral annular calcium|Adiponectin levels|Refractive error	.	RP11-328C8.4(Thyroid)|RP11-328C8.4(Esophagus_Gastroesophageal_Junction)|RP11-328C8.4(Prostate)|RP11-328C8.4(Brain_Nucleus_accumbens_basal_ganglia)|RP11-328C8.4(Muscle_Skeletal)|RP11-328C8.4(Heart_Atrial_Appendage)|RP11-328C8.4(Brain_Hypothalamus)|RP11-328C8.4(Brain_Caudate_basal_ganglia)|RP11-328C8.4(Pituitary)|YAF2(Artery_Tibial)|RP11-328C8.4(Uterus)|RP11-328C8.4(Nerve_Tibial)|RP11-328C8.4(Skin_Sun_Exposed_Lower_leg)|RP11-328C8.4(Cells_EBV-transformed_lymphocytes)|YAF2(Cells_Cultured_fibroblasts)|RP11-328C8.4(Colon_Sigmoid)|YAF2(Artery_Aorta)|RP11-328C8.4(Artery_Aorta)|RP11-328C8.4(Spleen)|GXYLT1(Brain_Cerebellar_Hemisphere)|PPHLN1(Brain_Cerebellar_Hemisphere)|RP11-328C8.4(Brain_Cerebellar_Hemisphere)|PRICKLE1(Brain_Cerebellar_Hemisphere)|RP11-328C8.4(Ovary)|GXYLT1(Brain_Cerebellum)|PPHLN1(Brain_Cerebellum)|RP11-328C8.4(Brain_Cerebellum)|PRICKLE1(Brain_Cerebellum)|RP11-328C8.4(Adipose_Visceral_Omentum)|ZCRB1(Testis)|RP11-351C21.2(Testis)|RP11-328C8.4(Adipose_Subcutaneous)|ZCRB1(Pancreas)|RP11-328C8.4(Pancreas)|RP11-328C8.4(Esophagus_Muscularis)|RP11-328C8.4(Colon_Transverse)|RP11-328C8.4(Lung)|RP11-328C8.4(Breast_Mammary_Tissue)	PRICKLE1|GXYLT1|PPHLN1
Severe	Tested	ALL	M	22	38163310	T	TAA	0.0384891	0.950828	39736	0.740811	2.09764	0.145565	3.59591e-07	intronic	TRIOBP				rs550674936	.	.	.	.
Severe	Tested	ALL	M	22	38163311	C	A	0.0384891	0.950828	39736	0.740811	2.09764	0.145565	3.59591e-07	intronic	TRIOBP				rs545063141	.	.	.	.
Severe	Tested	EUR	M	3	45871139	GA	G	0.0688541	0.982686	37199	0.560379	1.75134	0.110116	3.59998e-07	intronic	LZTFL1				rs958924038	.	.	.	.
Death	Population	ALL		19	45416178	G	T	0.23712	0.993498	487320	0.260076	1.29703	0.0511132	3.61425e-07	intergenic	APOE;APOC1	dist=3526;dist=1404			rs483082	Serum L-LDL-C|Serum M-LDL-L|Serum L-LDL-FC|Serum L-LDL-L|Serum M-LDL-PL|Serum M-LDL-CE|Serum M-LDL-C|Serum L-LDL-P|Serum M-LDL-C/M-LDL-PL|Serum L-LDL-PL|Serum S-LDL-L|Serum M-LDL-P|Serum LDL-C|Serum L-LDL-CE|Serum S-LDL-C|Serum S-LDL-P	Blood protein levels|Alzheimer's disease|Metabolic syndrome|Cerebral amyloid deposition (PET imaging)|Triglyceride levels	APOE(Skin_Not_Sun_Exposed_Suprapubic)|APOC1(Skin_Not_Sun_Exposed_Suprapubic)|APOC1(Esophagus_Mucosa)|APOC1(Adrenal_Gland)|APOE(Skin_Sun_Exposed_Lower_leg)	.
Susceptibility	Population	ALL		9	136148647	T	C	0.533642	0.997523	487320	0.0557503	1.05733	0.0109569	3.61579e-07	intronic	ABO				rs500498	Graves' disease|Plasma soluble intercellular adhesion molecule 1 (ICAM-1) (females)|TNF-alpha (TNF-a)|LDL cholesterol|Venous thrombosis|Serum soluble E-selectin|Soluble intercellular adhesion molecule 1 (ICAM-1)|Factor XIII antigen|Asthma|von Willebrand factor (vWF)	.	.	SURF6
Susceptibility	Population	ALL		9	136148035	T	C	0.534749	0.999839	487320	0.0556785	1.05726	0.0109462	3.64577e-07	intronic	ABO				rs473533	Graves' disease|Venous thrombosis	.	.	.
Hospitalization	Positive	EUR		3	45977810	AAAG	A	0.104161	0.993566	16551	0.258705	1.29525	0.050864	3.65283e-07	intronic	FYCO1				rs750042689	.	.	.	.
Death	Population	EUR		19	45428234	G	A	0.158136	0.941536	459250	0.329462	1.39022	0.0647775	3.65592e-07	intergenic	APOC1;APOC1P1	dist=5633;dist=1826			rs66626994	.	High density lipoprotein cholesterol levels	.	.
Severe	Positive	ALL		3	46228621	CT	C	0.104455	0.997949	17657	0.388994	1.4755	0.0764832	3.65671e-07	intergenic	XCR1;CCR1	dist=101286;dist=14580			rs1345610432	.	.	.	.
Hospitalization	Population	ALL		3	46056162	G	A	0.110521	0.995383	487320	0.200508	1.22202	0.0394246	3.65968e-07	intergenic	FYCO1;XCR1	dist=18846;dist=2339			rs34168660	.	.	FYCO1(Thyroid)|XCR1(Skin_Not_Sun_Exposed_Suprapubic)|CXCR6(Muscle_Skeletal)|FLT1P1(Whole_Blood)|CCR3(Whole_Blood)|CXCR6(Artery_Tibial)|CXCR6(Nerve_Tibial)|CCR1(Cells_Cultured_fibroblasts)|CCR1(Esophagus_Muscularis)	.
Susceptibility	Population	ALL		9	136147823	T	G	0.534771	0.999862	487320	0.0556607	1.05724	0.0109462	3.67721e-07	intronic	ABO				rs659104	Graves' disease|Venous thromboembolism|Venous thrombosis	.	.	SURF6|GBGT1|SURF1
Susceptibility	Population	EUR		4	183321713	G	C	0.0193091	0.944051	459250	0.2195	1.24545	0.0431668	3.67756e-07	intronic	TENM3				rs6838294	.	.	.	.
Susceptibility	Tested	EUR	M	9	136142203	A	C	0.317821	1	45362	0.0988506	1.1039	0.01944	3.67791e-07	intronic	ABO				rs514659	Gene expression of ABO (probeID ILMN_1656979) in temporal cortex in non-Alzheimer's disease samples|Venous thromboembolism|Red blood cell count (RBC)|Advanced age-related macular degeneration (choroidal neovascularization) vs. no AMD|von Willebrand factor (vWF)|Mitral annular calcium|Diastolic blood pressure (DBP)|Gene expression of ABO (probeID ILMN_1656979) in cerebellum in Alzheimer's disease cases and controls|Gene expression of ABO (probeID ILMN_1656979) in temporal cortex in Alzheimer's disease cases and controls|Myocardial infarction (MI) in patients with coronary artery disease (CAD) by angiography|Serum metabolite (mass spec peak: 512.2 m/z)|Activated partial thromboplastin time|Factor XIII antigen|Graves' disease|Advanced age-related macular degeneration|Interleukin-6 (IL-6) levels|Serum metabolite (mass spec peak: 765.4 m/z)|Gene expression of ABO (probeID ILMN_1656979) in cerebellum in non-Alzheimer's disease samples|LDL cholesterol|Circulating galectin-3 levels|Adiponectin levels|Gene expression of ABO (probeID ILMN_1656979) in temporal cortex in Alzheimer's disease cases|Angiographic coronary artery disease (CAD)|Venous thrombosis|Total cholesterol|Coronary artery disease (CAD)|Fasting blood glucose|Hematocrit (Hct)	.	.	GBGT1|ABO|MED22|SLC2A6
Hospitalization	Positive	EUR		3	46018344	G	A	0.104255	0.998612	16551	0.258504	1.29499	0.0508378	3.67855e-07	intronic	FYCO1				rs13066062	.	.	FYCO1(Thyroid)|CCR1(Esophagus_Gastroesophageal_Junction)|SLC6A20(Muscle_Skeletal)|CXCR6(Muscle_Skeletal)|FYCO1(Esophagus_Mucosa)|CCR1(Esophagus_Mucosa)|FLT1P1(Whole_Blood)|CXCR6(Artery_Tibial)|CXCR6(Nerve_Tibial)|FYCO1(Nerve_Tibial)|FYCO1(Cells_Cultured_fibroblasts)|CCR1(Cells_Cultured_fibroblasts)|CXCR6(Artery_Aorta)|LZTFL1(Adipose_Subcutaneous)|CXCR6(Adipose_Subcutaneous)|SLC6A20(Esophagus_Muscularis)|CCR1(Esophagus_Muscularis)	.
Susceptibility	Population	EUR		4	67726306	T	A	0.0159422	0.84571	459250	-0.258962	0.771853	0.0509282	3.67933e-07	intergenic	MIR1269A;LOC101927237	dist=583660;dist=556717			rs553925210	.	.	.	.
Susceptibility	Population	nEUR		12	42588939	G	C	0.21255	0.997514	28070	0.211375	1.23538	0.0415722	3.68535e-07	intronic	YAF2				rs7978820	.	.	RP11-328C8.4(Thyroid)|RP11-328C8.4(Esophagus_Gastroesophageal_Junction)|RP11-328C8.4(Prostate)|RP11-328C8.4(Brain_Nucleus_accumbens_basal_ganglia)|YAF2(Artery_Coronary)|RP11-328C8.4(Muscle_Skeletal)|RP11-328C8.4(Heart_Atrial_Appendage)|RP11-328C8.4(Brain_Hypothalamus)|RP11-328C8.4(Brain_Caudate_basal_ganglia)|RP11-328C8.4(Pituitary)|YAF2(Artery_Tibial)|RP11-328C8.4(Uterus)|RP11-328C8.4(Nerve_Tibial)|RP11-328C8.4(Skin_Sun_Exposed_Lower_leg)|RP11-328C8.4(Cells_EBV-transformed_lymphocytes)|YAF2(Cells_Cultured_fibroblasts)|RP11-328C8.4(Colon_Sigmoid)|YAF2(Artery_Aorta)|RP11-328C8.4(Artery_Aorta)|RP11-328C8.4(Spleen)|GXYLT1(Brain_Cerebellar_Hemisphere)|PPHLN1(Brain_Cerebellar_Hemisphere)|RP11-328C8.4(Brain_Cerebellar_Hemisphere)|PRICKLE1(Brain_Cerebellar_Hemisphere)|RP11-328C8.4(Ovary)|GXYLT1(Brain_Cerebellum)|PPHLN1(Brain_Cerebellum)|RP11-328C8.4(Brain_Cerebellum)|PRICKLE1(Brain_Cerebellum)|RP11-328C8.4(Adipose_Visceral_Omentum)|ZCRB1(Testis)|RP11-351C21.2(Testis)|RP11-328C8.4(Adipose_Subcutaneous)|ZCRB1(Pancreas)|RP11-328C8.4(Pancreas)|RP11-328C8.4(Esophagus_Muscularis)|RP11-328C8.4(Colon_Transverse)|RP11-328C8.4(Lung)|RP11-328C8.4(Breast_Mammary_Tissue)	PRICKLE1
Susceptibility	Tested	ALL		9	136154304	C	T	0.205452	0.99902	104916	0.0752413	1.07814	0.0147996	3.69589e-07	intergenic	ABO;SURF6	dist=3687;dist=41308			rs649129	Circulating galectin-3 levels|Diastolic blood pressure (DBP)|Gene expression of ABO (probeID ILMN_1656979) in cerebellum in non-Alzheimer's disease samples|Gene expression of ABO (probeID ILMN_1656979) in cerebellum in Alzheimer's disease cases and controls|Serum metabolite (mass spec peak: 512.2 m/z)|Soluble intercellular adhesion molecule 1 (ICAM-1)|LDL cholesterol|Hematocrit (Hct)|Venous thromboembolism|Venous thrombosis|Adiponectin levels|Hemoglobin (Hb)|Advanced age-related macular degeneration (geographic atrophy)|Factor XIII antigen|Triglycerides|Serum metabolite (mass spec peak: 765.4 m/z)|Red blood cell count (RBC)|Advanced age-related macular degeneration|von Willebrand factor (vWF)|Plasma carcinoembryonic antigen (CEA) levels|Interleukin-6 (IL-6) levels|Total cholesterol|Fasting blood glucose|Activated partial thromboplastin time	.	.	SURF6|MED22|ABO:001|SURF1
Hospitalization	Positive	EUR		3	45954339	C	T	0.102462	0.996919	16551	0.26011	1.29707	0.0511638	3.69846e-07	intronic	LZTFL1				rs34068335	.	.	FYCO1(Thyroid)|SLC6A20(Muscle_Skeletal)|CXCR6(Muscle_Skeletal)|FYCO1(Esophagus_Mucosa)|CCR1(Esophagus_Mucosa)|FLT1P1(Whole_Blood)|CXCR6(Artery_Tibial)|SLC6A20(Nerve_Tibial)|CXCR6(Nerve_Tibial)|FYCO1(Nerve_Tibial)|FYCO1(Cells_Cultured_fibroblasts)|CCR1(Cells_Cultured_fibroblasts)|CXCR6(Artery_Aorta)|LZTFL1(Adipose_Subcutaneous)|CXCR6(Adipose_Subcutaneous)|SLC6A20(Esophagus_Muscularis)|CCR1(Esophagus_Muscularis)	.
Severe	Population	ALL		3	46268348	AAT	A	0.0861589	0.966932	487320	0.37163	1.4501	0.0731063	3.70687e-07	intergenic	CCR1;CCR3	dist=18545;dist=15522			rs1282185078	.	.	.	.
Susceptibility	Tested	EUR	F	9	23147632	T	C	0.022745	0.982882	53015	0.291823	1.33887	0.0574252	3.73874e-07	intergenic	LINC01239;LOC101929563	dist=323420;dist=353057			rs34419345	.	.	.	.
Susceptibility	Tested	AFR		7	78209427	GTA	G	0.175546	0.964487	1838	0.505506	1.65782	0.0994856	3.7507e-07	intronic	MAGI2				rs72406126	.	.	.	.
Severe	Population	ALL	M	3	45908514	C	G	0.0717542	0.979848	223091	0.517935	1.67856	0.101951	3.77008e-07	intronic	LZTFL1				rs35652899	.	.	SLC6A20(Muscle_Skeletal)|CXCR6(Muscle_Skeletal)|CCR1(Esophagus_Mucosa)|CCR9(Whole_Blood)|CXCR6(Artery_Tibial)|RP11-697K23.3(Nerve_Tibial)|SLC6A20(Nerve_Tibial)|CCR1(Cells_Cultured_fibroblasts)|LZTFL1(Adipose_Subcutaneous)|CXCR6(Adipose_Subcutaneous)|SLC6A20(Esophagus_Muscularis)|CCR1(Esophagus_Muscularis)|SLC6A20(Breast_Mammary_Tissue)	.
Hospitalization	Population	ALL		3	46079524	T	TTTTTG	0.0845071	0.910892	487320	0.242127	1.27396	0.0476714	3.79238e-07	intronic	XCR1				rs199538350	.	.	.	.
Death	Tested	ALL		19	45415935	G	T	0.125879	0.991249	85986	0.339128	1.40372	0.0667719	3.79603e-07	intergenic	APOE;APOC1	dist=3283;dist=1647			rs7256200	Serum L-LDL-C|Serum LDL-C-eFR|Serum IDL-L|Serum LA|Serum M-LDL-C/M-LDL-PL|Serum S-LDL-C|Serum M-LDL-PL|Serum M-HDL-L/S-HDL-L|Serum Tot-C|Serum L-LDL-CE|Serum L-LDL-PL|Serum L-LDL-P|Serum M-LDL-L|Serum Serum-C|Serum L-LDL-FC|Serum L-LDL-L|Serum M-LDL-P|Serum LDL-C|Serum S-LDL-P|Serum IDL-C|Serum ApoB|Serum IDL-P|Serum IDL-FC|Serum IDL-PL|Serum IDL-C-eFR|Serum S-LDL-L|Serum Est-C|Serum M-LDL-CE|Serum M-LDL-C	Cerebral amyloid deposition (PET imaging)	CTB-171A8.1(Thyroid)|APOC1(Adrenal_Gland)	.
Severe	Tested	ALL		19	45411941	T	C	0.154636	1	85986	0.290086	1.33654	0.0571167	3.7978e-07	exonic	APOE		nonsynonymous SNV	APOE:NM_000041:exon4:c.T388C:p.C130R,APOE:NM_001302688:exon4:c.T466C:p.C156R,APOE:NM_001302689:exon4:c.T388C:p.C130R,APOE:NM_001302690:exon4:c.T388C:p.C130R,APOE:NM_001302691:exon4:c.T388C:p.C130R	rs429358	APOE (apolipoprotein E, males)|Cognitive ageing|Insulin-like growth factor binding protein 4|Plasma protein abundance (pQTL) of APOE (UniProt:P02649,Peptide:LGADMEDVCGR)|LDL cholesterol change with statins|Plasma C-reactive protein (with high pathogen exposure - female)|Total cholesterol (males)|Plasma C-reactive protein (female)|Insulin-like growth factor 1|Alzheimer's disease (age of onset)|Plasma C-reactive protein (with low pathogen exposure - female)|Cortical amyloid-beta load|APOE (apolipoprotein E)|C-reactive protein (CRP)|Insulin-like growth factor 1 (females)|Total cholesterol|Cognitive ageing (females)|Cognitive ageing (males)|LDL cholesterol (female)|Alzheimer's disease|APOE (apolipoprotein E, females)|Age-related macular degeneration|Late onset Alzheimer's disease|Total cholesterol (females)|LDL cholesterol|LDL cholesterol (male)	High density lipoprotein cholesterol levels|Neuritic plaques or cerebral amyloid angiopathy (pleiotropy)|Hyperopia|Insomnia|Neurofibrillary tangles or cerebral amyloid angiopathy (pleiotropy)|Neuritic plaque|Mental health study participation (completed survey)|Cerebral amyloid deposition positivity (PET imaging)|Cerebral amyloid deposition (PET imaging)|Cortical amyloid beta load|Waist-to-hip ratio adjusted for BMI|Parkinson's disease (age of onset)|Parental longevity (combined parental age at death)|Vigorous physical activity|Longevity (age >90th survival percentile)|Alzheimer's disease (onset at age over 80)|Cerebrospinal fluid t-tau levels in mild cognitive impairment|Alzheimer's disease in hypertension|Advanced age-related macular degeneration|Alzheimer‚Äôs disease (clinical subgroup AD++)|Cognitive decline (age-related)|Mortality|Alzheimer's disease in hypertension-negative individuals|Cerebrospinal fluid AB1-42 levels|Parental longevity (both parents in top 10%)|Type 2 diabetes|Logical memory (immediate recall)|Lewy body disease|Neurofibrillary tangles|Triglycerides|Alzheimer‚Äôs disease (clinical subgroup AD+++)|Cerebrospinal AB1-42 levels in normal cognition|Low density lipoprotein cholesterol levels|Red cell distribution width|Moderate to vigorous physical activity levels|Parental longevity (mother's attained age)|Alzheimer‚Äôs disease and/or vascular dementia (clinical subgroup VaD+)|C-reactive protein levels|Longevity (age >99th survival percentile)|HDL cholesterol levels x short total sleep time interaction (2df test)|Brain imaging|HDL cholesterol|Logical memory (delayed recall)|Parental longevity (father's attained age)|Parental lifespan|Total cholesterol levels|Adult onset asthma or type 2 diabetes|Cerebrospinal fluid p-tau levels in mild cognitive impairment|Cerebrospinal AB1-42 levels in mild cognitive impairment|Hippocampal volume|Platelet count|Parental longevity (mother's age at death or mother's attained age)|"Parental longevity (combined parental attained age, Martingale residuals)"|Alzheimer‚Äôs disease (clinical subgroup AD+)|Alzheimer's disease|Parental longevity (father's age at death)|Age-related cognitive decline (memory) (slope of z-scores)|Alzheimer's disease biomarkers|Alzheimer's disease (onset between ages 58 and 79)|Waist-hip ratio|Neuritic plaques or neurofibrillary tangles (pleiotropy)|Cerebrospinal fluid t-tau levels|Cerebrospinal AB1-42 levels in Alzheimer's disease dementia|Parental longevity (mother's age at death)|Cerebrospinal fluid p-tau levels|Alzheimer's disease progression score|Dementia with Lewy bodies|Blood protein levels	CTB-171A8.1(Thyroid)|APOC1(Esophagus_Mucosa)|APOC1(Adrenal_Gland)|CTB-129P6.4(Esophagus_Muscularis)	.
Hospitalization	Positive	EUR		3	45960420	G	C	0.103885	0.997381	16551	0.258022	1.29437	0.0508035	3.7979e-07	UTR3	FYCO1	NM_024513:c.*2837C>G			rs1994491	HDL cholesterol|Refractive error	.	FYCO1(Thyroid)|SLC6A20(Muscle_Skeletal)|CXCR6(Muscle_Skeletal)|FYCO1(Esophagus_Mucosa)|CCR1(Esophagus_Mucosa)|FLT1P1(Whole_Blood)|CXCR6(Artery_Tibial)|CXCR6(Nerve_Tibial)|FYCO1(Nerve_Tibial)|FYCO1(Cells_Cultured_fibroblasts)|CCR1(Cells_Cultured_fibroblasts)|CXCR6(Artery_Aorta)|LZTFL1(Adipose_Subcutaneous)|CXCR6(Adipose_Subcutaneous)|SLC6A20(Esophagus_Muscularis)|CCR1(Esophagus_Muscularis)	CCR1|CXCR6|CXCR6,FYCO1|FYCO1
Susceptibility	Population	nEUR		12	42567055	G	A	0.21246	0.997263	28070	0.211308	1.23529	0.0416077	3.80246e-07	intronic	YAF2				rs17091018	.	.	RP11-328C8.4(Thyroid)|RP11-328C8.4(Esophagus_Gastroesophageal_Junction)|RP11-328C8.4(Prostate)|RP11-328C8.4(Brain_Nucleus_accumbens_basal_ganglia)|YAF2(Artery_Coronary)|RP11-328C8.4(Muscle_Skeletal)|RP11-328C8.4(Heart_Atrial_Appendage)|RP11-328C8.4(Brain_Hypothalamus)|RP11-328C8.4(Brain_Caudate_basal_ganglia)|RP11-328C8.4(Pituitary)|YAF2(Artery_Tibial)|RP11-328C8.4(Uterus)|RP11-328C8.4(Nerve_Tibial)|RP11-328C8.4(Skin_Sun_Exposed_Lower_leg)|RP11-328C8.4(Cells_EBV-transformed_lymphocytes)|YAF2(Cells_Cultured_fibroblasts)|RP11-328C8.4(Colon_Sigmoid)|YAF2(Artery_Aorta)|RP11-328C8.4(Artery_Aorta)|RP11-328C8.4(Spleen)|GXYLT1(Brain_Cerebellar_Hemisphere)|PPHLN1(Brain_Cerebellar_Hemisphere)|RP11-328C8.4(Brain_Cerebellar_Hemisphere)|PRICKLE1(Brain_Cerebellar_Hemisphere)|RP11-328C8.4(Ovary)|GXYLT1(Brain_Cerebellum)|PPHLN1(Brain_Cerebellum)|RP11-328C8.4(Brain_Cerebellum)|PRICKLE1(Brain_Cerebellum)|RP11-328C8.4(Adipose_Visceral_Omentum)|ZCRB1(Testis)|RP11-351C21.2(Testis)|RP11-328C8.4(Adipose_Subcutaneous)|ZCRB1(Pancreas)|RP11-328C8.4(Pancreas)|RP11-328C8.4(Esophagus_Muscularis)|RP11-328C8.4(Colon_Transverse)|RP11-328C8.4(Lung)|RP11-328C8.4(Breast_Mammary_Tissue)	PRICKLE1
Hospitalization	Tested	EUR		3	46173642	C	T	0.0978842	0.976775	98377	0.235668	1.26575	0.0464078	3.81021e-07	intergenic	XCR1;CCR1	dist=46306;dist=69560			rs17282175	Fasting insulin|Transmission distortion|HDL cholesterol|Refractive error|Irritible bowel syndrome	.	FYCO1(Thyroid)|CCR1(Esophagus_Gastroesophageal_Junction)|SLC6A20(Muscle_Skeletal)|CXCR6(Muscle_Skeletal)|FYCO1(Esophagus_Mucosa)|CCR1(Esophagus_Mucosa)|FLT1P1(Whole_Blood)|CXCR6(Artery_Tibial)|CXCR6(Nerve_Tibial)|CCR1(Cells_Cultured_fibroblasts)|LZTFL1(Adipose_Subcutaneous)|CXCR6(Adipose_Subcutaneous)|SLC6A20(Esophagus_Muscularis)|CCR1(Esophagus_Muscularis)	CCR2|CXCR6,FYCO1|CXCR6|CCR1|FYCO1|CCR3
Hospitalization	Positive	nEUR		6	31464029	C	T	0.691445	0.999971	1930	-0.475139	0.621798	0.0935727	3.81916e-07	intronic	MICB				rs2534676	.	.	HCG22(Heart_Left_Ventricle)|ATF6B(Heart_Left_Ventricle)|VARS2(Thyroid)|DPCR1(Thyroid)|XXbac-BPG248L24.12(Thyroid)|ATP6V1G2(Thyroid)|LST1(Esophagus_Gastroesophageal_Junction)|MICB(Liver)|CYP21A2(Small_Intestine_Terminal_Ileum)|MICB(Skin_Not_Sun_Exposed_Suprapubic)|C4A(Skin_Not_Sun_Exposed_Suprapubic)|CYP21A2(Skin_Not_Sun_Exposed_Suprapubic)|ATF6B(Skin_Not_Sun_Exposed_Suprapubic)|PRRT1(Skin_Not_Sun_Exposed_Suprapubic)|LY6G5B(Stomach)|HCG27(Brain_Cortex)|CCHCR1(Muscle_Skeletal)|HLA-C(Muscle_Skeletal)|ATF6B(Muscle_Skeletal)|HCG22(Esophagus_Mucosa)|MICB(Esophagus_Mucosa)|LY6G5B(Esophagus_Mucosa)|LY6G6C(Esophagus_Mucosa)|C4A(Esophagus_Mucosa)|ATF6B(Esophagus_Mucosa)|HCG22(Heart_Atrial_Appendage)|HCG27(Heart_Atrial_Appendage)|XXbac-BPG252P9.10(Whole_Blood)|XXbac-BPG299F13.17(Whole_Blood)|HLA-C(Whole_Blood)|XXbac-BPG248L24.12(Whole_Blood)|MICB(Whole_Blood)|C4A(Whole_Blood)|HLA-C(Artery_Tibial)|HCP5(Artery_Tibial)|BAG6(Artery_Tibial)|LY6G5B(Artery_Tibial)|CFB(Artery_Tibial)|C4A(Artery_Tibial)|CYP21A2(Artery_Tibial)|ATF6B(Artery_Tibial)|HCG22(Nerve_Tibial)|LST1(Nerve_Tibial)|LY6G5B(Nerve_Tibial)|C4A(Nerve_Tibial)|CYP21A2(Nerve_Tibial)|ATF6B(Nerve_Tibial)|HCG22(Skin_Sun_Exposed_Lower_leg)|HLA-C(Skin_Sun_Exposed_Lower_leg)|MICA(Skin_Sun_Exposed_Lower_leg)|MICB(Skin_Sun_Exposed_Lower_leg)|DDX39B(Skin_Sun_Exposed_Lower_leg)|C4A(Skin_Sun_Exposed_Lower_leg)|ATF6B(Skin_Sun_Exposed_Lower_leg)|HCP5(Cells_Cultured_fibroblasts)|MICB(Cells_Cultured_fibroblasts)|BAG6(Cells_Cultured_fibroblasts)|ATF6B(Cells_Cultured_fibroblasts)|HLA-C(Artery_Aorta)|ATF6B(Artery_Aorta)|MICB(Spleen)|MICB(Brain_Cerebellar_Hemisphere)|HCG27(Brain_Cerebellum)|MICB(Brain_Cerebellum)|CYP21A2(Brain_Cerebellum)|HCG22(Adipose_Visceral_Omentum)|XXbac-BPG248L24.12(Adipose_Visceral_Omentum)|CSNK2B(Adipose_Visceral_Omentum)|LY6G5B(Adipose_Visceral_Omentum)|MICB(Testis)|LY6G5B(Testis)|HCG22(Adipose_Subcutaneous)|XXbac-BPG248L24.12(Adipose_Subcutaneous)|NFKBIL1(Adipose_Subcutaneous)|LY6G5B(Adipose_Subcutaneous)|C4A(Adipose_Subcutaneous)|CYP21A2(Adipose_Subcutaneous)|ATF6B(Adipose_Subcutaneous)|PRRT1(Adipose_Subcutaneous)|HCG22(Esophagus_Muscularis)|CSNK2B(Esophagus_Muscularis)|HCG22(Lung)|HLA-C(Lung)|XXbac-BPG248L24.12(Lung)|MICB(Lung)|C4A(Lung)|CYP21A2(Lung)|HLA-DRB9(Lung)	HLA-B
Susceptibility	Population	nEUR		12	42546191	T	C	0.183035	0.9967	28070	0.225115	1.25247	0.0443377	3.82882e-07	intergenic	GXYLT1;YAF2	dist=7515;dist=4716			rs10880257	.	.	RP11-328C8.4(Brain_Putamen_basal_ganglia)|RP11-328C8.4(Thyroid)|RP11-328C8.4(Esophagus_Gastroesophageal_Junction)|RP11-328C8.4(Small_Intestine_Terminal_Ileum)|RP11-328C8.4(Prostate)|RP11-328C8.4(Brain_Nucleus_accumbens_basal_ganglia)|RP11-328C8.4(Muscle_Skeletal)|RP11-328C8.4(Heart_Atrial_Appendage)|RP11-328C8.4(Brain_Caudate_basal_ganglia)|RP11-328C8.4(Pituitary)|YAF2(Artery_Tibial)|RP11-328C8.4(Uterus)|RP11-328C8.4(Nerve_Tibial)|RP11-328C8.4(Skin_Sun_Exposed_Lower_leg)|RP11-328C8.4(Cells_EBV-transformed_lymphocytes)|GXYLT1(Cells_Cultured_fibroblasts)|YAF2(Cells_Cultured_fibroblasts)|RP11-328C8.4(Colon_Sigmoid)|YAF2(Artery_Aorta)|RP11-328C8.4(Artery_Aorta)|RP11-328C8.4(Spleen)|GXYLT1(Brain_Cerebellar_Hemisphere)|PPHLN1(Brain_Cerebellar_Hemisphere)|RP11-328C8.4(Brain_Cerebellar_Hemisphere)|RP11-328C8.4(Ovary)|GXYLT1(Brain_Cerebellum)|PPHLN1(Brain_Cerebellum)|RP11-328C8.4(Brain_Cerebellum)|PRICKLE1(Brain_Cerebellum)|RP11-328C8.4(Adipose_Visceral_Omentum)|ZCRB1(Testis)|RP11-351C21.2(Testis)|RP11-328C8.4(Adipose_Subcutaneous)|ZCRB1(Pancreas)|RP11-328C8.4(Pancreas)|RP11-328C8.4(Esophagus_Muscularis)|RP11-328C8.4(Colon_Transverse)|RP11-328C8.4(Lung)|RP11-328C8.4(Breast_Mammary_Tissue)	PRICKLE1
Hospitalization	Tested	EUR	M	19	39079340	C	T	0.0205168	0.992935	45362	0.660704	1.93615	0.13014	3.8367e-07	intronic	MAP4K1				rs10410398	.	.	FBXO17(Esophagus_Muscularis)	.
Hospitalization	Positive	nEUR		6	31465103	T	C	0.691451	1	1930	-0.475024	0.62187	0.093571	3.84219e-07	intronic	MICB				rs2534674	HDL cholesterol|Height|Advanced age-related macular degeneration|Gene expression of HLA-DRB5 in peripheral blood monocytes|Gene expression of HLA-C in peripheral blood monocytes|Advanced age-related macular degeneration (choroidal neovascularization) vs. no AMD|Gene expression of LTA in peripheral blood monocytes|Gene expression of MED21 in peripheral blood monocytes|Gene expression of LST1 in peripheral blood monocytes|Gene expression of TNF in peripheral blood monocytes|Gene expression of HCG27 in peripheral blood monocytes|Gene expression of HLA-DRB6 in peripheral blood monocytes|Gene expression of HSPA1L in peripheral blood monocytes|Rheumatoid arthritis|Gene expression of IER3 in peripheral blood monocytes|Gene expression of HLA-DRB1 in peripheral blood monocytes	Blood protein levels	HCG22(Heart_Left_Ventricle)|ATF6B(Heart_Left_Ventricle)|VARS2(Thyroid)|DPCR1(Thyroid)|XXbac-BPG248L24.12(Thyroid)|ATP6V1G2(Thyroid)|LST1(Esophagus_Gastroesophageal_Junction)|MICB(Liver)|CYP21A2(Small_Intestine_Terminal_Ileum)|MICB(Skin_Not_Sun_Exposed_Suprapubic)|C4A(Skin_Not_Sun_Exposed_Suprapubic)|CYP21A2(Skin_Not_Sun_Exposed_Suprapubic)|ATF6B(Skin_Not_Sun_Exposed_Suprapubic)|PRRT1(Skin_Not_Sun_Exposed_Suprapubic)|LY6G5B(Stomach)|HCG27(Brain_Cortex)|CCHCR1(Muscle_Skeletal)|HLA-C(Muscle_Skeletal)|ATF6B(Muscle_Skeletal)|HCG22(Esophagus_Mucosa)|MICB(Esophagus_Mucosa)|LY6G5B(Esophagus_Mucosa)|LY6G6C(Esophagus_Mucosa)|C4A(Esophagus_Mucosa)|ATF6B(Esophagus_Mucosa)|HCG22(Heart_Atrial_Appendage)|HCG27(Heart_Atrial_Appendage)|XXbac-BPG252P9.10(Whole_Blood)|XXbac-BPG299F13.17(Whole_Blood)|HLA-C(Whole_Blood)|XXbac-BPG248L24.12(Whole_Blood)|MICB(Whole_Blood)|C4A(Whole_Blood)|HLA-C(Artery_Tibial)|HCP5(Artery_Tibial)|BAG6(Artery_Tibial)|LY6G5B(Artery_Tibial)|CFB(Artery_Tibial)|C4A(Artery_Tibial)|CYP21A2(Artery_Tibial)|ATF6B(Artery_Tibial)|HCG22(Nerve_Tibial)|LST1(Nerve_Tibial)|LY6G5B(Nerve_Tibial)|C4A(Nerve_Tibial)|CYP21A2(Nerve_Tibial)|ATF6B(Nerve_Tibial)|HCG22(Skin_Sun_Exposed_Lower_leg)|HLA-C(Skin_Sun_Exposed_Lower_leg)|MICA(Skin_Sun_Exposed_Lower_leg)|MICB(Skin_Sun_Exposed_Lower_leg)|DDX39B(Skin_Sun_Exposed_Lower_leg)|C4A(Skin_Sun_Exposed_Lower_leg)|ATF6B(Skin_Sun_Exposed_Lower_leg)|HCP5(Cells_Cultured_fibroblasts)|MICB(Cells_Cultured_fibroblasts)|BAG6(Cells_Cultured_fibroblasts)|ATF6B(Cells_Cultured_fibroblasts)|HLA-C(Artery_Aorta)|ATF6B(Artery_Aorta)|MICB(Spleen)|MICB(Brain_Cerebellar_Hemisphere)|HCG27(Brain_Cerebellum)|MICB(Brain_Cerebellum)|CYP21A2(Brain_Cerebellum)|HCG22(Adipose_Visceral_Omentum)|XXbac-BPG248L24.12(Adipose_Visceral_Omentum)|CSNK2B(Adipose_Visceral_Omentum)|LY6G5B(Adipose_Visceral_Omentum)|MICB(Testis)|LY6G5B(Testis)|HCG22(Adipose_Subcutaneous)|XXbac-BPG248L24.12(Adipose_Subcutaneous)|NFKBIL1(Adipose_Subcutaneous)|LY6G5B(Adipose_Subcutaneous)|C4A(Adipose_Subcutaneous)|CYP21A2(Adipose_Subcutaneous)|ATF6B(Adipose_Subcutaneous)|PRRT1(Adipose_Subcutaneous)|HCG22(Esophagus_Muscularis)|CSNK2B(Esophagus_Muscularis)|HCG22(Lung)|HLA-C(Lung)|XXbac-BPG248L24.12(Lung)|MICB(Lung)|C4A(Lung)|CYP21A2(Lung)|HLA-DRB9(Lung)	HLA-B|FLOT1|HLA-DRB5|TNF|HLA-C|TRIM56|HCG27|HSPA1B|CSNK2B|GTF2H4|AIF1|LST1|MICB|HLA-DRB1|ATP6V1G2,BAT1|HSPA1L|ATP6V1G2|HLA-DRB6|DDAH2|PSMB9|LTA|HCG22
Severe	Tested	ALL	M	3	45844198	A	C	0.0744863	0.967916	39736	0.518475	1.67946	0.102132	3.84444e-07	intergenic	SLC6A20;LZTFL1	dist=6170;dist=20612			rs34668658	.	.	SLC6A20(Muscle_Skeletal)|CXCR6(Muscle_Skeletal)|CCR1(Esophagus_Mucosa)|CXCR6(Artery_Tibial)|RP11-697K23.3(Nerve_Tibial)|SLC6A20(Nerve_Tibial)|CCR1(Cells_Cultured_fibroblasts)|SLC6A20(Esophagus_Muscularis)|SLC6A20(Breast_Mammary_Tissue)	.
Hospitalization	Positive	ALL		3	45989921	G	T	0.114112	0.996726	18481	0.238318	1.26911	0.0469514	3.85782e-07	intronic	FYCO1				rs71325095	.	.	FYCO1(Thyroid)|SLC6A20(Muscle_Skeletal)|CXCR6(Muscle_Skeletal)|FYCO1(Esophagus_Mucosa)|CCR1(Esophagus_Mucosa)|FLT1P1(Whole_Blood)|CXCR6(Artery_Tibial)|CXCR6(Nerve_Tibial)|FYCO1(Nerve_Tibial)|FYCO1(Cells_Cultured_fibroblasts)|CCR1(Cells_Cultured_fibroblasts)|CXCR6(Artery_Aorta)|LZTFL1(Adipose_Subcutaneous)|CXCR6(Adipose_Subcutaneous)|SLC6A20(Esophagus_Muscularis)|CCR1(Esophagus_Muscularis)	.
Hospitalization	Tested	EUR		3	46094762	G	A	0.14065	0.996648	98377	0.198545	1.21963	0.0391163	3.8594e-07	intronic	XCR1				rs4339140	.	.	CXCR6(Muscle_Skeletal)|FLT1P1(Whole_Blood)|CCR3(Whole_Blood)|RP11-697K23.3(Pituitary)|CXCR6(Artery_Tibial)|CXCR6(Nerve_Tibial)|CCR1(Cells_Cultured_fibroblasts)|CCR1(Esophagus_Muscularis)|CCR5(Lung)	.
Hospitalization	Tested	ALL		2	156621861	T	C	0.126309	0.998739	104916	-0.199437	0.819191	0.0392971	3.87242e-07	intergenic	KCNJ3;LINC01876	dist=906995;dist=255186			rs143378023	.	.	.	.
Hospitalization	Positive	EUR		3	46003496	T	C	0.104576	0.996897	16551	0.257508	1.2937	0.0507429	3.87993e-07	intronic	FYCO1				rs35209528	.	.	FYCO1(Thyroid)|SLC6A20(Muscle_Skeletal)|CXCR6(Muscle_Skeletal)|FYCO1(Esophagus_Mucosa)|CCR1(Esophagus_Mucosa)|FLT1P1(Whole_Blood)|CXCR6(Artery_Tibial)|CXCR6(Nerve_Tibial)|FYCO1(Nerve_Tibial)|FYCO1(Cells_Cultured_fibroblasts)|CCR1(Cells_Cultured_fibroblasts)|CXCR6(Artery_Aorta)|LZTFL1(Adipose_Subcutaneous)|CXCR6(Adipose_Subcutaneous)|SLC6A20(Esophagus_Muscularis)|CCR1(Esophagus_Muscularis)	.
Severe	Tested	EUR	M	3	45909644	C	A	0.0750295	0.970155	37199	0.535738	1.70871	0.105576	3.88684e-07	intronic	LZTFL1				rs13092887	.	.	.	.
Susceptibility	Population	ALL		9	136148409	A	G	0.534762	0.999618	487320	0.055548	1.05712	0.0109474	3.89365e-07	intronic	ABO				rs645982	Graves' disease	.	.	.
Susceptibility	Population	nEUR		12	42541166	T	C	0.214591	0.995895	28070	0.210774	1.23463	0.0415406	3.8971e-07	intergenic	GXYLT1;YAF2	dist=2490;dist=9741			rs11181347	.	.	RP11-328C8.4(Thyroid)|RP11-328C8.4(Esophagus_Gastroesophageal_Junction)|RP11-328C8.4(Prostate)|RP11-328C8.4(Brain_Nucleus_accumbens_basal_ganglia)|RP11-328C8.4(Muscle_Skeletal)|RP11-328C8.4(Heart_Atrial_Appendage)|RP11-328C8.4(Brain_Hypothalamus)|RP11-328C8.4(Brain_Caudate_basal_ganglia)|RP11-328C8.4(Pituitary)|YAF2(Artery_Tibial)|RP11-328C8.4(Uterus)|RP11-328C8.4(Nerve_Tibial)|RP11-328C8.4(Skin_Sun_Exposed_Lower_leg)|RP11-328C8.4(Cells_EBV-transformed_lymphocytes)|YAF2(Cells_Cultured_fibroblasts)|RP11-328C8.4(Colon_Sigmoid)|YAF2(Artery_Aorta)|RP11-328C8.4(Artery_Aorta)|RP11-328C8.4(Spleen)|GXYLT1(Brain_Cerebellar_Hemisphere)|PPHLN1(Brain_Cerebellar_Hemisphere)|RP11-328C8.4(Brain_Cerebellar_Hemisphere)|PRICKLE1(Brain_Cerebellar_Hemisphere)|RP11-328C8.4(Ovary)|GXYLT1(Brain_Cerebellum)|PPHLN1(Brain_Cerebellum)|RP11-328C8.4(Brain_Cerebellum)|PRICKLE1(Brain_Cerebellum)|RP11-328C8.4(Adipose_Visceral_Omentum)|ZCRB1(Testis)|RP11-351C21.2(Testis)|RP11-328C8.4(Adipose_Subcutaneous)|ZCRB1(Pancreas)|RP11-328C8.4(Pancreas)|RP11-328C8.4(Esophagus_Muscularis)|RP11-328C8.4(Colon_Transverse)|RP11-328C8.4(Lung)|RP11-328C8.4(Breast_Mammary_Tissue)	PRICKLE1
Susceptibility	Population	ALL		9	136147553	A	G	0.534805	0.999852	487320	0.0555395	1.05711	0.0109464	3.90033e-07	intronic	ABO				rs660340	Graves' disease|Venous thromboembolism|Venous thrombosis	vWF levels	.	.
Hospitalization	Positive	EUR		3	45989921	G	T	0.105623	0.996726	16551	0.256019	1.29178	0.0504631	3.90774e-07	intronic	FYCO1				rs71325095	.	.	FYCO1(Thyroid)|SLC6A20(Muscle_Skeletal)|CXCR6(Muscle_Skeletal)|FYCO1(Esophagus_Mucosa)|CCR1(Esophagus_Mucosa)|FLT1P1(Whole_Blood)|CXCR6(Artery_Tibial)|CXCR6(Nerve_Tibial)|FYCO1(Nerve_Tibial)|FYCO1(Cells_Cultured_fibroblasts)|CCR1(Cells_Cultured_fibroblasts)|CXCR6(Artery_Aorta)|LZTFL1(Adipose_Subcutaneous)|CXCR6(Adipose_Subcutaneous)|SLC6A20(Esophagus_Muscularis)|CCR1(Esophagus_Muscularis)	.
Hospitalization	Tested	ALL		6	4485771	C	T	0.0100635	0.874062	104916	0.74092	2.09787	0.146051	3.91543e-07	intergenic	LOC102724096;LINC02533	dist=295508;dist=3261			rs927356	.	.	.	.
Severe	Population	EUR	M	5	17180343	G	C	0.027557	0.98513	209951	0.881988	2.4157	0.173863	3.91837e-07	ncRNA_intronic	BASP1-AS1				rs177052	.	.	.	.
Severe	Tested	ALL	M	3	45846769	A	G	0.0745935	0.970654	39736	0.517421	1.67769	0.102003	3.92446e-07	intergenic	SLC6A20;LZTFL1	dist=8741;dist=18041			rs17763742	Major depressive disorder|HDL cholesterol|Type 1 diabetes, combined control dataset|Microalbuminuria	.	SLC6A20(Muscle_Skeletal)|CXCR6(Muscle_Skeletal)|CCR1(Esophagus_Mucosa)|CXCR6(Artery_Tibial)|RP11-697K23.3(Nerve_Tibial)|SLC6A20(Nerve_Tibial)|CCR1(Cells_Cultured_fibroblasts)|SLC6A20(Esophagus_Muscularis)|SLC6A20(Breast_Mammary_Tissue)	CXCR6|CCR1|CXCR6,FYCO1
Susceptibility	Population	ALL	F	3	159306917	T	C	0.0120572	0.989934	264229	0.33343	1.39575	0.0657378	3.93405e-07	intronic	IQCJ-SCHIP1;SCHIP1				rs111342656	.	.	.	.
Susceptibility	Population	ALL		9	136147702	C	T	0.535001	1	487320	0.0555189	1.05709	0.010946	3.93527e-07	intronic	ABO				rs581107	Venous thrombosis	.	.	.
Susceptibility	Population	ALL		9	136138765	GCGCCCACCACTA	G	0.178629	0.993682	487320	0.0731745	1.07592	0.0144281	3.94321e-07	intronic	ABO				rs8176685	.	.	.	.
Severe	Tested	EUR		3	46056173	C	T	0.0988168	0.996195	80559	0.375543	1.45578	0.0740483	3.94498e-07	intergenic	FYCO1;XCR1	dist=18857;dist=2328			rs35751180	.	.	FYCO1(Thyroid)|SLC6A20(Muscle_Skeletal)|CXCR6(Muscle_Skeletal)|FYCO1(Esophagus_Mucosa)|CCR1(Esophagus_Mucosa)|FLT1P1(Whole_Blood)|CXCR6(Artery_Tibial)|CXCR6(Nerve_Tibial)|FYCO1(Nerve_Tibial)|FYCO1(Cells_Cultured_fibroblasts)|CCR1(Cells_Cultured_fibroblasts)|CXCR6(Artery_Aorta)|LZTFL1(Adipose_Subcutaneous)|CXCR6(Adipose_Subcutaneous)|SLC6A20(Esophagus_Muscularis)|CCR1(Esophagus_Muscularis)	.
Severe	Positive	ALL		3	45847241	A	G	0.104141	0.966029	17657	0.381444	1.4644	0.0752136	3.94736e-07	intergenic	SLC6A20;LZTFL1	dist=9213;dist=17569			rs17078348	Microalbuminuria|HDL cholesterol|Alanine/N,N-dimethylglycine ratio	.	CXCR6(Muscle_Skeletal)|CXCR6(Artery_Tibial)	CXCR6,FYCO1|CCR1
Hospitalization	Tested	EUR		3	46079524	T	TTTTTG	0.0819753	0.910892	98377	0.264209	1.3024	0.0520985	3.9503e-07	intronic	XCR1				rs199538350	.	.	.	.
Hospitalization	Positive	ALL		3	45981171	C	T	0.11323	0.996326	18481	0.239129	1.27014	0.047158	3.96128e-07	intronic	FYCO1				rs2171531	.	.	FYCO1(Thyroid)|SLC6A20(Muscle_Skeletal)|CXCR6(Muscle_Skeletal)|FYCO1(Esophagus_Mucosa)|CCR1(Esophagus_Mucosa)|FLT1P1(Whole_Blood)|CXCR6(Artery_Tibial)|CXCR6(Nerve_Tibial)|FYCO1(Nerve_Tibial)|FYCO1(Cells_Cultured_fibroblasts)|CCR1(Cells_Cultured_fibroblasts)|CXCR6(Artery_Aorta)|LZTFL1(Adipose_Subcutaneous)|CXCR6(Adipose_Subcutaneous)|SLC6A20(Esophagus_Muscularis)|CCR1(Esophagus_Muscularis)	.
Death	Tested	ALL		19	45415713	G	A	0.125782	0.99157	85986	0.338588	1.40297	0.0667803	3.97447e-07	intergenic	APOE;APOC1	dist=3061;dist=1869			rs10414043	.	Cerebral amyloid deposition (PET imaging)	CTB-171A8.1(Thyroid)|APOC1(Adrenal_Gland)	.
Susceptibility	Population	OTHERS		11	76933365	C	T	0.158896	0.994873	11009	0.46947	1.59915	0.0925945	3.97463e-07	intronic	GDPD4				rs11512967	.	.	GDPD4(Thyroid)|PAK1(Thyroid)|GDPD4(Esophagus_Gastroesophageal_Junction)|PAK1(Brain_Cortex)|PAK1(Esophagus_Mucosa)|GDPD4(Heart_Atrial_Appendage)|PAK1(Artery_Tibial)|GDPD4(Adrenal_Gland)|PAK1(Artery_Aorta)|GDPD4(Testis)|PAK1(Esophagus_Muscularis)	.
Hospitalization	Positive	EUR		3	45967800	CA	C	0.104656	0.99651	16551	0.256916	1.29294	0.0506787	3.98857e-07	intronic	FYCO1				rs761402513	.	.	.	.
Hospitalization	Positive	EUR		3	45970944	C	G	0.10455	0.995084	16551	0.257162	1.29325	0.0507301	3.99445e-07	intronic	FYCO1				rs13099120	.	.	FYCO1(Thyroid)|SLC6A20(Muscle_Skeletal)|CXCR6(Muscle_Skeletal)|FYCO1(Esophagus_Mucosa)|CCR1(Esophagus_Mucosa)|FLT1P1(Whole_Blood)|CXCR6(Artery_Tibial)|CXCR6(Nerve_Tibial)|FYCO1(Nerve_Tibial)|FYCO1(Cells_Cultured_fibroblasts)|CCR1(Cells_Cultured_fibroblasts)|CXCR6(Artery_Aorta)|LZTFL1(Adipose_Subcutaneous)|CXCR6(Adipose_Subcutaneous)|SLC6A20(Esophagus_Muscularis)|CCR1(Esophagus_Muscularis)	.
Severe	Tested	EUR	M	3	45909528	C	T	0.0754289	0.973369	37199	0.53345	1.7048	0.105239	4.00005e-07	intronic	LZTFL1				rs73064431	.	.	FYCO1(Thyroid)|SLC6A20(Muscle_Skeletal)|CXCR6(Muscle_Skeletal)|CCR1(Esophagus_Mucosa)|CXCR6(Artery_Tibial)|SLC6A20(Nerve_Tibial)|CXCR6(Nerve_Tibial)|CCR1(Cells_Cultured_fibroblasts)|CXCR6(Adipose_Subcutaneous)|SLC6A20(Esophagus_Muscularis)|SLC6A20(Breast_Mammary_Tissue)	.
Hospitalization	Population	EUR	F	8	19945401	G	T	0.0284658	0.961795	249299	0.675892	1.96579	0.133342	4.00246e-07	intergenic	LPL;SLC18A1	dist=120631;dist=56965			rs71510678	.	.	.	.
Severe	Positive	ALL	M	22	38163310	T	TAA	0.0380742	0.950828	8352	0.768893	2.15738	0.15169	4.00275e-07	intronic	TRIOBP				rs550674936	.	.	.	.
Severe	Positive	ALL	M	22	38163311	C	A	0.0380742	0.950828	8352	0.768893	2.15738	0.15169	4.00275e-07	intronic	TRIOBP				rs545063141	.	.	.	.
Susceptibility	Population	ALL	F	6	6911478	A	G	0.293057	0.985915	264229	0.0832713	1.08684	0.01643	4.0152e-07	intergenic	LY86;RREB1	dist=256263;dist=196498			rs998272	.	.	.	.
Hospitalization	Positive	EUR		3	46000728	T	G	0.104573	0.996696	16551	0.257007	1.29305	0.0507223	4.04246e-07	intronic	FYCO1				rs34324101	.	.	FYCO1(Thyroid)|SLC6A20(Muscle_Skeletal)|CXCR6(Muscle_Skeletal)|FYCO1(Esophagus_Mucosa)|CCR1(Esophagus_Mucosa)|FLT1P1(Whole_Blood)|CXCR6(Artery_Tibial)|CXCR6(Nerve_Tibial)|FYCO1(Nerve_Tibial)|FYCO1(Cells_Cultured_fibroblasts)|CCR1(Cells_Cultured_fibroblasts)|CXCR6(Artery_Aorta)|LZTFL1(Adipose_Subcutaneous)|CXCR6(Adipose_Subcutaneous)|SLC6A20(Esophagus_Muscularis)|CCR1(Esophagus_Muscularis)	.
Hospitalization	Positive	EUR		3	46002963	G	C	0.104569	0.996623	16551	0.25703	1.29308	0.0507271	4.04318e-07	intronic	FYCO1				rs71325096	.	.	FYCO1(Thyroid)|SLC6A20(Muscle_Skeletal)|CXCR6(Muscle_Skeletal)|FYCO1(Esophagus_Mucosa)|CCR1(Esophagus_Mucosa)|FLT1P1(Whole_Blood)|CXCR6(Artery_Tibial)|CXCR6(Nerve_Tibial)|FYCO1(Nerve_Tibial)|FYCO1(Cells_Cultured_fibroblasts)|CCR1(Cells_Cultured_fibroblasts)|CXCR6(Artery_Aorta)|LZTFL1(Adipose_Subcutaneous)|CXCR6(Adipose_Subcutaneous)|SLC6A20(Esophagus_Muscularis)|CCR1(Esophagus_Muscularis)	.
Hospitalization	Positive	EUR		3	46001367	C	A	0.104571	0.996663	16551	0.257008	1.29306	0.0507236	4.04474e-07	intronic	FYCO1				rs34849862	.	.	FYCO1(Thyroid)|SLC6A20(Muscle_Skeletal)|CXCR6(Muscle_Skeletal)|FYCO1(Esophagus_Mucosa)|CCR1(Esophagus_Mucosa)|FLT1P1(Whole_Blood)|CXCR6(Artery_Tibial)|CXCR6(Nerve_Tibial)|FYCO1(Nerve_Tibial)|FYCO1(Cells_Cultured_fibroblasts)|CCR1(Cells_Cultured_fibroblasts)|CXCR6(Artery_Aorta)|LZTFL1(Adipose_Subcutaneous)|CXCR6(Adipose_Subcutaneous)|SLC6A20(Esophagus_Muscularis)|CCR1(Esophagus_Muscularis)	.
Severe	Positive	ALL		3	46268342	A	G	0.0937744	0.997693	17657	0.404201	1.4981	0.0797775	4.04987e-07	intergenic	CCR1;CCR3	dist=18538;dist=15530			rs71327043	.	.	PRSS46(Thyroid)|CCR1(Esophagus_Gastroesophageal_Junction)|LINC02009(Muscle_Skeletal)|CCR1(Esophagus_Mucosa)|FLT1P1(Whole_Blood)|CCR3(Whole_Blood)|CCR1(Cells_Cultured_fibroblasts)|CCR2(Adipose_Visceral_Omentum)|CXCR6(Adipose_Subcutaneous)|SLC6A20(Esophagus_Muscularis)|CCR1(Esophagus_Muscularis)|CXCR6(Lung)	.
Hospitalization	Positive	EUR		3	46000870	G	A	0.104571	0.996707	16551	0.256989	1.29303	0.0507227	4.05083e-07	intronic	FYCO1				rs13069079	Celiac disease|Gene expression of CCR1 in blood|HDL cholesterol|Refractive error|Gene expression of [probe 6550333 centered at chr3:45964449] in blood	.	FYCO1(Thyroid)|SLC6A20(Muscle_Skeletal)|CXCR6(Muscle_Skeletal)|FYCO1(Esophagus_Mucosa)|CCR1(Esophagus_Mucosa)|FLT1P1(Whole_Blood)|CXCR6(Artery_Tibial)|CXCR6(Nerve_Tibial)|FYCO1(Nerve_Tibial)|FYCO1(Cells_Cultured_fibroblasts)|CCR1(Cells_Cultured_fibroblasts)|CXCR6(Artery_Aorta)|LZTFL1(Adipose_Subcutaneous)|CXCR6(Adipose_Subcutaneous)|SLC6A20(Esophagus_Muscularis)|CCR1(Esophagus_Muscularis)	CXCR6,FYCO1|;CCR1|CCR1|FYCO1|CXCR6|CCR2
Hospitalization	Positive	EUR		3	45968043	T	G	0.104781	0.995498	16551	0.256903	1.29292	0.0507064	4.05221e-07	intronic	FYCO1				rs2373087	.	.	FYCO1(Thyroid)|SLC6A20(Muscle_Skeletal)|CXCR6(Muscle_Skeletal)|FYCO1(Esophagus_Mucosa)|CCR1(Esophagus_Mucosa)|FLT1P1(Whole_Blood)|CXCR6(Artery_Tibial)|CXCR6(Nerve_Tibial)|FYCO1(Nerve_Tibial)|FYCO1(Cells_Cultured_fibroblasts)|CCR1(Cells_Cultured_fibroblasts)|CXCR6(Artery_Aorta)|LZTFL1(Adipose_Subcutaneous)|CXCR6(Adipose_Subcutaneous)|SLC6A20(Esophagus_Muscularis)|CCR1(Esophagus_Muscularis)	.
Death	Population	ALL		22	38163310	T	TAA	0.0387445	0.950828	487320	0.609709	1.8399	0.120345	4.0554e-07	intronic	TRIOBP				rs550674936	.	.	.	.
Death	Population	ALL		22	38163311	C	A	0.0387445	0.950828	487320	0.609709	1.8399	0.120345	4.0554e-07	intronic	TRIOBP				rs545063141	.	.	.	.
Death	Tested	ALL		19	45410002	G	A	0.121113	1	85986	0.345267	1.41237	0.0681538	4.06254e-07	intronic	APOE				rs769449	LDL cholesterol small lipoprotein fraction concentration in fasting sample|Serum L-LDL-C|Cerebrospinal fluid (CSF) ptau in patients with clinical dementia rating >0|Serum LDL-C-eFR|Serum IDL-L|Cognitive ageing (females)|Plasma C-reactive protein (female)|Serum LA|Serum M-LDL-C/M-LDL-PL|APOB assay lipoprotein fraction concentration in fasting sample|LDL cholesterol small lipoprotein fraction concentration|Serum S-LDL-C|Serum M-LDL-PL|Serum M-HDL-L/S-HDL-L|Serum Tot-C|Cerebrospinal fluid (CSF) tau in patients with clinical dementia rating 0|Cerebrospinal fluid (CSF) amyloid-beta (Ab42)|Serum L-LDL-CE|Serum L-LDL-PL|Cognitive ageing (males)|Cerebrospinal fluid (CSF) tau|Cognitive ageing|Serum L-LDL-P|Cerebrospinal fluid (CSF) ptau in patients with clinical dementia rating 0|Serum Serum-C|Serum M-LDL-L|HDL cholesterol lipoprotein fraction concentration|Cerebrospinal fluid (CSF) ptau in patients with amyloid-beta (Ab42)|Serum L-LDL-FC|Serum L-LDL-L|Serum M-LDL-P|Generalized vitiligo|Cerebrospinal fluid (CSF) tau in patients with low amyloid-beta (Ab42)|LDL cholesterol total lipoprotein fraction concentration in fasting sample|Serum LDL-C|HDL cholesterol lipoprotein fraction concentration by NMR|HDL cholesterol lipoprotein fraction concentration by NMR in fasting sample|LDL cholesterol total lipoprotein fraction concentration|Serum S-LDL-P|Serum IDL-FC|Serum IDL-P|Cerebrospinal fluid (CSF) tau in patients with high amyloid-beta (Ab42)|Serum IDL-C|Serum ApoB|APOA1 assay lipoprotein fraction concentration in fasting sample|APOB (apolipoprotein B)|Total cholesterol|LDL cholesterol mean size lipoprotein fraction concentration|Serum IDL-C-eFR|Serum IDL-PL|Cerebrospinal fluid (CSF) tau in patients with clinical dementia rating >0|APOA1 assay lipoprotein fraction concentration|Serum S-LDL-L|Serum Est-C|Serum M-LDL-CE|HDL cholesterol lipoprotein fraction concentration in fasting sample|Serum M-LDL-C|Cerebrospinal fluid (CSF) ptau in patients with high amyloid-beta (Ab42)|Cerebrospinal fluid (CSF) ptau	Alzheimer's disease|Cerebral amyloid deposition (PET imaging)|LDL cholesterol levels x short total sleep time interaction (2df test)|Triglyceride levels|Parental longevity (father's age at death or father's attained age)|C-reactive protein|HDL cholesterol levels|Cerebrospinal fluid AB1-42 levels|Cerebrospinal fluid biomarker levels|Cerebrospinal fluid p-Tau181p:AB1-42 ratio|Cerebrospinal T-tau levels|Cerebrospinal P-tau181p levels|Triglycerides|Cognitive impairment test score|Longevity|Cingulate cortical amyloid beta load|Cognitive decline (age-related)|C-reactive protein levels|Cerebrospinal fluid t-tau levels|Cerebrospinal fluid t-tau:AB1-42 ratio|Verbal memory performance (residualized delayed recall level)|High density lipoprotein cholesterol levels|Alzheimer's disease biomarkers|Parental longevity (combined parental age at death)|Low density lipoprotein cholesterol levels|Total cholesterol levels|Serum metabolite levels (CMS)	CTB-171A8.1(Thyroid)|APOC1(Esophagus_Mucosa)|CTB-171A8.1(Adipose_Subcutaneous)|CTB-129P6.4(Esophagus_Muscularis)	.
Severe	Population	ALL		3	46178538	A	G	0.0890124	1	487320	0.358005	1.43047	0.0706728	4.06954e-07	intergenic	XCR1;CCR1	dist=51202;dist=64664			rs10510748	Urinary albumin-to-creatinine ratio|HDL cholesterol|Total cholesterol|Body mass index (BMI)|Serum ratio of (glycodeoxycholate)/(taurochenodeoxycholate)|Refractive error|HDL cholesterol change with statins	.	PRSS46(Thyroid)|CCR1(Esophagus_Gastroesophageal_Junction)|CXCR6(Muscle_Skeletal)|CCR1(Esophagus_Mucosa)|FLT1P1(Whole_Blood)|CCR3(Whole_Blood)|CXCR6(Nerve_Tibial)|CCR1(Cells_Cultured_fibroblasts)|CCR2(Adipose_Visceral_Omentum)|SLC6A20(Esophagus_Muscularis)|CCR1(Esophagus_Muscularis)	CXCR6|CXCR6,FYCO1|CCR1|CCR2|FYCO1|CCR3
Hospitalization	Positive	ALL	M	19	39071845	G	A	0.0187771	0.984375	8724	0.737435	2.09057	0.145575	4.06976e-07	intronic	RYR1				rs151070010	.	.	SIPA1L3(Heart_Left_Ventricle)|FBXO17(Cells_Cultured_fibroblasts)|FBXO27(Cells_Cultured_fibroblasts)|RYR1(Testis)	.
Susceptibility	Population	nEUR		12	42621539	G	A	0.214686	0.997772	28070	0.20964	1.23323	0.0413859	4.07359e-07	intronic	YAF2				rs376058975	.	.	RP11-328C8.4(Thyroid)|RP11-328C8.4(Esophagus_Gastroesophageal_Junction)|RP11-328C8.4(Prostate)|RP11-328C8.4(Brain_Nucleus_accumbens_basal_ganglia)|YAF2(Artery_Coronary)|RP11-328C8.4(Muscle_Skeletal)|RP11-328C8.4(Heart_Atrial_Appendage)|RP11-328C8.4(Brain_Caudate_basal_ganglia)|RP11-328C8.4(Pituitary)|YAF2(Artery_Tibial)|RP11-328C8.4(Uterus)|RP11-328C8.4(Nerve_Tibial)|RP11-328C8.4(Skin_Sun_Exposed_Lower_leg)|RP11-328C8.4(Cells_EBV-transformed_lymphocytes)|YAF2(Cells_Cultured_fibroblasts)|RP11-328C8.4(Colon_Sigmoid)|YAF2(Artery_Aorta)|RP11-328C8.4(Artery_Aorta)|RP11-328C8.4(Spleen)|PPHLN1(Brain_Cerebellar_Hemisphere)|RP11-328C8.4(Brain_Cerebellar_Hemisphere)|PRICKLE1(Brain_Cerebellar_Hemisphere)|RP11-328C8.4(Ovary)|PPHLN1(Brain_Cerebellum)|RP11-328C8.4(Brain_Cerebellum)|PRICKLE1(Brain_Cerebellum)|RP11-328C8.4(Adipose_Visceral_Omentum)|ZCRB1(Testis)|RP11-328C8.4(Adipose_Subcutaneous)|ZCRB1(Pancreas)|RP11-328C8.4(Pancreas)|RP11-328C8.4(Esophagus_Muscularis)|PPHLN1(Colon_Transverse)|RP11-328C8.4(Colon_Transverse)|RP11-328C8.4(Lung)|RP11-328C8.4(Breast_Mammary_Tissue)	.
Death	Population	EUR		19	45424514	A	C	0.184828	0.946594	459250	0.306359	1.35847	0.0604807	4.07541e-07	intergenic	APOC1;APOC1P1	dist=1913;dist=5546			rs157592	.	.	.	.
Severe	Positive	ALL		3	46268079	C	T	0.0938013	0.997805	17657	0.40398	1.49777	0.07977	4.09878e-07	intergenic	CCR1;CCR3	dist=18275;dist=15793			rs7651539	3-Hydroxymandelate:Trigonelline|HDL cholesterol|Total cholesterol|Urinary albumin-to-creatinine ratio|Fasting insulin|HOMA-B|Serum ratio of (glycodeoxycholate)/(taurochenodeoxycholate)|Refractive error|HOMA-IR	.	PRSS46(Thyroid)|PRSS45(Thyroid)|CCR1(Esophagus_Gastroesophageal_Junction)|LINC02009(Muscle_Skeletal)|CCR1(Esophagus_Mucosa)|FLT1P1(Whole_Blood)|CCR3(Whole_Blood)|CCR1(Cells_Cultured_fibroblasts)|CCR2(Adipose_Visceral_Omentum)|SLC6A20(Esophagus_Muscularis)|CCR1(Esophagus_Muscularis)	CCR3|CXCR6|CCR2|CCR1|FYCO1
Susceptibility	Population	nEUR		12	42541537	C	T	0.213832	0.996317	28070	0.210534	1.23434	0.0415741	4.10416e-07	intergenic	GXYLT1;YAF2	dist=2861;dist=9370			rs11181348	.	.	RP11-328C8.4(Thyroid)|RP11-328C8.4(Esophagus_Gastroesophageal_Junction)|RP11-328C8.4(Prostate)|RP11-328C8.4(Brain_Nucleus_accumbens_basal_ganglia)|YAF2(Artery_Coronary)|RP11-328C8.4(Muscle_Skeletal)|RP11-328C8.4(Heart_Atrial_Appendage)|RP11-328C8.4(Brain_Hypothalamus)|RP11-328C8.4(Brain_Caudate_basal_ganglia)|RP11-328C8.4(Pituitary)|YAF2(Artery_Tibial)|RP11-328C8.4(Uterus)|RP11-328C8.4(Nerve_Tibial)|RP11-328C8.4(Skin_Sun_Exposed_Lower_leg)|RP11-328C8.4(Cells_EBV-transformed_lymphocytes)|YAF2(Cells_Cultured_fibroblasts)|RP11-328C8.4(Colon_Sigmoid)|YAF2(Artery_Aorta)|RP11-328C8.4(Artery_Aorta)|RP11-328C8.4(Spleen)|GXYLT1(Brain_Cerebellar_Hemisphere)|PPHLN1(Brain_Cerebellar_Hemisphere)|RP11-328C8.4(Brain_Cerebellar_Hemisphere)|PRICKLE1(Brain_Cerebellar_Hemisphere)|RP11-328C8.4(Ovary)|GXYLT1(Brain_Cerebellum)|PPHLN1(Brain_Cerebellum)|RP11-328C8.4(Brain_Cerebellum)|PRICKLE1(Brain_Cerebellum)|RP11-328C8.4(Adipose_Visceral_Omentum)|ZCRB1(Testis)|RP11-351C21.2(Testis)|RP11-328C8.4(Adipose_Subcutaneous)|ZCRB1(Pancreas)|RP11-328C8.4(Pancreas)|RP11-328C8.4(Esophagus_Muscularis)|RP11-328C8.4(Colon_Transverse)|RP11-328C8.4(Lung)|RP11-328C8.4(Breast_Mammary_Tissue)	PRICKLE1
Susceptibility	Population	ALL	F	3	159325788	G	C	0.0120948	0.988957	264229	0.332702	1.39473	0.0657013	4.1086e-07	intronic	IQCJ-SCHIP1;SCHIP1				rs78778366	.	.	.	.
Severe	Positive	ALL		3	46267737	T	G	0.093805	0.997945	17657	0.403904	1.49766	0.0797633	4.11026e-07	intergenic	CCR1;CCR3	dist=17933;dist=16135			rs7620586	HDL cholesterol|Total cholesterol|Methylation levels at chr1:32488749-32488799 [hg18 coord, probe cg01525376] in Caudal pons|Fasting insulin|HOMA-B|Refractive error|HOMA-IR	.	PRSS46(Thyroid)|PRSS45(Thyroid)|CCR1(Esophagus_Gastroesophageal_Junction)|LINC02009(Muscle_Skeletal)|CCR1(Esophagus_Mucosa)|FLT1P1(Whole_Blood)|CCR3(Whole_Blood)|CCR1(Cells_Cultured_fibroblasts)|CCR2(Adipose_Visceral_Omentum)|SLC6A20(Esophagus_Muscularis)|CCR1(Esophagus_Muscularis)	CCR3|CXCR6|CCR2|CCR1|FYCO1
Severe	Positive	ALL		3	46265580	C	A	0.0938153	0.997996	17657	0.40385	1.49758	0.0797574	4.11658e-07	intergenic	CCR1;CCR3	dist=15776;dist=18292			rs35481399	.	.	PRSS46(Thyroid)|PRSS45(Thyroid)|CCR1(Esophagus_Gastroesophageal_Junction)|LINC02009(Muscle_Skeletal)|CCR1(Esophagus_Mucosa)|FLT1P1(Whole_Blood)|CCR3(Whole_Blood)|CCR1(Cells_Cultured_fibroblasts)|CCR2(Adipose_Visceral_Omentum)|SLC6A20(Esophagus_Muscularis)|CCR1(Esophagus_Muscularis)	.
Hospitalization	Population	EUR	M	19	39075392	T	C	0.0225314	1	209951	0.622621	1.86381	0.122967	4.12009e-07	intronic	RYR1				rs10408694	Total cholesterol|LDL cholesterol|Waist hip ratio	.	LGALS7B(Esophagus_Mucosa)|AC067969.2(Testis)|FBXO17(Esophagus_Muscularis)	SARS2|RYR1|HNRNPL|ECH1|MAP4K1
Susceptibility	Population	OTHERS		11	77000863	A	AAGGG	0.138239	0.918386	11009	0.509042	1.6637	0.100543	4.12915e-07	intronic	GDPD4				rs144198548	.	.	.	.
Severe	Positive	ALL		3	46266379	A	T	0.093811	0.998121	17657	0.403775	1.49747	0.0797543	4.13284e-07	intergenic	CCR1;CCR3	dist=16575;dist=17493			rs2373156	3-Hydroxymandelate:Trigonelline|Serum creatinine|Serum ratio of (glycodeoxycholate)/(taurochenodeoxycholate)|Refractive error|Age at menarche	.	PRSS46(Thyroid)|PRSS45(Thyroid)|CCR1(Esophagus_Gastroesophageal_Junction)|LINC02009(Muscle_Skeletal)|CCR1(Esophagus_Mucosa)|FLT1P1(Whole_Blood)|CCR3(Whole_Blood)|CCR1(Cells_Cultured_fibroblasts)|CCR2(Adipose_Visceral_Omentum)|SLC6A20(Esophagus_Muscularis)|CCR1(Esophagus_Muscularis)	CXCR6|CCR2
Severe	Tested	ALL		19	45422160	C	G	0.184111	0.996947	85986	0.273251	1.31423	0.0539741	4.13517e-07	intronic	APOC1				rs12721051	.	Resting heart rate|Total cholesterol levels|Cerebral amyloid deposition (PET imaging)	APOE(Skin_Not_Sun_Exposed_Suprapubic)|APOE(Skin_Sun_Exposed_Lower_leg)|CTB-129P6.4(Esophagus_Muscularis)	.
Hospitalization	Positive	ALL		3	45962603	A	G	0.111277	0.997018	18481	0.240476	1.27185	0.0475009	4.13689e-07	UTR3	FYCO1	NM_024513:c.*654T>C			rs75928798	.	.	FYCO1(Thyroid)|SLC6A20(Muscle_Skeletal)|CXCR6(Muscle_Skeletal)|FYCO1(Esophagus_Mucosa)|CCR1(Esophagus_Mucosa)|FLT1P1(Whole_Blood)|CXCR6(Artery_Tibial)|CXCR6(Nerve_Tibial)|FYCO1(Nerve_Tibial)|FYCO1(Cells_Cultured_fibroblasts)|CCR1(Cells_Cultured_fibroblasts)|CXCR6(Artery_Aorta)|LZTFL1(Adipose_Subcutaneous)|CXCR6(Adipose_Subcutaneous)|SLC6A20(Esophagus_Muscularis)|CCR1(Esophagus_Muscularis)	.
Severe	Tested	ALL		3	46268348	AAT	A	0.0878321	0.966932	85986	0.374879	1.45482	0.0740543	4.14393e-07	intergenic	CCR1;CCR3	dist=18545;dist=15522			rs1282185078	.	.	.	.
Hospitalization	Tested	EUR	M	16	75552197	G	T	0.0417296	0.962327	45362	0.465844	1.59336	0.0920265	4.14752e-07	intergenic	CHST6;CHST5	dist=22858;dist=10231			rs139413599	.	.	TMEM231(Heart_Left_Ventricle)|CHST5(Thyroid)|TMEM231(Esophagus_Gastroesophageal_Junction)|CHST5(Muscle_Skeletal)|TMEM231(Muscle_Skeletal)|GABARAPL2(Muscle_Skeletal)|TMEM231(Nerve_Tibial)|KARS(Nerve_Tibial)|CHST5(Skin_Sun_Exposed_Lower_leg)|TMEM231(Cells_Cultured_fibroblasts)|KARS(Brain_Cerebellar_Hemisphere)|TMEM231(Adipose_Visceral_Omentum)|CHST5(Testis)|TMEM231(Adipose_Subcutaneous)|TMEM231(Esophagus_Muscularis)|TMEM231(Breast_Mammary_Tissue)	.
Severe	Positive	ALL		3	46271399	T	C	0.0935254	0.995411	17657	0.404516	1.49858	0.0799118	4.14824e-07	intergenic	CCR1;CCR3	dist=21595;dist=12473			rs35678191	.	.	PRSS46(Thyroid)|PRSS45(Thyroid)|CCR1(Esophagus_Gastroesophageal_Junction)|LINC02009(Muscle_Skeletal)|CCR1(Esophagus_Mucosa)|CCR9(Whole_Blood)|FLT1P1(Whole_Blood)|CCR3(Whole_Blood)|CCR1(Cells_Cultured_fibroblasts)|CCR2(Adipose_Visceral_Omentum)|SLC6A20(Esophagus_Muscularis)|CCR1(Esophagus_Muscularis)	.
Susceptibility	Population	nEUR		12	42612177	G	A	0.212901	0.997802	28070	0.209965	1.23363	0.041479	4.14989e-07	intronic	YAF2				rs11832197	.	.	RP11-328C8.4(Thyroid)|RP11-328C8.4(Esophagus_Gastroesophageal_Junction)|RP11-328C8.4(Prostate)|RP11-328C8.4(Brain_Nucleus_accumbens_basal_ganglia)|YAF2(Artery_Coronary)|RP11-328C8.4(Muscle_Skeletal)|RP11-328C8.4(Heart_Atrial_Appendage)|RP11-328C8.4(Brain_Hypothalamus)|RP11-328C8.4(Brain_Caudate_basal_ganglia)|RP11-328C8.4(Pituitary)|YAF2(Artery_Tibial)|RP11-328C8.4(Uterus)|RP11-328C8.4(Nerve_Tibial)|RP11-328C8.4(Skin_Sun_Exposed_Lower_leg)|RP11-328C8.4(Cells_EBV-transformed_lymphocytes)|YAF2(Cells_Cultured_fibroblasts)|RP11-328C8.4(Colon_Sigmoid)|YAF2(Artery_Aorta)|RP11-328C8.4(Artery_Aorta)|RP11-328C8.4(Spleen)|GXYLT1(Brain_Cerebellar_Hemisphere)|PPHLN1(Brain_Cerebellar_Hemisphere)|RP11-328C8.4(Brain_Cerebellar_Hemisphere)|PRICKLE1(Brain_Cerebellar_Hemisphere)|RP11-328C8.4(Ovary)|GXYLT1(Brain_Cerebellum)|PPHLN1(Brain_Cerebellum)|RP11-328C8.4(Brain_Cerebellum)|PRICKLE1(Brain_Cerebellum)|RP11-328C8.4(Adipose_Visceral_Omentum)|ZCRB1(Testis)|RP11-351C21.2(Testis)|RP11-328C8.4(Adipose_Subcutaneous)|ZCRB1(Pancreas)|RP11-328C8.4(Pancreas)|RP11-328C8.4(Esophagus_Muscularis)|RP11-328C8.4(Colon_Transverse)|RP11-328C8.4(Lung)|RP11-328C8.4(Breast_Mammary_Tissue)	PRICKLE1
Susceptibility	Tested	EUR		9	136151806	T	C	0.208207	0.999278	98377	0.0779448	1.08106	0.0153994	4.15903e-07	intergenic	ABO;SURF6	dist=1189;dist=43806			rs600038	Venous thrombosis	Heart failure	ABO(Heart_Left_Ventricle)|SURF1(Heart_Left_Ventricle)|SURF1(Brain_Putamen_basal_ganglia)|SURF1(Thyroid)|ABO(Esophagus_Gastroesophageal_Junction)|SURF1(Esophagus_Gastroesophageal_Junction)|ABO(Liver)|SURF1(Skin_Not_Sun_Exposed_Suprapubic)|ABO(Artery_Coronary)|ABO(Muscle_Skeletal)|SURF1(Muscle_Skeletal)|ABO(Esophagus_Mucosa)|SURF1(Esophagus_Mucosa)|ABO(Heart_Atrial_Appendage)|SURF1(Heart_Atrial_Appendage)|ABO(Whole_Blood)|ABO(Pituitary)|ABO(Artery_Tibial)|SURF1(Artery_Tibial)|ABO(Adrenal_Gland)|ABO(Nerve_Tibial)|SURF1(Nerve_Tibial)|SURF1(Skin_Sun_Exposed_Lower_leg)|SURF1(Cells_Cultured_fibroblasts)|ABO(Colon_Sigmoid)|ABO(Spleen)|SURF1(Brain_Cerebellum)|ABO(Adipose_Visceral_Omentum)|SURF1(Adipose_Visceral_Omentum)|ABO(Adipose_Subcutaneous)|SURF1(Adipose_Subcutaneous)|ABO(Esophagus_Muscularis)|SURF1(Esophagus_Muscularis)|ABO(Colon_Transverse)|SURF1(Colon_Transverse)|ABO(Lung)|SURF1(Lung)|ABO(Breast_Mammary_Tissue)|SURF1(Breast_Mammary_Tissue)	ABO:001
Severe	Population	ALL		3	45914585	CTT	C	0.101563	0.964527	487320	0.351827	1.42166	0.0695135	4.16451e-07	intronic	LZTFL1				rs757681008	.	.	.	.
Hospitalization	Positive	ALL		3	45977804	GAAA	G	0.112469	0.99228	18481	0.23972	1.27089	0.0473637	4.16469e-07	intronic	FYCO1				rs752233903	.	.	.	.
Hospitalization	Population	nEUR		4	138954074	A	C	0.01079	0.909019	28070	1.98533	7.28144	0.392271	4.16801e-07	ncRNA_intronic	LINC00616				rs112579539	.	.	.	.
Severe	Positive	ALL		3	46269136	T	C	0.0972976	0.998981	17657	0.401798	1.49451	0.0793933	4.17372e-07	intergenic	CCR1;CCR3	dist=19332;dist=14736			rs7624155	HDL cholesterol|Fasting insulin|HOMA-B|Refractive error|HOMA-IR|Triglycerides	.	PRSS46(Thyroid)|CCR1(Esophagus_Gastroesophageal_Junction)|SLC6A20(Muscle_Skeletal)|LINC02009(Muscle_Skeletal)|CCR1(Esophagus_Mucosa)|FLT1P1(Whole_Blood)|CCR1(Cells_Cultured_fibroblasts)|CCR2(Adipose_Visceral_Omentum)|SLC6A20(Esophagus_Muscularis)|CCR1(Esophagus_Muscularis)	CCR3|CXCR6|CCR2|CCR1|FYCO1
Susceptibility	Tested	EUR	M	8	114855031	C	T	0.0334421	1	45362	0.256054	1.29182	0.0505951	4.17405e-07	intergenic	CSMD3;TRPS1	dist=405863;dist=1565693			rs35338229	.	.	.	.
Hospitalization	Positive	nEUR		6	31466598	T	TC	0.691073	0.999797	1930	-0.473645	0.622728	0.0935945	4.17924e-07	intronic	MICB				rs77661047	.	.	HCG22(Heart_Left_Ventricle)|ATF6B(Heart_Left_Ventricle)|VARS2(Thyroid)|DPCR1(Thyroid)|XXbac-BPG248L24.12(Thyroid)|ATP6V1G2(Thyroid)|LST1(Esophagus_Gastroesophageal_Junction)|MICB(Liver)|CYP21A2(Small_Intestine_Terminal_Ileum)|MICB(Skin_Not_Sun_Exposed_Suprapubic)|C4A(Skin_Not_Sun_Exposed_Suprapubic)|CYP21A2(Skin_Not_Sun_Exposed_Suprapubic)|ATF6B(Skin_Not_Sun_Exposed_Suprapubic)|PRRT1(Skin_Not_Sun_Exposed_Suprapubic)|LY6G5B(Stomach)|HCG27(Brain_Cortex)|CCHCR1(Muscle_Skeletal)|HLA-C(Muscle_Skeletal)|ATF6B(Muscle_Skeletal)|HCG22(Esophagus_Mucosa)|MICB(Esophagus_Mucosa)|LY6G5B(Esophagus_Mucosa)|LY6G6C(Esophagus_Mucosa)|C4A(Esophagus_Mucosa)|ATF6B(Esophagus_Mucosa)|HCG22(Heart_Atrial_Appendage)|HCG27(Heart_Atrial_Appendage)|XXbac-BPG252P9.10(Whole_Blood)|XXbac-BPG299F13.17(Whole_Blood)|HLA-C(Whole_Blood)|XXbac-BPG248L24.12(Whole_Blood)|MICB(Whole_Blood)|C4A(Whole_Blood)|HLA-C(Artery_Tibial)|HCP5(Artery_Tibial)|BAG6(Artery_Tibial)|LY6G5B(Artery_Tibial)|CFB(Artery_Tibial)|C4A(Artery_Tibial)|CYP21A2(Artery_Tibial)|ATF6B(Artery_Tibial)|HCG22(Nerve_Tibial)|LST1(Nerve_Tibial)|LY6G5B(Nerve_Tibial)|C4A(Nerve_Tibial)|CYP21A2(Nerve_Tibial)|ATF6B(Nerve_Tibial)|HCG22(Skin_Sun_Exposed_Lower_leg)|HLA-C(Skin_Sun_Exposed_Lower_leg)|MICA(Skin_Sun_Exposed_Lower_leg)|MICB(Skin_Sun_Exposed_Lower_leg)|DDX39B(Skin_Sun_Exposed_Lower_leg)|C4A(Skin_Sun_Exposed_Lower_leg)|ATF6B(Skin_Sun_Exposed_Lower_leg)|HCP5(Cells_Cultured_fibroblasts)|MICB(Cells_Cultured_fibroblasts)|BAG6(Cells_Cultured_fibroblasts)|ATF6B(Cells_Cultured_fibroblasts)|HLA-C(Artery_Aorta)|ATF6B(Artery_Aorta)|MICB(Spleen)|MICB(Brain_Cerebellar_Hemisphere)|HCG27(Brain_Cerebellum)|MICB(Brain_Cerebellum)|CYP21A2(Brain_Cerebellum)|HCG22(Adipose_Visceral_Omentum)|XXbac-BPG248L24.12(Adipose_Visceral_Omentum)|CSNK2B(Adipose_Visceral_Omentum)|LY6G5B(Adipose_Visceral_Omentum)|MICB(Testis)|LY6G5B(Testis)|HCG22(Adipose_Subcutaneous)|XXbac-BPG248L24.12(Adipose_Subcutaneous)|NFKBIL1(Adipose_Subcutaneous)|LY6G5B(Adipose_Subcutaneous)|C4A(Adipose_Subcutaneous)|CYP21A2(Adipose_Subcutaneous)|ATF6B(Adipose_Subcutaneous)|PRRT1(Adipose_Subcutaneous)|HCG22(Esophagus_Muscularis)|CSNK2B(Esophagus_Muscularis)|HCG22(Lung)|HLA-C(Lung)|XXbac-BPG248L24.12(Lung)|MICB(Lung)|C4A(Lung)|CYP21A2(Lung)|HLA-DRB9(Lung)	.
Susceptibility	Tested	EUR	M	21	34098114	C	T	0.241762	0.998885	45362	0.107652	1.11366	0.0212759	4.19672e-07	intronic	SYNJ1				rs11701149	.	.	SYNJ1(Thyroid)|TCP10L(Brain_Cortex)|AP000280.66(Pituitary)|TCP10L(Nerve_Tibial)|SYNJ1(Nerve_Tibial)|AP000280.66(Pancreas)|SYNJ1(Esophagus_Muscularis)|SYNJ1(Lung)	.
Susceptibility	Population	nEUR		12	42608406	C	T	0.213043	0.998386	28070	0.20979	1.23342	0.0414622	4.19729e-07	intronic	YAF2				rs61940227	.	.	RP11-328C8.4(Thyroid)|RP11-328C8.4(Esophagus_Gastroesophageal_Junction)|RP11-328C8.4(Prostate)|RP11-328C8.4(Brain_Nucleus_accumbens_basal_ganglia)|YAF2(Artery_Coronary)|RP11-328C8.4(Muscle_Skeletal)|RP11-328C8.4(Heart_Atrial_Appendage)|RP11-328C8.4(Brain_Hypothalamus)|RP11-328C8.4(Brain_Caudate_basal_ganglia)|RP11-328C8.4(Pituitary)|YAF2(Artery_Tibial)|RP11-328C8.4(Uterus)|RP11-328C8.4(Nerve_Tibial)|RP11-328C8.4(Skin_Sun_Exposed_Lower_leg)|RP11-328C8.4(Cells_EBV-transformed_lymphocytes)|YAF2(Cells_Cultured_fibroblasts)|RP11-328C8.4(Colon_Sigmoid)|YAF2(Artery_Aorta)|RP11-328C8.4(Artery_Aorta)|RP11-328C8.4(Spleen)|GXYLT1(Brain_Cerebellar_Hemisphere)|PPHLN1(Brain_Cerebellar_Hemisphere)|RP11-328C8.4(Brain_Cerebellar_Hemisphere)|PRICKLE1(Brain_Cerebellar_Hemisphere)|RP11-328C8.4(Ovary)|GXYLT1(Brain_Cerebellum)|PPHLN1(Brain_Cerebellum)|RP11-328C8.4(Brain_Cerebellum)|PRICKLE1(Brain_Cerebellum)|RP11-328C8.4(Adipose_Visceral_Omentum)|ZCRB1(Testis)|RP11-351C21.2(Testis)|RP11-328C8.4(Adipose_Subcutaneous)|ZCRB1(Pancreas)|RP11-328C8.4(Pancreas)|RP11-328C8.4(Esophagus_Muscularis)|RP11-328C8.4(Colon_Transverse)|RP11-328C8.4(Lung)|RP11-328C8.4(Breast_Mammary_Tissue)	PRICKLE1
Hospitalization	Positive	EUR		3	45983476	T	A	0.104672	0.997044	16551	0.256481	1.29237	0.0506906	4.19853e-07	intronic	FYCO1				rs55920693	.	.	FYCO1(Thyroid)|SLC6A20(Muscle_Skeletal)|CXCR6(Muscle_Skeletal)|FYCO1(Esophagus_Mucosa)|CCR1(Esophagus_Mucosa)|FLT1P1(Whole_Blood)|CXCR6(Artery_Tibial)|CXCR6(Nerve_Tibial)|FYCO1(Nerve_Tibial)|FYCO1(Cells_Cultured_fibroblasts)|CCR1(Cells_Cultured_fibroblasts)|CXCR6(Artery_Aorta)|LZTFL1(Adipose_Subcutaneous)|CXCR6(Adipose_Subcutaneous)|SLC6A20(Esophagus_Muscularis)|CCR1(Esophagus_Muscularis)	.
Severe	Tested	EUR	M	11	11830262	T	C	0.0245654	0.966161	37199	0.956456	2.60246	0.189038	4.20118e-07	intergenic	MIR8070;USP47	dist=25493;dist=33257			rs16910175	.	.	USP47(Pancreas)	.
Hospitalization	Tested	ALL		3	46095222	C	T	0.0891744	0.927704	104916	0.23779	1.26844	0.0469985	4.20323e-07	intronic	XCR1				rs183817891	.	.	FYCO1(Thyroid)|SLC6A20(Muscle_Skeletal)|CXCR6(Muscle_Skeletal)|FYCO1(Esophagus_Mucosa)|CCR1(Esophagus_Mucosa)|FLT1P1(Whole_Blood)|CXCR6(Artery_Tibial)|CXCR6(Nerve_Tibial)|FYCO1(Nerve_Tibial)|CCR1(Cells_Cultured_fibroblasts)|CXCR6(Artery_Aorta)|LZTFL1(Adipose_Subcutaneous)|CXCR6(Adipose_Subcutaneous)|SLC6A20(Esophagus_Muscularis)|CCR1(Esophagus_Muscularis)	.
Hospitalization	Tested	ALL		3	45936945	G	C	0.124458	0.980397	104916	0.197437	1.21828	0.039025	4.20892e-07	intronic	CCR9;LZTFL1				rs6782814	.	.	FYCO1(Thyroid)|SLC6A20(Muscle_Skeletal)|CXCR6(Muscle_Skeletal)|FLT1P1(Whole_Blood)|CCR3(Whole_Blood)|CXCR6(Artery_Tibial)|CXCR6(Nerve_Tibial)|CXCR6(Artery_Aorta)|LZTFL1(Adipose_Subcutaneous)|CXCR6(Adipose_Subcutaneous)|CCRL2(Adipose_Subcutaneous)|SLC6A20(Esophagus_Muscularis)|CCR1(Esophagus_Muscularis)|SLC6A20(Breast_Mammary_Tissue)	.
Hospitalization	Positive	EUR		3	45993645	C	T	0.104678	0.996871	16551	0.25648	1.29237	0.0507001	4.21952e-07	intronic	FYCO1				rs35501575	.	.	FYCO1(Thyroid)|SLC6A20(Muscle_Skeletal)|CXCR6(Muscle_Skeletal)|FYCO1(Esophagus_Mucosa)|CCR1(Esophagus_Mucosa)|FLT1P1(Whole_Blood)|CXCR6(Artery_Tibial)|CXCR6(Nerve_Tibial)|FYCO1(Nerve_Tibial)|FYCO1(Cells_Cultured_fibroblasts)|CCR1(Cells_Cultured_fibroblasts)|CXCR6(Artery_Aorta)|LZTFL1(Adipose_Subcutaneous)|CXCR6(Adipose_Subcutaneous)|SLC6A20(Esophagus_Muscularis)|CCR1(Esophagus_Muscularis)	.
Hospitalization	Tested	ALL		3	46094762	G	A	0.15154	0.996648	104916	0.179029	1.19606	0.0353903	4.22112e-07	intronic	XCR1				rs4339140	.	.	CXCR6(Muscle_Skeletal)|FLT1P1(Whole_Blood)|CCR3(Whole_Blood)|RP11-697K23.3(Pituitary)|CXCR6(Artery_Tibial)|CXCR6(Nerve_Tibial)|CCR1(Cells_Cultured_fibroblasts)|CCR1(Esophagus_Muscularis)|CCR5(Lung)	.
Susceptibility	Population	ALL	F	3	45839176	A	T	0.0548713	0.939402	264229	0.173598	1.18958	0.0343169	4.22136e-07	intergenic	SLC6A20;LZTFL1	dist=1148;dist=25634			rs73062394	.	.	RN7SL145P(Brain_Cortex)	.
Hospitalization	Population	EUR	M	19	39073151	C	T	0.0214084	0.995185	209951	0.639656	1.89583	0.126454	4.22747e-07	intronic	RYR1				rs6508809	.	.	LGALS7B(Esophagus_Mucosa)|FBXO17(Esophagus_Muscularis)	.
Severe	Positive	ALL		3	45848760	G	C	0.0806029	0.979091	17657	0.426586	1.53202	0.0843374	4.23477e-07	intergenic	SLC6A20;LZTFL1	dist=10732;dist=16050			rs17712877	HDL cholesterol	.	CCR1(Esophagus_Gastroesophageal_Junction)|SLC6A20(Muscle_Skeletal)|CXCR6(Muscle_Skeletal)|CCR1(Esophagus_Mucosa)|CCR9(Whole_Blood)|CXCR6(Artery_Tibial)|RP11-697K23.3(Nerve_Tibial)|SLC6A20(Nerve_Tibial)|CCR1(Cells_Cultured_fibroblasts)|CXCR6(Adipose_Subcutaneous)|SLC6A20(Esophagus_Muscularis)|SLC6A20(Breast_Mammary_Tissue)	CXCR6,FYCO1|CCR1|CXCR6
Hospitalization	Positive	EUR		3	46008087	G	A	0.104088	0.999521	16551	0.257245	1.29336	0.0508602	4.23923e-07	exonic	FYCO1		synonymous SNV	FYCO1:NM_024513:exon8:c.C2739T:p.C913C	rs13079869	Fasting insulin|Refractive error|HOMA-IR|HDL cholesterol	.	FYCO1(Thyroid)|CCR1(Esophagus_Gastroesophageal_Junction)|SLC6A20(Muscle_Skeletal)|CXCR6(Muscle_Skeletal)|FYCO1(Esophagus_Mucosa)|CCR1(Esophagus_Mucosa)|FLT1P1(Whole_Blood)|CXCR6(Artery_Tibial)|CXCR6(Nerve_Tibial)|FYCO1(Nerve_Tibial)|FYCO1(Cells_Cultured_fibroblasts)|CCR1(Cells_Cultured_fibroblasts)|CXCR6(Artery_Aorta)|LZTFL1(Adipose_Subcutaneous)|CXCR6(Adipose_Subcutaneous)|SLC6A20(Esophagus_Muscularis)|CCR1(Esophagus_Muscularis)	CXCR6,FYCO1|FYCO1|CCR1|CXCR6|CCR3|CCR2
Hospitalization	Positive	EUR		3	45999209	A	G	0.104608	0.996798	16551	0.256479	1.29237	0.0507099	4.24178e-07	intronic	FYCO1				rs34000569	.	.	FYCO1(Thyroid)|SLC6A20(Muscle_Skeletal)|CXCR6(Muscle_Skeletal)|FYCO1(Esophagus_Mucosa)|CCR1(Esophagus_Mucosa)|FLT1P1(Whole_Blood)|CXCR6(Artery_Tibial)|CXCR6(Nerve_Tibial)|FYCO1(Nerve_Tibial)|FYCO1(Cells_Cultured_fibroblasts)|CCR1(Cells_Cultured_fibroblasts)|CXCR6(Artery_Aorta)|LZTFL1(Adipose_Subcutaneous)|CXCR6(Adipose_Subcutaneous)|SLC6A20(Esophagus_Muscularis)|CCR1(Esophagus_Muscularis)	.
Severe	Positive	ALL		3	46268772	A	T	0.0973083	0.999203	17657	0.401436	1.49397	0.079377	4.25162e-07	intergenic	CCR1;CCR3	dist=18968;dist=15100			rs6775046	HDL cholesterol|Fasting insulin|HOMA-B|Refractive error|HOMA-IR	.	PRSS46(Thyroid)|CCR1(Esophagus_Gastroesophageal_Junction)|SLC6A20(Muscle_Skeletal)|LINC02009(Muscle_Skeletal)|CCR1(Esophagus_Mucosa)|FLT1P1(Whole_Blood)|CCR1(Cells_Cultured_fibroblasts)|CCR2(Adipose_Visceral_Omentum)|SLC6A20(Esophagus_Muscularis)|CCR1(Esophagus_Muscularis)	CCR3|CXCR6|CCR2|CCR1|FYCO1
Hospitalization	Positive	nEUR		6	31482727	A	G	0.721609	0.999307	1930	-0.487613	0.614091	0.096418	4.25273e-07	intergenic	MICB;MCCD1	dist=3826;dist=14012			rs2516492	.	.	HCG22(Heart_Left_Ventricle)|LY6G5B(Heart_Left_Ventricle)|VARS2(Thyroid)|DPCR1(Thyroid)|TCF19(Thyroid)|MIR6891(Thyroid)|XXbac-BPG248L24.12(Thyroid)|ATP6V1G2(Thyroid)|LY6G5B(Thyroid)|PRRT1(Thyroid)|MICB(Liver)|CYP21A2(Small_Intestine_Terminal_Ileum)|MICB(Skin_Not_Sun_Exposed_Suprapubic)|LY6G5B(Skin_Not_Sun_Exposed_Suprapubic)|C4A(Skin_Not_Sun_Exposed_Suprapubic)|PRRT1(Skin_Not_Sun_Exposed_Suprapubic)|LY6G5B(Stomach)|HCG22(Muscle_Skeletal)|HLA-C(Muscle_Skeletal)|LY6G5B(Muscle_Skeletal)|C4A(Muscle_Skeletal)|MUC22(Esophagus_Mucosa)|HCG22(Esophagus_Mucosa)|MICB(Esophagus_Mucosa)|LY6G5B(Esophagus_Mucosa)|LY6G6C(Esophagus_Mucosa)|PRRT1(Esophagus_Mucosa)|HCG22(Heart_Atrial_Appendage)|HCG27(Heart_Atrial_Appendage)|XXbac-BPG252P9.10(Whole_Blood)|HLA-B(Whole_Blood)|XXbac-BPG248L24.12(Whole_Blood)|MICB(Whole_Blood)|DDX39B(Whole_Blood)|LY6G5B(Whole_Blood)|C4A(Whole_Blood)|NOTCH4(Whole_Blood)|LY6G5B(Pituitary)|CYP21A2(Pituitary)|HLA-C(Artery_Tibial)|HCP5(Artery_Tibial)|ATP6V1G2(Artery_Tibial)|LY6G5B(Artery_Tibial)|C4A(Artery_Tibial)|CYP21A2(Artery_Tibial)|ATF6B(Artery_Tibial)|HCG22(Nerve_Tibial)|PSORS1C1(Nerve_Tibial)|LST1(Nerve_Tibial)|LY6G5B(Nerve_Tibial)|C4A(Nerve_Tibial)|CYP21A2(Nerve_Tibial)|ATF6B(Nerve_Tibial)|AGPAT1(Nerve_Tibial)|HCG22(Skin_Sun_Exposed_Lower_leg)|MICB(Skin_Sun_Exposed_Lower_leg)|DDX39B(Skin_Sun_Exposed_Lower_leg)|LY6G5B(Skin_Sun_Exposed_Lower_leg)|C4A(Skin_Sun_Exposed_Lower_leg)|ATF6B(Skin_Sun_Exposed_Lower_leg)|PRRT1(Skin_Sun_Exposed_Lower_leg)|HCP5(Cells_Cultured_fibroblasts)|MICB(Cells_Cultured_fibroblasts)|ATF6B(Cells_Cultured_fibroblasts)|HLA-C(Colon_Sigmoid)|HLA-C(Artery_Aorta)|LY6G5B(Artery_Aorta)|VWA7(Artery_Aorta)|MICB(Spleen)|LY6G5B(Spleen)|HLA-DRB9(Spleen)|MICB(Brain_Cerebellar_Hemisphere)|HCG27(Brain_Cerebellum)|MICB(Brain_Cerebellum)|LY6G5B(Brain_Cerebellum)|HCG22(Adipose_Visceral_Omentum)|LY6G5B(Adipose_Visceral_Omentum)|PSORS1C2(Testis)|MICB(Testis)|LY6G5B(Testis)|C4A(Testis)|HCG22(Adipose_Subcutaneous)|XXbac-BPG248L24.12(Adipose_Subcutaneous)|HCP5(Adipose_Subcutaneous)|DDX39B(Adipose_Subcutaneous)|NFKBIL1(Adipose_Subcutaneous)|LY6G5B(Adipose_Subcutaneous)|C4A(Adipose_Subcutaneous)|CYP21A2(Adipose_Subcutaneous)|ATF6B(Adipose_Subcutaneous)|PRRT1(Adipose_Subcutaneous)|VWA7(Pancreas)|HCG22(Esophagus_Muscularis)|LY6G5B(Esophagus_Muscularis)|HCG22(Colon_Transverse)|DDX39B(Colon_Transverse)|LY6G5B(Colon_Transverse)|HCG22(Lung)|XXbac-BPG248L24.12(Lung)|MICB(Lung)|CYP21A2(Lung)|LST1(Breast_Mammary_Tissue)	.
Hospitalization	Positive	nEUR		6	31482714	T	C	0.721605	0.999299	1930	-0.487598	0.614099	0.0964182	4.2564e-07	intergenic	MICB;MCCD1	dist=3813;dist=14025			rs2516493	.	.	HCG22(Heart_Left_Ventricle)|LY6G5B(Heart_Left_Ventricle)|VARS2(Thyroid)|DPCR1(Thyroid)|TCF19(Thyroid)|MIR6891(Thyroid)|XXbac-BPG248L24.12(Thyroid)|ATP6V1G2(Thyroid)|LY6G5B(Thyroid)|PRRT1(Thyroid)|MICB(Liver)|CYP21A2(Small_Intestine_Terminal_Ileum)|MICB(Skin_Not_Sun_Exposed_Suprapubic)|LY6G5B(Skin_Not_Sun_Exposed_Suprapubic)|C4A(Skin_Not_Sun_Exposed_Suprapubic)|PRRT1(Skin_Not_Sun_Exposed_Suprapubic)|LY6G5B(Stomach)|HCG22(Muscle_Skeletal)|HLA-C(Muscle_Skeletal)|LY6G5B(Muscle_Skeletal)|C4A(Muscle_Skeletal)|MUC22(Esophagus_Mucosa)|HCG22(Esophagus_Mucosa)|MICB(Esophagus_Mucosa)|LY6G5B(Esophagus_Mucosa)|LY6G6C(Esophagus_Mucosa)|PRRT1(Esophagus_Mucosa)|HCG22(Heart_Atrial_Appendage)|HCG27(Heart_Atrial_Appendage)|XXbac-BPG252P9.10(Whole_Blood)|HLA-B(Whole_Blood)|XXbac-BPG248L24.12(Whole_Blood)|MICB(Whole_Blood)|DDX39B(Whole_Blood)|LY6G5B(Whole_Blood)|C4A(Whole_Blood)|NOTCH4(Whole_Blood)|LY6G5B(Pituitary)|CYP21A2(Pituitary)|HLA-C(Artery_Tibial)|HCP5(Artery_Tibial)|ATP6V1G2(Artery_Tibial)|LY6G5B(Artery_Tibial)|C4A(Artery_Tibial)|CYP21A2(Artery_Tibial)|ATF6B(Artery_Tibial)|HCG22(Nerve_Tibial)|PSORS1C1(Nerve_Tibial)|LST1(Nerve_Tibial)|LY6G5B(Nerve_Tibial)|C4A(Nerve_Tibial)|CYP21A2(Nerve_Tibial)|ATF6B(Nerve_Tibial)|AGPAT1(Nerve_Tibial)|HCG22(Skin_Sun_Exposed_Lower_leg)|MICB(Skin_Sun_Exposed_Lower_leg)|DDX39B(Skin_Sun_Exposed_Lower_leg)|LY6G5B(Skin_Sun_Exposed_Lower_leg)|C4A(Skin_Sun_Exposed_Lower_leg)|ATF6B(Skin_Sun_Exposed_Lower_leg)|PRRT1(Skin_Sun_Exposed_Lower_leg)|HCP5(Cells_Cultured_fibroblasts)|MICB(Cells_Cultured_fibroblasts)|ATF6B(Cells_Cultured_fibroblasts)|HLA-C(Colon_Sigmoid)|HLA-C(Artery_Aorta)|LY6G5B(Artery_Aorta)|VWA7(Artery_Aorta)|MICB(Spleen)|LY6G5B(Spleen)|HLA-DRB9(Spleen)|MICB(Brain_Cerebellar_Hemisphere)|HCG27(Brain_Cerebellum)|MICB(Brain_Cerebellum)|LY6G5B(Brain_Cerebellum)|HCG22(Adipose_Visceral_Omentum)|LY6G5B(Adipose_Visceral_Omentum)|PSORS1C2(Testis)|MICB(Testis)|LY6G5B(Testis)|C4A(Testis)|HCG22(Adipose_Subcutaneous)|XXbac-BPG248L24.12(Adipose_Subcutaneous)|HCP5(Adipose_Subcutaneous)|DDX39B(Adipose_Subcutaneous)|NFKBIL1(Adipose_Subcutaneous)|LY6G5B(Adipose_Subcutaneous)|C4A(Adipose_Subcutaneous)|CYP21A2(Adipose_Subcutaneous)|ATF6B(Adipose_Subcutaneous)|PRRT1(Adipose_Subcutaneous)|VWA7(Pancreas)|HCG22(Esophagus_Muscularis)|LY6G5B(Esophagus_Muscularis)|HCG22(Colon_Transverse)|DDX39B(Colon_Transverse)|LY6G5B(Colon_Transverse)|HCG22(Lung)|XXbac-BPG248L24.12(Lung)|MICB(Lung)|CYP21A2(Lung)|LST1(Breast_Mammary_Tissue)	.
Hospitalization	Positive	EUR		3	46025048	G	A	0.104217	0.998944	16551	0.2571	1.29317	0.0508396	4.25709e-07	intronic	FYCO1				rs13075758	Fasting insulin|HOMA-B|Primary sclerosing cholangitis|HDL cholesterol|Refractive error|HOMA-IR	.	FYCO1(Thyroid)|CCR1(Esophagus_Gastroesophageal_Junction)|SLC6A20(Muscle_Skeletal)|CXCR6(Muscle_Skeletal)|FYCO1(Esophagus_Mucosa)|CCR1(Esophagus_Mucosa)|FLT1P1(Whole_Blood)|CXCR6(Artery_Tibial)|CXCR6(Nerve_Tibial)|FYCO1(Nerve_Tibial)|FYCO1(Cells_Cultured_fibroblasts)|CCR1(Cells_Cultured_fibroblasts)|CXCR6(Artery_Aorta)|LZTFL1(Adipose_Subcutaneous)|CXCR6(Adipose_Subcutaneous)|SLC6A20(Esophagus_Muscularis)|CCR1(Esophagus_Muscularis)	CXCR6,FYCO1|CCR1|FYCO1|CXCR6|CCR2
Severe	Positive	ALL		3	46265312	C	G	0.0973433	0.999396	17657	0.401288	1.49375	0.0793567	4.26421e-07	intergenic	CCR1;CCR3	dist=15508;dist=18560			rs35431271	.	.	PRSS46(Thyroid)|CCR1(Esophagus_Gastroesophageal_Junction)|SLC6A20(Muscle_Skeletal)|LINC02009(Muscle_Skeletal)|CCR1(Esophagus_Mucosa)|FLT1P1(Whole_Blood)|CCR1(Cells_Cultured_fibroblasts)|CCR2(Adipose_Visceral_Omentum)|SLC6A20(Esophagus_Muscularis)|CCR1(Esophagus_Muscularis)	.
Severe	Positive	ALL		3	46265535	C	A	0.0973083	0.999561	17657	0.401283	1.49374	0.0793575	4.26686e-07	intergenic	CCR1;CCR3	dist=15731;dist=18337			rs36000011	.	.	PRSS46(Thyroid)|CCR1(Esophagus_Gastroesophageal_Junction)|SLC6A20(Muscle_Skeletal)|LINC02009(Muscle_Skeletal)|CCR1(Esophagus_Mucosa)|FLT1P1(Whole_Blood)|CCR1(Cells_Cultured_fibroblasts)|CCR2(Adipose_Visceral_Omentum)|SLC6A20(Esophagus_Muscularis)|CCR1(Esophagus_Muscularis)	.
Hospitalization	Positive	EUR		3	46022833	G	A	0.104171	0.998927	16551	0.25708	1.29315	0.0508423	4.27192e-07	intronic	FYCO1				rs36122610	.	.	FYCO1(Thyroid)|CCR1(Esophagus_Gastroesophageal_Junction)|SLC6A20(Muscle_Skeletal)|CXCR6(Muscle_Skeletal)|FYCO1(Esophagus_Mucosa)|CCR1(Esophagus_Mucosa)|FLT1P1(Whole_Blood)|CXCR6(Artery_Tibial)|CXCR6(Nerve_Tibial)|FYCO1(Nerve_Tibial)|FYCO1(Cells_Cultured_fibroblasts)|CCR1(Cells_Cultured_fibroblasts)|CXCR6(Artery_Aorta)|LZTFL1(Adipose_Subcutaneous)|CXCR6(Adipose_Subcutaneous)|SLC6A20(Esophagus_Muscularis)|CCR1(Esophagus_Muscularis)	.
Hospitalization	Tested	ALL	M	16	75552197	G	T	0.0419657	0.962327	48422	0.437971	1.54956	0.0866264	4.28451e-07	intergenic	CHST6;CHST5	dist=22858;dist=10231			rs139413599	.	.	TMEM231(Heart_Left_Ventricle)|CHST5(Thyroid)|TMEM231(Esophagus_Gastroesophageal_Junction)|CHST5(Muscle_Skeletal)|TMEM231(Muscle_Skeletal)|GABARAPL2(Muscle_Skeletal)|TMEM231(Nerve_Tibial)|KARS(Nerve_Tibial)|CHST5(Skin_Sun_Exposed_Lower_leg)|TMEM231(Cells_Cultured_fibroblasts)|KARS(Brain_Cerebellar_Hemisphere)|TMEM231(Adipose_Visceral_Omentum)|CHST5(Testis)|TMEM231(Adipose_Subcutaneous)|TMEM231(Esophagus_Muscularis)|TMEM231(Breast_Mammary_Tissue)	.
Severe	Tested	ALL	M	3	46015569	T	C	0.104215	0.994262	39736	0.433546	1.54272	0.0857514	4.28481e-07	intronic	FYCO1				rs71325101	.	.	FYCO1(Thyroid)|SLC6A20(Muscle_Skeletal)|CXCR6(Muscle_Skeletal)|FYCO1(Esophagus_Mucosa)|CCR1(Esophagus_Mucosa)|FLT1P1(Whole_Blood)|CXCR6(Artery_Tibial)|CXCR6(Nerve_Tibial)|FYCO1(Nerve_Tibial)|FYCO1(Cells_Cultured_fibroblasts)|CCR1(Cells_Cultured_fibroblasts)|CXCR6(Artery_Aorta)|LZTFL1(Adipose_Subcutaneous)|CXCR6(Adipose_Subcutaneous)|SLC6A20(Esophagus_Muscularis)|CCR1(Esophagus_Muscularis)	.
Hospitalization	Positive	EUR	M	19	39071845	G	A	0.0193612	0.984375	7784	0.765058	2.14912	0.151344	4.30198e-07	intronic	RYR1				rs151070010	.	.	SIPA1L3(Heart_Left_Ventricle)|FBXO17(Cells_Cultured_fibroblasts)|FBXO27(Cells_Cultured_fibroblasts)|RYR1(Testis)	.
Severe	Positive	ALL		3	46242785	T	C	0.104494	0.996826	17657	0.38661	1.47198	0.0765174	4.35876e-07	downstream	CCR1	dist=417			rs3136672	HDL cholesterol|Total cholesterol|Methylation levels at chr1:32488749-32488799 [hg18 coord, probe cg01525376] in Caudal pons|Fasting insulin|Urinary albumin-to-creatinine ratio|HOMA-B|Refractive error|HOMA-IR|Body mass index (BMI)	.	PRSS46(Thyroid)|CCR1(Esophagus_Gastroesophageal_Junction)|CCR1(Esophagus_Mucosa)|FLT1P1(Whole_Blood)|CXCR6(Nerve_Tibial)|CCR1(Cells_Cultured_fibroblasts)|CCR2(Adipose_Visceral_Omentum)|SLC6A20(Esophagus_Muscularis)|CCR1(Esophagus_Muscularis)	CCR3|CXCR6|CCR2|CCR1|FYCO1
Hospitalization	Positive	nEUR		6	31480874	C	T	0.721503	1	1930	-0.486914	0.61452	0.0963757	4.36627e-07	intergenic	MICB;MCCD1	dist=1973;dist=15865			rs2516403	.	.	HCG22(Heart_Left_Ventricle)|LY6G5B(Heart_Left_Ventricle)|VARS2(Thyroid)|DPCR1(Thyroid)|TCF19(Thyroid)|MIR6891(Thyroid)|XXbac-BPG248L24.12(Thyroid)|ATP6V1G2(Thyroid)|LY6G5B(Thyroid)|PRRT1(Thyroid)|MICB(Liver)|CYP21A2(Small_Intestine_Terminal_Ileum)|MICB(Skin_Not_Sun_Exposed_Suprapubic)|LY6G5B(Skin_Not_Sun_Exposed_Suprapubic)|C4A(Skin_Not_Sun_Exposed_Suprapubic)|ATF6B(Skin_Not_Sun_Exposed_Suprapubic)|PRRT1(Skin_Not_Sun_Exposed_Suprapubic)|LY6G5B(Stomach)|HCG22(Muscle_Skeletal)|HLA-C(Muscle_Skeletal)|LY6G5B(Muscle_Skeletal)|C4A(Muscle_Skeletal)|MUC22(Esophagus_Mucosa)|HCG22(Esophagus_Mucosa)|MICB(Esophagus_Mucosa)|LY6G5B(Esophagus_Mucosa)|LY6G6C(Esophagus_Mucosa)|PRRT1(Esophagus_Mucosa)|HCG22(Heart_Atrial_Appendage)|HCG27(Heart_Atrial_Appendage)|ATF6B(Heart_Atrial_Appendage)|XXbac-BPG252P9.10(Whole_Blood)|HLA-B(Whole_Blood)|XXbac-BPG248L24.12(Whole_Blood)|MICB(Whole_Blood)|DDX39B(Whole_Blood)|LY6G5B(Whole_Blood)|C4A(Whole_Blood)|NOTCH4(Whole_Blood)|CYP21A2(Pituitary)|HLA-C(Artery_Tibial)|HCP5(Artery_Tibial)|ATP6V1G2(Artery_Tibial)|LY6G5B(Artery_Tibial)|C4A(Artery_Tibial)|CYP21A2(Artery_Tibial)|ATF6B(Artery_Tibial)|FKBPL(Artery_Tibial)|HCG22(Nerve_Tibial)|LST1(Nerve_Tibial)|LY6G5B(Nerve_Tibial)|C4A(Nerve_Tibial)|CYP21A2(Nerve_Tibial)|ATF6B(Nerve_Tibial)|AGPAT1(Nerve_Tibial)|HCG22(Skin_Sun_Exposed_Lower_leg)|MICB(Skin_Sun_Exposed_Lower_leg)|DDX39B(Skin_Sun_Exposed_Lower_leg)|LY6G5B(Skin_Sun_Exposed_Lower_leg)|C4A(Skin_Sun_Exposed_Lower_leg)|ATF6B(Skin_Sun_Exposed_Lower_leg)|PRRT1(Skin_Sun_Exposed_Lower_leg)|HCP5(Cells_Cultured_fibroblasts)|MICB(Cells_Cultured_fibroblasts)|ATF6B(Cells_Cultured_fibroblasts)|XXbac-BPG181B23.7(Colon_Sigmoid)|HLA-C(Artery_Aorta)|LY6G5B(Artery_Aorta)|VWA7(Artery_Aorta)|MICB(Spleen)|LY6G5B(Spleen)|MICA(Brain_Cerebellar_Hemisphere)|MICB(Brain_Cerebellar_Hemisphere)|HCG27(Brain_Cerebellum)|MICB(Brain_Cerebellum)|LY6G5B(Brain_Cerebellum)|HCG22(Adipose_Visceral_Omentum)|LY6G5B(Adipose_Visceral_Omentum)|PSORS1C2(Testis)|MICB(Testis)|LY6G5B(Testis)|C4A(Testis)|HCG22(Adipose_Subcutaneous)|XXbac-BPG248L24.12(Adipose_Subcutaneous)|HCP5(Adipose_Subcutaneous)|DDX39B(Adipose_Subcutaneous)|NFKBIL1(Adipose_Subcutaneous)|LY6G5B(Adipose_Subcutaneous)|C4A(Adipose_Subcutaneous)|CYP21A2(Adipose_Subcutaneous)|ATF6B(Adipose_Subcutaneous)|PRRT1(Adipose_Subcutaneous)|VWA7(Pancreas)|HCG22(Esophagus_Muscularis)|LY6G5B(Esophagus_Muscularis)|HCG22(Colon_Transverse)|DDX39B(Colon_Transverse)|LY6G5B(Colon_Transverse)|HCG22(Lung)|XXbac-BPG248L24.12(Lung)|MICB(Lung)|CYP21A2(Lung)|LST1(Breast_Mammary_Tissue)|C4A(Breast_Mammary_Tissue)	FLOT1|HLA-C|NCR3|TRIM56|HCG27|BAT2|VARS2|C6orf48|GTF2H4|LST1|MICB|HLA-DRB1|C6orf26|HSPA1L|ATP6V1G2|DDAH2|PSMB9|LTA|HCG22
Severe	Tested	ALL	M	3	46015933	T	C	0.104959	0.999045	39736	0.430738	1.53839	0.0852718	4.38694e-07	intronic	FYCO1				rs71325102	.	.	FYCO1(Thyroid)|SLC6A20(Muscle_Skeletal)|CXCR6(Muscle_Skeletal)|FYCO1(Esophagus_Mucosa)|CCR1(Esophagus_Mucosa)|FLT1P1(Whole_Blood)|CXCR6(Artery_Tibial)|CXCR6(Nerve_Tibial)|FYCO1(Nerve_Tibial)|FYCO1(Cells_Cultured_fibroblasts)|CCR1(Cells_Cultured_fibroblasts)|CXCR6(Artery_Aorta)|LZTFL1(Adipose_Subcutaneous)|CXCR6(Adipose_Subcutaneous)|SLC6A20(Esophagus_Muscularis)|CCR1(Esophagus_Muscularis)	.
Susceptibility	Population	EUR	M	3	45839176	A	T	0.0568529	0.939402	209951	0.187022	1.20565	0.0370288	4.40163e-07	intergenic	SLC6A20;LZTFL1	dist=1148;dist=25634			rs73062394	.	.	RN7SL145P(Brain_Cortex)	.
Hospitalization	Positive	ALL		3	45954339	C	T	0.110902	0.996919	18481	0.240291	1.27162	0.0475761	4.40254e-07	intronic	LZTFL1				rs34068335	.	.	FYCO1(Thyroid)|SLC6A20(Muscle_Skeletal)|CXCR6(Muscle_Skeletal)|FYCO1(Esophagus_Mucosa)|CCR1(Esophagus_Mucosa)|FLT1P1(Whole_Blood)|CXCR6(Artery_Tibial)|SLC6A20(Nerve_Tibial)|CXCR6(Nerve_Tibial)|FYCO1(Nerve_Tibial)|FYCO1(Cells_Cultured_fibroblasts)|CCR1(Cells_Cultured_fibroblasts)|CXCR6(Artery_Aorta)|LZTFL1(Adipose_Subcutaneous)|CXCR6(Adipose_Subcutaneous)|SLC6A20(Esophagus_Muscularis)|CCR1(Esophagus_Muscularis)	.
Death	Population	EUR		19	45421254	G	A	0.157167	0.992638	459250	0.31986	1.37693	0.0633447	4.42935e-07	intronic	APOC1				rs12721046	Serum M-LDL-CE|Triglycerides|HDL cholesterol (male)|APOA1 (apolipoprotein AI)|C-reactive protein (CRP)|Serum S-LDL-P|Serum IDL-L|Serum L-LDL-L|LDL cholesterol (male)|Serum IDL-FC|Serum L-LDL-FC|Serum IDL-PL|Serum M-LDL-L|Serum L-LDL-CE|Serum M-LDL-C/M-LDL-PL|LDL cholesterol|Total cholesterol|Serum M-LDL-P|HDL cholesterol|LDL cholesterol (female)|APOB (apolipoprotein B)|Serum S-LDL-C|Serum IDL-C|Serum L-LDL-PL|HDL cholesterol (female)|Serum S-LDL-L|Serum IDL-P|Serum M-LDL-C|Serum M-LDL-PL|Serum L-LDL-C|Serum LDL-C|Serum L-LDL-P	Cerebral amyloid deposition (PET imaging)	.	.
Hospitalization	Positive	ALL		3	45977810	AAAG	A	0.112504	0.993566	18481	0.239014	1.27	0.0473349	4.43131e-07	intronic	FYCO1				rs750042689	.	.	.	.
Death	Tested	ALL		3	45862952	T	C	0.072599	1	85986	0.434449	1.54411	0.0860403	4.43272e-07	intergenic	SLC6A20;LZTFL1	dist=24924;dist=1858			rs71325088	.	.	SLC6A20(Muscle_Skeletal)|CXCR6(Muscle_Skeletal)|CCR1(Esophagus_Mucosa)|CCR9(Whole_Blood)|CXCR6(Artery_Tibial)|RP11-697K23.3(Nerve_Tibial)|SLC6A20(Nerve_Tibial)|CCR1(Cells_Cultured_fibroblasts)|LZTFL1(Adipose_Subcutaneous)|CXCR6(Adipose_Subcutaneous)|SLC6A20(Esophagus_Muscularis)|CCR1(Esophagus_Muscularis)|SLC6A20(Breast_Mammary_Tissue)	.
Severe	Tested	ALL	M	3	46010007	T	C	0.104959	0.999825	39736	0.430406	1.53788	0.0852413	4.43515e-07	exonic	FYCO1		synonymous SNV	FYCO1:NM_024513:exon8:c.A819G:p.Q273Q	rs13071283	HDL cholesterol|HOMA-IR|Refractive error|HOMA-B|Fasting insulin	.	FYCO1(Thyroid)|SLC6A20(Muscle_Skeletal)|CXCR6(Muscle_Skeletal)|FYCO1(Esophagus_Mucosa)|CCR1(Esophagus_Mucosa)|FLT1P1(Whole_Blood)|CXCR6(Artery_Tibial)|CXCR6(Nerve_Tibial)|FYCO1(Nerve_Tibial)|FYCO1(Cells_Cultured_fibroblasts)|CCR1(Cells_Cultured_fibroblasts)|CXCR6(Artery_Aorta)|LZTFL1(Adipose_Subcutaneous)|CXCR6(Adipose_Subcutaneous)|SLC6A20(Esophagus_Muscularis)|CCR1(Esophagus_Muscularis)	CCR2|CXCR6,FYCO1|CXCR6|FYCO1|CCR1
Hospitalization	Positive	EUR		3	46012279	T	C	0.10415	0.999704	16551	0.256754	1.29273	0.0508509	4.43776e-07	intronic	FYCO1				rs17215008	Fasting insulin|HOMA-B|Refractive error|HDL cholesterol|HOMA-IR	.	FYCO1(Thyroid)|CCR1(Esophagus_Gastroesophageal_Junction)|SLC6A20(Muscle_Skeletal)|CXCR6(Muscle_Skeletal)|FYCO1(Esophagus_Mucosa)|CCR1(Esophagus_Mucosa)|FLT1P1(Whole_Blood)|CXCR6(Artery_Tibial)|CXCR6(Nerve_Tibial)|FYCO1(Nerve_Tibial)|FYCO1(Cells_Cultured_fibroblasts)|CCR1(Cells_Cultured_fibroblasts)|CXCR6(Artery_Aorta)|LZTFL1(Adipose_Subcutaneous)|CXCR6(Adipose_Subcutaneous)|SLC6A20(Esophagus_Muscularis)|CCR1(Esophagus_Muscularis)	CXCR6,FYCO1|CCR1|FYCO1|CXCR6|CCR2
Susceptibility	Population	ALL	F	6	6910571	A	C	0.292529	0.996885	264229	0.082556	1.08606	0.0163514	4.44464e-07	intergenic	LY86;RREB1	dist=255356;dist=197405			rs11755606	Aortic valve calcium	.	.	RREB1
Hospitalization	Positive	EUR		3	46012391	A	G	0.104151	0.999688	16551	0.256733	1.2927	0.0508508	4.44709e-07	intronic	FYCO1				rs71325098	.	.	FYCO1(Thyroid)|CCR1(Esophagus_Gastroesophageal_Junction)|SLC6A20(Muscle_Skeletal)|CXCR6(Muscle_Skeletal)|FYCO1(Esophagus_Mucosa)|CCR1(Esophagus_Mucosa)|FLT1P1(Whole_Blood)|CXCR6(Artery_Tibial)|CXCR6(Nerve_Tibial)|FYCO1(Nerve_Tibial)|FYCO1(Cells_Cultured_fibroblasts)|CCR1(Cells_Cultured_fibroblasts)|CXCR6(Artery_Aorta)|LZTFL1(Adipose_Subcutaneous)|CXCR6(Adipose_Subcutaneous)|SLC6A20(Esophagus_Muscularis)|CCR1(Esophagus_Muscularis)	.
Hospitalization	Positive	EUR		3	46024529	T	A	0.104233	0.998916	16551	0.256664	1.29261	0.0508378	4.44869e-07	intronic	FYCO1				rs34442130	.	.	FYCO1(Thyroid)|CCR1(Esophagus_Gastroesophageal_Junction)|SLC6A20(Muscle_Skeletal)|CXCR6(Muscle_Skeletal)|FYCO1(Esophagus_Mucosa)|CCR1(Esophagus_Mucosa)|FLT1P1(Whole_Blood)|CXCR6(Artery_Tibial)|CXCR6(Nerve_Tibial)|FYCO1(Nerve_Tibial)|FYCO1(Cells_Cultured_fibroblasts)|CCR1(Cells_Cultured_fibroblasts)|CXCR6(Artery_Aorta)|LZTFL1(Adipose_Subcutaneous)|CXCR6(Adipose_Subcutaneous)|SLC6A20(Esophagus_Muscularis)|CCR1(Esophagus_Muscularis)	.
Hospitalization	Tested	EUR	M	19	39078574	T	C	0.0215322	0.992811	45362	0.640706	1.89782	0.12691	4.45268e-07	intronic	MAP4K1				rs10404936	LDL cholesterol|Waist hip ratio|Irritible bowel syndrome|Total cholesterol	.	LGALS7B(Esophagus_Mucosa)|AC067969.2(Testis)|FBXO17(Esophagus_Muscularis)	MAP4K1|SARS2|ECH1|RYR1|HNRNPL
Hospitalization	Positive	EUR		3	45997506	G	GA	0.104682	0.996743	16551	0.255916	1.29164	0.0506938	4.45826e-07	intronic	FYCO1				rs35257780	.	.	FYCO1(Thyroid)|SLC6A20(Muscle_Skeletal)|CXCR6(Muscle_Skeletal)|FYCO1(Esophagus_Mucosa)|CCR1(Esophagus_Mucosa)|FLT1P1(Whole_Blood)|CXCR6(Artery_Tibial)|CXCR6(Nerve_Tibial)|FYCO1(Nerve_Tibial)|FYCO1(Cells_Cultured_fibroblasts)|CCR1(Cells_Cultured_fibroblasts)|CXCR6(Artery_Aorta)|LZTFL1(Adipose_Subcutaneous)|CXCR6(Adipose_Subcutaneous)|SLC6A20(Esophagus_Muscularis)|CCR1(Esophagus_Muscularis)	.
Hospitalization	Population	ALL	M	3	46018781	A	G	0.0804812	0.976076	223091	0.313119	1.36768	0.0620261	4.46025e-07	intronic	FYCO1				rs71615437	.	.	FYCO1(Thyroid)|SLC6A20(Muscle_Skeletal)|CXCR6(Muscle_Skeletal)|CCR1(Esophagus_Mucosa)|FLT1P1(Whole_Blood)|CXCR6(Artery_Tibial)|CXCR6(Nerve_Tibial)|FYCO1(Cells_Cultured_fibroblasts)|CCR1(Cells_Cultured_fibroblasts)|LZTFL1(Adipose_Subcutaneous)|CXCR6(Adipose_Subcutaneous)|SLC6A20(Esophagus_Muscularis)|CCR1(Esophagus_Muscularis)	.
Susceptibility	Tested	ALL		9	136153875	C	T	0.20575	1	104916	0.0746366	1.07749	0.014785	4.46179e-07	intergenic	ABO;SURF6	dist=3258;dist=41737			rs651007	Coronary artery disease (CAD)|Blood soluble E-selectin levels (in non-diabetic females)|Diastolic blood pressure (DBP)|Gene expression of ABO (probeID ILMN_1656979) in cerebellum in non-Alzheimer's disease samples|Gene expression of ABO (probeID ILMN_1656979) in cerebellum in Alzheimer's disease cases and controls|Serum metabolite (mass spec peak: 512.2 m/z)|LDL cholesterol|Hematocrit (Hct)|Venous thromboembolism|Venous thrombosis|Ischemic stroke|Adiponectin levels|Hemoglobin (Hb)|Advanced age-related macular degeneration (geographic atrophy)|Soluble intercellular adhesion molecule 1 (ICAM-1) (females)|Factor XIII antigen|Triglycerides|Serum metabolite (mass spec peak: 765.4 m/z)|Blood soluble E-selectin levels (female)|TNFR2 (females)|Red blood cell count (RBC)|von Willebrand factor (vWF)|Schizophrenia|Blood soluble E-selectin levels (in diabetic females)|Plasma carcinoembryonic antigen (CEA) levels|Interleukin-6 (IL-6) levels|Total cholesterol|Fasting blood glucose|Activated partial thromboplastin time	Total cholesterol levels|Serum alkaline phosphatase levels|Low density lipoprotein cholesterol levels|Iron status biomarkers (ferritin levels)|Metabolite levels|Blood protein levels|E-selectin levels|Serum metabolite levels|Fasting blood glucose|Blood metabolite levels|End-stage coagulation|Hematocrit	ABO(Heart_Left_Ventricle)|SURF1(Heart_Left_Ventricle)|SURF1(Brain_Putamen_basal_ganglia)|SURF1(Thyroid)|ABO(Esophagus_Gastroesophageal_Junction)|SURF1(Esophagus_Gastroesophageal_Junction)|ABO(Liver)|SURF1(Skin_Not_Sun_Exposed_Suprapubic)|ABO(Artery_Coronary)|ABO(Muscle_Skeletal)|SURF1(Muscle_Skeletal)|ABO(Esophagus_Mucosa)|SURF1(Esophagus_Mucosa)|ABO(Heart_Atrial_Appendage)|SURF1(Heart_Atrial_Appendage)|ABO(Whole_Blood)|ABO(Pituitary)|ABO(Artery_Tibial)|SURF1(Artery_Tibial)|ABO(Adrenal_Gland)|ABO(Nerve_Tibial)|SURF1(Nerve_Tibial)|SURF1(Skin_Sun_Exposed_Lower_leg)|SURF1(Cells_Cultured_fibroblasts)|ABO(Colon_Sigmoid)|ABO(Spleen)|SURF1(Brain_Cerebellum)|ABO(Adipose_Visceral_Omentum)|SURF1(Adipose_Visceral_Omentum)|ABO(Adipose_Subcutaneous)|SURF1(Adipose_Subcutaneous)|ABO(Esophagus_Muscularis)|SURF1(Esophagus_Muscularis)|ABO(Colon_Transverse)|SURF1(Colon_Transverse)|ABO(Lung)|SURF1(Lung)|ABO(Breast_Mammary_Tissue)|SURF1(Breast_Mammary_Tissue)	SURF6|MED22|ABO:001|SURF1
Hospitalization	Positive	ALL		3	45960420	G	C	0.112454	0.997381	18481	0.238484	1.26932	0.0472428	4.46362e-07	UTR3	FYCO1	NM_024513:c.*2837C>G			rs1994491	Refractive error|HDL cholesterol	.	FYCO1(Thyroid)|SLC6A20(Muscle_Skeletal)|CXCR6(Muscle_Skeletal)|FYCO1(Esophagus_Mucosa)|CCR1(Esophagus_Mucosa)|FLT1P1(Whole_Blood)|CXCR6(Artery_Tibial)|CXCR6(Nerve_Tibial)|FYCO1(Nerve_Tibial)|FYCO1(Cells_Cultured_fibroblasts)|CCR1(Cells_Cultured_fibroblasts)|CXCR6(Artery_Aorta)|LZTFL1(Adipose_Subcutaneous)|CXCR6(Adipose_Subcutaneous)|SLC6A20(Esophagus_Muscularis)|CCR1(Esophagus_Muscularis)	CXCR6,FYCO1|FYCO1|CXCR6|CCR1
Susceptibility	Population	ALL	F	8	62839470	T	TA	0.0938377	0.927969	264229	0.133078	1.14234	0.0263628	4.46592e-07	intergenic	LINC02155;NKAIN3	dist=32706;dist=321942			rs551952077	.	.	.	.
Severe	Positive	ALL	M	11	12000041	CTTCTTCT	C	0.0264389	0.920711	8352	0.969418	2.63641	0.192046	4.46794e-07	intronic	DKK3				rs143778153	.	.	.	.
Susceptibility	Tested	EUR		9	136154867	G	T	0.209109	1	98377	0.0773194	1.08039	0.0153186	4.47819e-07	intergenic	ABO;SURF6	dist=4250;dist=40745			rs495828	Red blood cell count (RBC)|Gene expression of SURF6 in blood|Interleukin-6 (IL-6) levels|Angiotensin-converting enzyme (ACE) activity|Venous thrombosis|Gene expression of SURF1 in blood|Alkaline phosphatase (ALP)|Hematocrit (Hct)|LDL cholesterol|Activated partial thromboplastin time|Venous thromboembolism|Plasma carcinoembryonic antigen (CEA) levels|Diastolic blood pressure (DBP)|Pancreatic cancer|Total cholesterol|Graves' disease|Gene expression of ABO (probeID ILMN_1656979) in cerebellum in non-Alzheimer's disease samples|Circulating galectin-3 levels|Serum metabolite (mass spec peak: 765.4 m/z)|Hemoglobin (Hb)|Serum metabolite (mass spec peak: 512.2 m/z)|von Willebrand factor (vWF)|Gene expression of ABO (probeID ILMN_1656979) in cerebellum in Alzheimer's disease cases and controls|Adiponectin levels|Advanced age-related macular degeneration|Fasting blood glucose|Coronary artery disease (CAD)|Triglycerides|Advanced age-related macular degeneration (geographic atrophy)|Factor XIII antigen	LDL cholesterol levels in current drinkers|Venous thromboembolism|LDL cholesterol levels x alcohol consumption (regular vs non-regular drinkers) interaction (2df)|Triglyceride levels x alcohol consumption (regular vs non-regular drinkers) interaction (2df)|Angiotensin-converting enzyme activity|Red blood cell count|Coronary artery disease|LDL cholesterol levels|Hematocrit|Eczema|Hemoglobin levels|Blood protein levels in cardiovascular risk|Hematological and biochemical traits|Neurological blood protein biomarker levels|Blood metabolite ratios|LDL cholesterol levels x alcohol consumption (drinkers vs non-drinkers) interaction (2df)|Triglyceride levels x alcohol consumption (drinkers vs non-drinkers) interaction (2df)	ABO(Heart_Left_Ventricle)|SURF1(Heart_Left_Ventricle)|SURF1(Brain_Putamen_basal_ganglia)|SURF1(Thyroid)|ABO(Esophagus_Gastroesophageal_Junction)|SURF1(Esophagus_Gastroesophageal_Junction)|ABO(Liver)|SURF1(Skin_Not_Sun_Exposed_Suprapubic)|ABO(Artery_Coronary)|ABO(Muscle_Skeletal)|SURF1(Muscle_Skeletal)|ABO(Esophagus_Mucosa)|SURF1(Esophagus_Mucosa)|ABO(Heart_Atrial_Appendage)|SURF1(Heart_Atrial_Appendage)|ABO(Whole_Blood)|ABO(Pituitary)|ABO(Artery_Tibial)|SURF1(Artery_Tibial)|ABO(Adrenal_Gland)|ABO(Nerve_Tibial)|SURF1(Nerve_Tibial)|SURF1(Skin_Sun_Exposed_Lower_leg)|SURF1(Cells_Cultured_fibroblasts)|ABO(Colon_Sigmoid)|ABO(Spleen)|SURF1(Brain_Cerebellum)|ABO(Adipose_Visceral_Omentum)|SURF1(Adipose_Visceral_Omentum)|ABO(Adipose_Subcutaneous)|SURF1(Adipose_Subcutaneous)|ABO(Esophagus_Muscularis)|SURF1(Esophagus_Muscularis)|ABO(Colon_Transverse)|SURF1(Colon_Transverse)|ABO(Lung)|SURF1(Lung)|ABO(Breast_Mammary_Tissue)|SURF1(Breast_Mammary_Tissue)	SURF6|ABO:001|lncRNA at:9:135120874-135140438|MED22|SURF1
Susceptibility	Tested	EUR	M	21	34127064	C	G	0.241755	0.999905	45362	0.107379	1.11336	0.0212751	4.48375e-07	intronic	PAXBP1				rs2246955	Adiponectin levels|Barnes Akathisia Rating Scale	.	SYNJ1(Thyroid)|TCP10L(Brain_Cortex)|AP000280.66(Pituitary)|TCP10L(Nerve_Tibial)|AP000280.66(Pancreas)|TCP10L(Esophagus_Muscularis)|SYNJ1(Esophagus_Muscularis)|SYNJ1(Lung)	TCP10L|SYNJ1|C21orf63
Hospitalization	Positive	EUR		3	46103680	G	T	0.103165	0.997552	16551	0.258491	1.29497	0.0512165	4.48719e-07	intronic	XCR1				rs34127208	.	.	FYCO1(Thyroid)|SLC6A20(Muscle_Skeletal)|CXCR6(Muscle_Skeletal)|FYCO1(Esophagus_Mucosa)|CCR1(Esophagus_Mucosa)|FLT1P1(Whole_Blood)|CXCR6(Artery_Tibial)|CXCR6(Nerve_Tibial)|FYCO1(Nerve_Tibial)|CCR1(Cells_Cultured_fibroblasts)|CXCR6(Artery_Aorta)|LZTFL1(Adipose_Subcutaneous)|CXCR6(Adipose_Subcutaneous)|SLC6A20(Esophagus_Muscularis)|CCR1(Esophagus_Muscularis)	.
Hospitalization	Positive	ALL		2	169498030	A	G	0.313606	0.942089	18481	0.165051	1.17945	0.0327045	4.49404e-07	intronic	CERS6				rs4233818	Serum ratio of (DSGEGDFXAEGGGVR*)/(inosine)|Gene expression of PFKFB3 in peripheral blood monocytes	.	CERS6(Colon_Sigmoid)|CERS6(Esophagus_Muscularis)	.
Susceptibility	Tested	EUR	M	21	34156633	T	C	0.268196	0.990559	45362	0.103922	1.10951	0.0205931	4.50099e-07	ncRNA_intronic	C21orf62-AS1				rs12627142	Barnes Akathisia Rating Scale|HDL cholesterol|Serum creatinine|Eye color|Variant Creutzfeldt-Jakob disease|Sporadic Creutzfeldt-Jakob disease|Waist hip ratio|Gene expression of SYNJ1 (ENSG00000159082) in dendritic cells treated with Mycobacterium tuberculosis|Urinary albumin-to-creatinine ratio	.	SYNJ1(Thyroid)|SYNJ1(Heart_Atrial_Appendage)|AP000280.66(Pituitary)|C21orf62-AS1(Skin_Sun_Exposed_Lower_leg)|AP000280.66(Pancreas)|TCP10L(Esophagus_Muscularis)|SYNJ1(Esophagus_Muscularis)|SYNJ1(Lung)	Hs.54725|C21orf63|C21ORF66|SYNJ1|C21orf77|TCP10L
Hospitalization	Positive	EUR		3	45975443	C	T	0.104724	0.996883	16551	0.255716	1.29139	0.0506807	4.52044e-07	intronic	FYCO1				rs13066516	.	.	FYCO1(Thyroid)|SLC6A20(Muscle_Skeletal)|CXCR6(Muscle_Skeletal)|FYCO1(Esophagus_Mucosa)|CCR1(Esophagus_Mucosa)|FLT1P1(Whole_Blood)|CXCR6(Artery_Tibial)|CXCR6(Nerve_Tibial)|FYCO1(Nerve_Tibial)|FYCO1(Cells_Cultured_fibroblasts)|CCR1(Cells_Cultured_fibroblasts)|CXCR6(Artery_Aorta)|LZTFL1(Adipose_Subcutaneous)|CXCR6(Adipose_Subcutaneous)|SLC6A20(Esophagus_Muscularis)|CCR1(Esophagus_Muscularis)	.
Hospitalization	Positive	EUR		3	45974092	G	A	0.10473	0.996834	16551	0.255701	1.29137	0.0506792	4.52395e-07	intronic	FYCO1				rs35477280	.	.	FYCO1(Thyroid)|SLC6A20(Muscle_Skeletal)|CXCR6(Muscle_Skeletal)|FYCO1(Esophagus_Mucosa)|CCR1(Esophagus_Mucosa)|FLT1P1(Whole_Blood)|CXCR6(Artery_Tibial)|CXCR6(Nerve_Tibial)|FYCO1(Nerve_Tibial)|FYCO1(Cells_Cultured_fibroblasts)|CCR1(Cells_Cultured_fibroblasts)|CXCR6(Artery_Aorta)|LZTFL1(Adipose_Subcutaneous)|CXCR6(Adipose_Subcutaneous)|SLC6A20(Esophagus_Muscularis)|CCR1(Esophagus_Muscularis)	.
Susceptibility	Population	nEUR		8	98484677	G	A	0.0207562	0.957555	28070	0.627568	1.87305	0.124393	4.53438e-07	intergenic	LOC101927066;MTDH	dist=25952;dist=171735			rs78085757	.	.	.	.
Hospitalization	Positive	ALL		3	45960646	T	C	0.111362	0.997596	18481	0.239539	1.27066	0.0474847	4.54584e-07	UTR3	FYCO1	NM_024513:c.*2611A>G			rs1994492	.	.	FYCO1(Thyroid)|SLC6A20(Muscle_Skeletal)|CXCR6(Muscle_Skeletal)|FYCO1(Esophagus_Mucosa)|CCR1(Esophagus_Mucosa)|FLT1P1(Whole_Blood)|CXCR6(Artery_Tibial)|CXCR6(Nerve_Tibial)|FYCO1(Nerve_Tibial)|FYCO1(Cells_Cultured_fibroblasts)|CCR1(Cells_Cultured_fibroblasts)|CXCR6(Artery_Aorta)|LZTFL1(Adipose_Subcutaneous)|CXCR6(Adipose_Subcutaneous)|SLC6A20(Esophagus_Muscularis)|CCR1(Esophagus_Muscularis)	.
Hospitalization	Positive	ALL		3	45960700	C	T	0.11136	0.997586	18481	0.23954	1.27066	0.0474855	4.54757e-07	UTR3	FYCO1	NM_024513:c.*2557G>A			rs1994493	.	.	FYCO1(Thyroid)|SLC6A20(Muscle_Skeletal)|CXCR6(Muscle_Skeletal)|FYCO1(Esophagus_Mucosa)|CCR1(Esophagus_Mucosa)|FLT1P1(Whole_Blood)|CXCR6(Artery_Tibial)|CXCR6(Nerve_Tibial)|FYCO1(Nerve_Tibial)|FYCO1(Cells_Cultured_fibroblasts)|CCR1(Cells_Cultured_fibroblasts)|CXCR6(Artery_Aorta)|LZTFL1(Adipose_Subcutaneous)|CXCR6(Adipose_Subcutaneous)|SLC6A20(Esophagus_Muscularis)|CCR1(Esophagus_Muscularis)	.
Hospitalization	Positive	ALL		3	46003496	T	C	0.11294	0.996897	18481	0.238175	1.26893	0.0472264	4.57667e-07	intronic	FYCO1				rs35209528	.	.	FYCO1(Thyroid)|SLC6A20(Muscle_Skeletal)|CXCR6(Muscle_Skeletal)|FYCO1(Esophagus_Mucosa)|CCR1(Esophagus_Mucosa)|FLT1P1(Whole_Blood)|CXCR6(Artery_Tibial)|CXCR6(Nerve_Tibial)|FYCO1(Nerve_Tibial)|FYCO1(Cells_Cultured_fibroblasts)|CCR1(Cells_Cultured_fibroblasts)|CXCR6(Artery_Aorta)|LZTFL1(Adipose_Subcutaneous)|CXCR6(Adipose_Subcutaneous)|SLC6A20(Esophagus_Muscularis)|CCR1(Esophagus_Muscularis)	.
Hospitalization	Positive	EUR		3	46013832	C	T	0.104154	0.999481	16551	0.256459	1.29235	0.050852	4.57728e-07	intronic	FYCO1				rs71325100	.	.	FYCO1(Thyroid)|CCR1(Esophagus_Gastroesophageal_Junction)|SLC6A20(Muscle_Skeletal)|CXCR6(Muscle_Skeletal)|FYCO1(Esophagus_Mucosa)|CCR1(Esophagus_Mucosa)|FLT1P1(Whole_Blood)|CXCR6(Artery_Tibial)|CXCR6(Nerve_Tibial)|FYCO1(Nerve_Tibial)|FYCO1(Cells_Cultured_fibroblasts)|CCR1(Cells_Cultured_fibroblasts)|CXCR6(Artery_Aorta)|LZTFL1(Adipose_Subcutaneous)|CXCR6(Adipose_Subcutaneous)|SLC6A20(Esophagus_Muscularis)|CCR1(Esophagus_Muscularis)	.
Severe	Population	EUR	F	19	6921713	G	GT	0.223114	0.995343	249299	0.449415	1.56739	0.089113	4.57808e-07	intronic	ADGRE1				rs34941944	.	.	.	.
Hospitalization	Positive	EUR		3	45970391	G	A	0.104755	0.996734	16551	0.255564	1.29119	0.0506753	4.57867e-07	intronic	FYCO1				rs35831747	.	.	FYCO1(Thyroid)|SLC6A20(Muscle_Skeletal)|CXCR6(Muscle_Skeletal)|FYCO1(Esophagus_Mucosa)|CCR1(Esophagus_Mucosa)|FLT1P1(Whole_Blood)|CXCR6(Artery_Tibial)|CXCR6(Nerve_Tibial)|FYCO1(Nerve_Tibial)|FYCO1(Cells_Cultured_fibroblasts)|CCR1(Cells_Cultured_fibroblasts)|CXCR6(Artery_Aorta)|LZTFL1(Adipose_Subcutaneous)|CXCR6(Adipose_Subcutaneous)|SLC6A20(Esophagus_Muscularis)|CCR1(Esophagus_Muscularis)	.
Severe	Tested	ALL	M	3	46007488	G	A	0.104963	0.999307	39736	0.429931	1.53715	0.0852527	4.58255e-07	intronic	FYCO1				rs13078739	Major depressive disorder|HOMA-IR|Type 1 diabetes, combined control dataset|HDL cholesterol|Refractive error|Serum concentration of hypoxanthine|Fasting insulin|Irritible bowel syndrome	.	FYCO1(Thyroid)|SLC6A20(Muscle_Skeletal)|CXCR6(Muscle_Skeletal)|FYCO1(Esophagus_Mucosa)|CCR1(Esophagus_Mucosa)|FLT1P1(Whole_Blood)|CXCR6(Artery_Tibial)|CXCR6(Nerve_Tibial)|FYCO1(Nerve_Tibial)|FYCO1(Cells_Cultured_fibroblasts)|CCR1(Cells_Cultured_fibroblasts)|CXCR6(Artery_Aorta)|LZTFL1(Adipose_Subcutaneous)|CXCR6(Adipose_Subcutaneous)|SLC6A20(Esophagus_Muscularis)|CCR1(Esophagus_Muscularis)	CCR2|CXCR6,FYCO1|CXCR6|FYCO1|CCR1
Hospitalization	Tested	EUR	F	8	19945401	G	T	0.0292949	0.961795	53015	0.674039	1.96215	0.133658	4.58274e-07	intergenic	LPL;SLC18A1	dist=120631;dist=56965			rs71510678	.	.	.	.
Hospitalization	Positive	EUR		3	46012542	T	TA	0.105359	0.998681	16551	0.25514	1.29064	0.0505933	4.58402e-07	intronic	FYCO1				rs139901862	.	.	FYCO1(Thyroid)|SLC6A20(Muscle_Skeletal)|CXCR6(Muscle_Skeletal)|FYCO1(Esophagus_Mucosa)|CCR1(Esophagus_Mucosa)|FLT1P1(Whole_Blood)|CXCR6(Artery_Tibial)|CXCR6(Nerve_Tibial)|FYCO1(Nerve_Tibial)|FYCO1(Cells_Cultured_fibroblasts)|CCR1(Cells_Cultured_fibroblasts)|CXCR6(Artery_Aorta)|LZTFL1(Adipose_Subcutaneous)|CXCR6(Adipose_Subcutaneous)|SLC6A20(Esophagus_Muscularis)|CCR1(Esophagus_Muscularis)	.
Hospitalization	Positive	EUR		3	45989873	C	T	0.105588	0.99724	16551	0.254465	1.28977	0.0504602	4.5859e-07	intronic	FYCO1				rs56332428	.	.	FYCO1(Thyroid)|SLC6A20(Muscle_Skeletal)|CXCR6(Muscle_Skeletal)|FYCO1(Esophagus_Mucosa)|CCR1(Esophagus_Mucosa)|FLT1P1(Whole_Blood)|CXCR6(Artery_Tibial)|CXCR6(Nerve_Tibial)|FYCO1(Nerve_Tibial)|FYCO1(Cells_Cultured_fibroblasts)|CCR1(Cells_Cultured_fibroblasts)|CXCR6(Artery_Aorta)|LZTFL1(Adipose_Subcutaneous)|CXCR6(Adipose_Subcutaneous)|SLC6A20(Esophagus_Muscularis)|CCR1(Esophagus_Muscularis)	.
Severe	Population	ALL	M	3	45871139	GA	G	0.0739142	0.982686	223091	0.504183	1.65563	0.0999858	4.59378e-07	intronic	LZTFL1				rs958924038	.	.	.	.
Severe	Tested	ALL		3	46228621	CT	C	0.0926817	0.997949	85986	0.359296	1.43232	0.0712547	4.59704e-07	intergenic	XCR1;CCR1	dist=101286;dist=14580			rs1345610432	.	.	.	.
Susceptibility	Population	ALL		3	45834988	A	T	0.766407	0.948844	487320	-0.067537	0.934693	0.013395	4.60789e-07	intronic	SLC6A20				rs2373048	.	.	RP11-24F11.2(Artery_Tibial)|PRSS45(Nerve_Tibial)|EXOSC7(Adipose_Subcutaneous)	.
Susceptibility	Tested	EUR		9	136151579	TGGTGCAGGCGCAGGAAAAAATTGTGGCAATTCCTCA	T	0.185795	0.99939	98377	0.0811114	1.08449	0.0160879	4.61253e-07	upstream	ABO	dist=963			rs8176636	.	.	.	.
Hospitalization	Positive	EUR	M	19	39075392	T	C	0.0233171	1	7784	0.685773	1.98531	0.136021	4.61516e-07	intronic	RYR1				rs10408694	Waist hip ratio|LDL cholesterol|Total cholesterol	.	LGALS7B(Esophagus_Mucosa)|AC067969.2(Testis)|FBXO17(Esophagus_Muscularis)	RYR1|ECH1|HNRNPL|MAP4K1|SARS2
Death	Population	EUR		19	45416178	G	T	0.235496	0.993498	459250	0.272364	1.31306	0.0540267	4.6241e-07	intergenic	APOE;APOC1	dist=3526;dist=1404			rs483082	Serum M-LDL-P|Serum M-LDL-CE|Serum S-LDL-L|Serum L-LDL-FC|Serum S-LDL-C|Serum M-LDL-L|Serum M-LDL-C/M-LDL-PL|Serum M-LDL-C|Serum L-LDL-CE|Serum S-LDL-P|Serum L-LDL-PL|Serum L-LDL-L|Serum M-LDL-PL|Serum L-LDL-C|Serum LDL-C|Serum L-LDL-P	Cerebral amyloid deposition (PET imaging)|Triglyceride levels|Alzheimer's disease|Metabolic syndrome|Blood protein levels	APOE(Skin_Not_Sun_Exposed_Suprapubic)|APOC1(Skin_Not_Sun_Exposed_Suprapubic)|APOC1(Esophagus_Mucosa)|APOC1(Adrenal_Gland)|APOE(Skin_Sun_Exposed_Lower_leg)	.
Severe	Positive	ALL		3	46260008	C	T	0.102404	0.994466	17657	0.3872	1.47285	0.0768152	4.63926e-07	intergenic	CCR1;CCR3	dist=10204;dist=23864			rs34985947	.	.	PRSS46(Thyroid)|PRSS45(Thyroid)|CCR1(Esophagus_Gastroesophageal_Junction)|CCR1(Esophagus_Mucosa)|FLT1P1(Whole_Blood)|CXCR6(Nerve_Tibial)|CCR1(Cells_Cultured_fibroblasts)|CCR2(Adipose_Visceral_Omentum)|SLC6A20(Esophagus_Muscularis)|CCR1(Esophagus_Muscularis)|CXCR6(Lung)	.
Susceptibility	Tested	ALL		9	136154168	T	C	0.205855	1	104916	0.0744743	1.07732	0.0147753	4.64433e-07	intergenic	ABO;SURF6	dist=3551;dist=41444			rs579459	Coronary artery disease (CAD)|Coronary artery disease (CAD) age >50|Circulating galectin-3 levels|Diastolic blood pressure (DBP)|Gene expression of ABO (probeID ILMN_1656979) in cerebellum in non-Alzheimer's disease samples|Gene expression of ABO (probeID ILMN_1656979) in cerebellum in Alzheimer's disease cases and controls|Serum metabolite (mass spec peak: 512.2 m/z)|Soluble intercellular adhesion molecule 1 (ICAM-1)|LDL cholesterol|Coronary artery disease (CAD) with myocardial infarction (MI)|Gene expression of SURF6 in blood|Coronary artery disease (CAD) (women)|Red blood cell count (RBC) among heterozygotes for B-thalassemia|Serum soluble E-selectin|Coronary artery disease (CAD) with age of onset >50|Hematocrit (Hct)|Coronary artery disease (CAD) age <=50|Venous thromboembolism|Venous thrombosis|Gene expression of SURF1 in blood|Coronary artery disease (CAD) with age of onset <=50|Gene expression of SURF4 (ENSG00000148248) in dendritic cells treated with Mycobacterium tuberculosis|Adiponectin levels|Hemoglobin (Hb)|Advanced age-related macular degeneration (geographic atrophy)|Factor XIII antigen|Triglycerides|Gamma-glutamyl transferase (GGT)|Serum metabolite (mass spec peak: 765.4 m/z)|Coronary artery disease (CAD) (men)|Soluble P-selectin|Myocardial infarction (MI)|Gene expression of ABO in lymphoblastoid cell lines|Red blood cell count (RBC)|Fasting serum interleukin-6 (IL-6) (pg/mL) in children|Advanced age-related macular degeneration|von Willebrand factor (vWF)|Coronary artery disease (CAD) (males)|Plasma carcinoembryonic antigen (CEA) levels|Interleukin-6 (IL-6) levels|Coronary artery calcification (CAC)|Total cholesterol|Fasting blood glucose|Activated partial thromboplastin time|Coronary artery disease (CAD) (females)|Alkaline phosphatase (ALP) in plasma	Red blood cell count|Red blood cell traits|Blood protein levels|Soluble levels of adhesion molecules|"Cholesterol, total"|Coronary heart disease|Urinary metabolites (H-NMR features)|Coronary artery disease|Platelet reactivity measurement (collagen-epinephrine)|Low density lipoprotein cholesterol levels|Soluble E-selectin levels|LDL cholesterol|Venous thromboembolism|Total cholesterol levels|Blood metabolite ratios|LDL cholesterol levels|Coronary artery disease or ischemic stroke|Glycated hemoglobin levels|Coronary artery disease or large artery stroke|Liver enzyme levels (alkaline phosphatase)	ABO(Heart_Left_Ventricle)|SURF1(Heart_Left_Ventricle)|SURF1(Brain_Putamen_basal_ganglia)|SURF1(Thyroid)|ABO(Esophagus_Gastroesophageal_Junction)|SURF1(Esophagus_Gastroesophageal_Junction)|ABO(Liver)|SURF1(Skin_Not_Sun_Exposed_Suprapubic)|ABO(Artery_Coronary)|ABO(Muscle_Skeletal)|SURF1(Muscle_Skeletal)|ABO(Esophagus_Mucosa)|SURF1(Esophagus_Mucosa)|ABO(Heart_Atrial_Appendage)|SURF1(Heart_Atrial_Appendage)|ABO(Whole_Blood)|ABO(Pituitary)|ABO(Artery_Tibial)|SURF1(Artery_Tibial)|ABO(Adrenal_Gland)|ABO(Nerve_Tibial)|SURF1(Nerve_Tibial)|SURF1(Skin_Sun_Exposed_Lower_leg)|SURF1(Cells_Cultured_fibroblasts)|ABO(Colon_Sigmoid)|ABO(Spleen)|SURF1(Brain_Cerebellum)|ABO(Adipose_Visceral_Omentum)|SURF1(Adipose_Visceral_Omentum)|ABO(Adipose_Subcutaneous)|SURF1(Adipose_Subcutaneous)|ABO(Esophagus_Muscularis)|SURF1(Esophagus_Muscularis)|ABO(Colon_Transverse)|SURF1(Colon_Transverse)|ABO(Lung)|SURF1(Lung)|ABO(Breast_Mammary_Tissue)|SURF1(Breast_Mammary_Tissue)	SURF6|MED22|ABO:001|lncRNA at:9:135120874-135140438|SURF1
Hospitalization	Positive	EUR		3	46014545	T	G	0.104155	0.999343	16551	0.25631	1.29215	0.0508531	4.6501e-07	intronic	FYCO1				rs41289622	.	.	FYCO1(Thyroid)|CCR1(Esophagus_Gastroesophageal_Junction)|SLC6A20(Muscle_Skeletal)|CXCR6(Muscle_Skeletal)|FYCO1(Esophagus_Mucosa)|CCR1(Esophagus_Mucosa)|FLT1P1(Whole_Blood)|CXCR6(Artery_Tibial)|CXCR6(Nerve_Tibial)|FYCO1(Nerve_Tibial)|FYCO1(Cells_Cultured_fibroblasts)|CCR1(Cells_Cultured_fibroblasts)|CXCR6(Artery_Aorta)|LZTFL1(Adipose_Subcutaneous)|CXCR6(Adipose_Subcutaneous)|SLC6A20(Esophagus_Muscularis)|CCR1(Esophagus_Muscularis)	.
Susceptibility	Population	OTHERS		15	95880199	C	G	0.0166228	1	11009	1.44381	4.23681	0.286469	4.65477e-07	intergenic	LINC01197;LINC00924	dist=9870;dist=96123			rs16975031	.	.	.	.
Hospitalization	Positive	EUR		3	45997263	T	C	0.10564	0.996847	16551	0.254347	1.28962	0.0504749	4.67757e-07	intronic	FYCO1				rs41289616	.	.	FYCO1(Thyroid)|SLC6A20(Muscle_Skeletal)|CXCR6(Muscle_Skeletal)|FYCO1(Esophagus_Mucosa)|CCR1(Esophagus_Mucosa)|FLT1P1(Whole_Blood)|CXCR6(Artery_Tibial)|CXCR6(Nerve_Tibial)|FYCO1(Nerve_Tibial)|FYCO1(Cells_Cultured_fibroblasts)|CCR1(Cells_Cultured_fibroblasts)|CXCR6(Artery_Aorta)|LZTFL1(Adipose_Subcutaneous)|CXCR6(Adipose_Subcutaneous)|SLC6A20(Esophagus_Muscularis)|CCR1(Esophagus_Muscularis)	.
Severe	Positive	ALL		3	45871139	GA	G	0.0806951	0.982686	17657	0.423815	1.52778	0.084108	4.68121e-07	intronic	LZTFL1				rs958924038	.	.	.	.
Hospitalization	Tested	ALL	M	3	45989921	G	T	0.105524	0.996726	48422	0.276609	1.31865	0.0548982	4.68969e-07	intronic	FYCO1				rs71325095	.	.	FYCO1(Thyroid)|SLC6A20(Muscle_Skeletal)|CXCR6(Muscle_Skeletal)|FYCO1(Esophagus_Mucosa)|CCR1(Esophagus_Mucosa)|FLT1P1(Whole_Blood)|CXCR6(Artery_Tibial)|CXCR6(Nerve_Tibial)|FYCO1(Nerve_Tibial)|FYCO1(Cells_Cultured_fibroblasts)|CCR1(Cells_Cultured_fibroblasts)|CXCR6(Artery_Aorta)|LZTFL1(Adipose_Subcutaneous)|CXCR6(Adipose_Subcutaneous)|SLC6A20(Esophagus_Muscularis)|CCR1(Esophagus_Muscularis)	.
Severe	Population	ALL	M	3	45861932	G	A	0.073632	0.999434	223091	0.501409	1.65105	0.0995139	4.68996e-07	intergenic	SLC6A20;LZTFL1	dist=23904;dist=2878			rs13078854	.	.	SLC6A20(Muscle_Skeletal)|CXCR6(Muscle_Skeletal)|CCR1(Esophagus_Mucosa)|CCR9(Whole_Blood)|CXCR6(Artery_Tibial)|RP11-697K23.3(Nerve_Tibial)|SLC6A20(Nerve_Tibial)|CCR1(Cells_Cultured_fibroblasts)|LZTFL1(Adipose_Subcutaneous)|CXCR6(Adipose_Subcutaneous)|SLC6A20(Esophagus_Muscularis)|CCR1(Esophagus_Muscularis)|SLC6A20(Breast_Mammary_Tissue)	CXCR6
Severe	Population	ALL		19	45422160	C	G	0.184774	0.996947	487320	0.268137	1.30753	0.0532171	4.69101e-07	intronic	APOC1				rs12721051	.	Cerebral amyloid deposition (PET imaging)|Total cholesterol levels|Resting heart rate	APOE(Skin_Not_Sun_Exposed_Suprapubic)|APOE(Skin_Sun_Exposed_Lower_leg)|CTB-129P6.4(Esophagus_Muscularis)	.
Hospitalization	Tested	ALL	M	3	46049764	G	A	0.102143	0.991621	48422	0.281468	1.32507	0.0558648	4.69501e-07	intergenic	FYCO1;XCR1	dist=12448;dist=8737			rs76281521	.	.	FYCO1(Thyroid)|SLC6A20(Muscle_Skeletal)|CXCR6(Muscle_Skeletal)|FYCO1(Esophagus_Mucosa)|CCR1(Esophagus_Mucosa)|FLT1P1(Whole_Blood)|CXCR6(Artery_Tibial)|CXCR6(Nerve_Tibial)|FYCO1(Nerve_Tibial)|CXCR6(Skin_Sun_Exposed_Lower_leg)|FYCO1(Cells_Cultured_fibroblasts)|CCR1(Cells_Cultured_fibroblasts)|CXCR6(Artery_Aorta)|LZTFL1(Adipose_Subcutaneous)|CXCR6(Adipose_Subcutaneous)|SLC6A20(Esophagus_Muscularis)|CCR1(Esophagus_Muscularis)	.
Hospitalization	Positive	EUR		3	45976662	C	T	0.104747	0.996618	16551	0.25533	1.29089	0.0506835	4.71067e-07	intronic	FYCO1				rs77902290	.	.	FYCO1(Thyroid)|SLC6A20(Muscle_Skeletal)|CXCR6(Muscle_Skeletal)|FYCO1(Esophagus_Mucosa)|CCR1(Esophagus_Mucosa)|FLT1P1(Whole_Blood)|CXCR6(Artery_Tibial)|CXCR6(Nerve_Tibial)|FYCO1(Nerve_Tibial)|FYCO1(Cells_Cultured_fibroblasts)|CCR1(Cells_Cultured_fibroblasts)|CXCR6(Artery_Aorta)|LZTFL1(Adipose_Subcutaneous)|CXCR6(Adipose_Subcutaneous)|SLC6A20(Esophagus_Muscularis)|CCR1(Esophagus_Muscularis)	.
Susceptibility	Tested	EUR		9	136155000	C	T	0.185018	1	98377	0.0814081	1.08481	0.0161598	4.71201e-07	intergenic	ABO;SURF6	dist=4383;dist=40612			rs635634	Serum metabolite (mass spec peak: 512.2 m/z)|Birth weight|LDL cholesterol|Total cholesterol|Circulating galectin-3 levels|Serum metabolite (mass spec peak: 765.4 m/z)|Venous thrombosis|Cystatin C in serum	Ischemic stroke|Low density lipoprotein cholesterol levels|LDL cholesterol|Medication use (salicylic acid and derivatives)|LDL cholesterol levels|Blood protein levels|Heel bone mineral density|Myeloid white cell count|Sum basophil neutrophil counts|"Cholesterol, total"|Granulocyte count|Neutrophil count|Stroke|GIP levels in response to oral glucose tolerance test (120 minutes)|Sum neutrophil eosinophil counts|Red cell distribution width|Total cholesterol levels|White blood cell count|Tonsillectomy|Type 2 diabetes|Stem cell factor levels|Blood urea nitrogen levels|Serum carcinoembryonic antigen levels|Ischemic stroke (cardioembolic)|C-reactive protein levels|Blood protein levels in cardiovascular risk	ABO(Heart_Left_Ventricle)|SURF1(Heart_Left_Ventricle)|SURF1(Brain_Putamen_basal_ganglia)|SURF1(Thyroid)|ABO(Esophagus_Gastroesophageal_Junction)|SURF1(Esophagus_Gastroesophageal_Junction)|ABO(Liver)|SURF1(Skin_Not_Sun_Exposed_Suprapubic)|ABO(Artery_Coronary)|ABO(Muscle_Skeletal)|SURF1(Muscle_Skeletal)|ABO(Esophagus_Mucosa)|SURF1(Esophagus_Mucosa)|ABO(Heart_Atrial_Appendage)|SURF1(Heart_Atrial_Appendage)|ABO(Whole_Blood)|SURF1(Whole_Blood)|ABO(Pituitary)|ABO(Artery_Tibial)|SURF1(Artery_Tibial)|ABO(Adrenal_Gland)|ABO(Nerve_Tibial)|SURF1(Nerve_Tibial)|SURF1(Skin_Sun_Exposed_Lower_leg)|SURF1(Cells_Cultured_fibroblasts)|REXO4(Cells_Cultured_fibroblasts)|ABO(Colon_Sigmoid)|ABO(Spleen)|SURF1(Brain_Cerebellum)|ABO(Adipose_Visceral_Omentum)|SURF1(Adipose_Visceral_Omentum)|ABO(Testis)|ABO(Adipose_Subcutaneous)|SURF1(Adipose_Subcutaneous)|ABO(Esophagus_Muscularis)|SURF1(Esophagus_Muscularis)|ABO(Colon_Transverse)|SURF1(Colon_Transverse)|ABO(Lung)|SURF1(Lung)|ABO(Breast_Mammary_Tissue)|SURF1(Breast_Mammary_Tissue)	ABO:001|SURF6|SURF1|MED22
Hospitalization	Population	EUR		3	45936945	G	C	0.110395	0.980397	459250	0.218863	1.24466	0.0434486	4.72179e-07	intronic	CCR9;LZTFL1				rs6782814	.	.	FYCO1(Thyroid)|SLC6A20(Muscle_Skeletal)|CXCR6(Muscle_Skeletal)|FLT1P1(Whole_Blood)|CCR3(Whole_Blood)|CXCR6(Artery_Tibial)|CXCR6(Nerve_Tibial)|CXCR6(Artery_Aorta)|LZTFL1(Adipose_Subcutaneous)|CXCR6(Adipose_Subcutaneous)|CCRL2(Adipose_Subcutaneous)|SLC6A20(Esophagus_Muscularis)|CCR1(Esophagus_Muscularis)|SLC6A20(Breast_Mammary_Tissue)	.
Severe	Tested	EUR	M	3	45900634	G	C	0.0613023	0.972908	37199	0.587812	1.80005	0.116696	4.72635e-07	intronic	LZTFL1				rs76374459	.	.	SLC6A20(Muscle_Skeletal)|CXCR6(Muscle_Skeletal)|CCR1(Esophagus_Mucosa)|CXCR6(Artery_Tibial)|RP11-697K23.3(Nerve_Tibial)|SLC6A20(Nerve_Tibial)|CCR1(Cells_Cultured_fibroblasts)|CXCR6(Adipose_Subcutaneous)|SLC6A20(Esophagus_Muscularis)|CCR1(Esophagus_Muscularis)	.
Hospitalization	Positive	ALL		3	46002963	G	C	0.112935	0.996623	18481	0.237821	1.26848	0.0472145	4.72791e-07	intronic	FYCO1				rs71325096	.	.	FYCO1(Thyroid)|SLC6A20(Muscle_Skeletal)|CXCR6(Muscle_Skeletal)|FYCO1(Esophagus_Mucosa)|CCR1(Esophagus_Mucosa)|FLT1P1(Whole_Blood)|CXCR6(Artery_Tibial)|CXCR6(Nerve_Tibial)|FYCO1(Nerve_Tibial)|FYCO1(Cells_Cultured_fibroblasts)|CCR1(Cells_Cultured_fibroblasts)|CXCR6(Artery_Aorta)|LZTFL1(Adipose_Subcutaneous)|CXCR6(Adipose_Subcutaneous)|SLC6A20(Esophagus_Muscularis)|CCR1(Esophagus_Muscularis)	.
Susceptibility	Population	nEUR		12	42627286	T	C	0.183003	0.998936	28070	0.222636	1.24937	0.0442008	4.73059e-07	UTR3	YAF2	NM_001190980:c.*2312A>G			rs10880274	Adiponectin levels|Mitral annular calcium|Advanced age-related macular degeneration (geographic atrophy)|Serum creatinine|Refractive error|Aortic valve calcium	.	RP11-328C8.4(Brain_Putamen_basal_ganglia)|RP11-328C8.4(Thyroid)|RP11-328C8.4(Esophagus_Gastroesophageal_Junction)|RP11-328C8.4(Small_Intestine_Terminal_Ileum)|ZCRB1(Skin_Not_Sun_Exposed_Suprapubic)|RP11-328C8.4(Prostate)|RP11-328C8.4(Stomach)|RP11-328C8.4(Brain_Nucleus_accumbens_basal_ganglia)|YAF2(Artery_Coronary)|PPHLN1(Muscle_Skeletal)|RP11-328C8.4(Muscle_Skeletal)|RP11-328C8.4(Heart_Atrial_Appendage)|RP11-328C8.4(Brain_Caudate_basal_ganglia)|ZCRB1(Pituitary)|RP11-328C8.4(Pituitary)|YAF2(Artery_Tibial)|RP11-328C8.4(Uterus)|RP11-328C8.4(Nerve_Tibial)|RP11-328C8.4(Skin_Sun_Exposed_Lower_leg)|RP11-328C8.4(Cells_EBV-transformed_lymphocytes)|GXYLT1(Cells_Cultured_fibroblasts)|YAF2(Cells_Cultured_fibroblasts)|RP11-328C8.4(Colon_Sigmoid)|YAF2(Artery_Aorta)|ZCRB1(Artery_Aorta)|RP11-328C8.4(Artery_Aorta)|RP11-328C8.4(Spleen)|GXYLT1(Brain_Cerebellar_Hemisphere)|PPHLN1(Brain_Cerebellar_Hemisphere)|RP11-328C8.4(Brain_Cerebellar_Hemisphere)|PRICKLE1(Brain_Cerebellar_Hemisphere)|RP11-328C8.4(Ovary)|GXYLT1(Brain_Cerebellum)|PPHLN1(Brain_Cerebellum)|RP11-328C8.4(Brain_Cerebellum)|PRICKLE1(Brain_Cerebellum)|RP11-328C8.4(Adipose_Visceral_Omentum)|ZCRB1(Testis)|RP11-351C21.2(Testis)|RP11-328C8.4(Adipose_Subcutaneous)|ZCRB1(Pancreas)|RP11-328C8.4(Pancreas)|RP11-328C8.4(Esophagus_Muscularis)|RP11-328C8.4(Colon_Transverse)|RP11-328C8.4(Lung)|RP11-328C8.4(Breast_Mammary_Tissue)	PRICKLE1|ZCRB1|GXYLT1|PPHLN1
Hospitalization	Positive	ALL		3	46001367	C	A	0.112939	0.996663	18481	0.237796	1.26845	0.0472115	4.73307e-07	intronic	FYCO1				rs34849862	.	.	FYCO1(Thyroid)|SLC6A20(Muscle_Skeletal)|CXCR6(Muscle_Skeletal)|FYCO1(Esophagus_Mucosa)|CCR1(Esophagus_Mucosa)|FLT1P1(Whole_Blood)|CXCR6(Artery_Tibial)|CXCR6(Nerve_Tibial)|FYCO1(Nerve_Tibial)|FYCO1(Cells_Cultured_fibroblasts)|CCR1(Cells_Cultured_fibroblasts)|CXCR6(Artery_Aorta)|LZTFL1(Adipose_Subcutaneous)|CXCR6(Adipose_Subcutaneous)|SLC6A20(Esophagus_Muscularis)|CCR1(Esophagus_Muscularis)	.
Hospitalization	Positive	ALL		3	46000728	T	G	0.112942	0.996696	18481	0.237787	1.26844	0.0472105	4.73529e-07	intronic	FYCO1				rs34324101	.	.	FYCO1(Thyroid)|SLC6A20(Muscle_Skeletal)|CXCR6(Muscle_Skeletal)|FYCO1(Esophagus_Mucosa)|CCR1(Esophagus_Mucosa)|FLT1P1(Whole_Blood)|CXCR6(Artery_Tibial)|CXCR6(Nerve_Tibial)|FYCO1(Nerve_Tibial)|FYCO1(Cells_Cultured_fibroblasts)|CCR1(Cells_Cultured_fibroblasts)|CXCR6(Artery_Aorta)|LZTFL1(Adipose_Subcutaneous)|CXCR6(Adipose_Subcutaneous)|SLC6A20(Esophagus_Muscularis)|CCR1(Esophagus_Muscularis)	.
Hospitalization	Positive	ALL		3	46000870	G	A	0.112939	0.996707	18481	0.237777	1.26843	0.0472108	4.7413e-07	intronic	FYCO1				rs13069079	Gene expression of CCR1 in blood|HDL cholesterol|Celiac disease|Gene expression of [probe 6550333 centered at chr3:45964449] in blood|Refractive error	.	FYCO1(Thyroid)|SLC6A20(Muscle_Skeletal)|CXCR6(Muscle_Skeletal)|FYCO1(Esophagus_Mucosa)|CCR1(Esophagus_Mucosa)|FLT1P1(Whole_Blood)|CXCR6(Artery_Tibial)|CXCR6(Nerve_Tibial)|FYCO1(Nerve_Tibial)|FYCO1(Cells_Cultured_fibroblasts)|CCR1(Cells_Cultured_fibroblasts)|CXCR6(Artery_Aorta)|LZTFL1(Adipose_Subcutaneous)|CXCR6(Adipose_Subcutaneous)|SLC6A20(Esophagus_Muscularis)|CCR1(Esophagus_Muscularis)	FYCO1|CCR2|CXCR6,FYCO1|CXCR6|;CCR1|CCR1
Severe	Tested	ALL	M	3	46007825	T	C	0.104863	0.999262	39736	0.429502	1.53649	0.0852792	4.74321e-07	exonic	FYCO1		nonsynonymous SNV	FYCO1:NM_024513:exon8:c.A3001G:p.N1001D	rs13059238	.	.	FYCO1(Thyroid)|SLC6A20(Muscle_Skeletal)|CXCR6(Muscle_Skeletal)|FYCO1(Esophagus_Mucosa)|CCR1(Esophagus_Mucosa)|FLT1P1(Whole_Blood)|CXCR6(Artery_Tibial)|CXCR6(Nerve_Tibial)|FYCO1(Nerve_Tibial)|FYCO1(Cells_Cultured_fibroblasts)|CCR1(Cells_Cultured_fibroblasts)|CXCR6(Artery_Aorta)|LZTFL1(Adipose_Subcutaneous)|CXCR6(Adipose_Subcutaneous)|SLC6A20(Esophagus_Muscularis)|CCR1(Esophagus_Muscularis)	.
Severe	Positive	ALL		3	46194589	C	A	0.0991741	0.997292	17657	0.391191	1.47874	0.0776731	4.74414e-07	intergenic	XCR1;CCR1	dist=67253;dist=48613			rs71327036	.	.	CCR1(Esophagus_Gastroesophageal_Junction)|CXCR6(Muscle_Skeletal)|CCR1(Esophagus_Mucosa)|FLT1P1(Whole_Blood)|CCR3(Whole_Blood)|CXCR6(Nerve_Tibial)|CCR1(Cells_Cultured_fibroblasts)|CCR2(Adipose_Visceral_Omentum)|SLC6A20(Esophagus_Muscularis)|CCR1(Esophagus_Muscularis)|CXCR6(Lung)	.
Severe	Population	ALL	M	3	45909024	A	G	0.0740131	0.980735	223091	0.505034	1.65704	0.10028	4.74731e-07	intronic	LZTFL1				rs35044562	.	.	SLC6A20(Muscle_Skeletal)|CXCR6(Muscle_Skeletal)|CCR1(Esophagus_Mucosa)|CCR9(Whole_Blood)|CXCR6(Artery_Tibial)|RP11-697K23.3(Nerve_Tibial)|SLC6A20(Nerve_Tibial)|CCR1(Cells_Cultured_fibroblasts)|LZTFL1(Adipose_Subcutaneous)|CXCR6(Adipose_Subcutaneous)|SLC6A20(Esophagus_Muscularis)|CCR1(Esophagus_Muscularis)|SLC6A20(Breast_Mammary_Tissue)	.
Susceptibility	Population	nEUR		8	98555467	A	T	0.0166993	0.924951	28070	0.718814	2.052	0.142758	4.77371e-07	intergenic	LOC101927066;MTDH	dist=96742;dist=100945			rs78363512	.	.	.	.
Susceptibility	Population	nEUR		12	42630132	T	C	0.183088	0.998394	28070	0.222527	1.24923	0.0441984	4.78509e-07	intronic	YAF2				rs11181383	.	.	RP11-328C8.4(Brain_Putamen_basal_ganglia)|RP11-328C8.4(Thyroid)|RP11-328C8.4(Esophagus_Gastroesophageal_Junction)|RP11-328C8.4(Small_Intestine_Terminal_Ileum)|ZCRB1(Skin_Not_Sun_Exposed_Suprapubic)|RP11-328C8.4(Prostate)|RP11-328C8.4(Stomach)|RP11-328C8.4(Brain_Nucleus_accumbens_basal_ganglia)|YAF2(Artery_Coronary)|PPHLN1(Muscle_Skeletal)|RP11-328C8.4(Muscle_Skeletal)|RP11-328C8.4(Heart_Atrial_Appendage)|RP11-328C8.4(Brain_Caudate_basal_ganglia)|ZCRB1(Pituitary)|RP11-328C8.4(Pituitary)|YAF2(Artery_Tibial)|RP11-328C8.4(Uterus)|RP11-328C8.4(Nerve_Tibial)|RP11-328C8.4(Skin_Sun_Exposed_Lower_leg)|RP11-328C8.4(Cells_EBV-transformed_lymphocytes)|GXYLT1(Cells_Cultured_fibroblasts)|YAF2(Cells_Cultured_fibroblasts)|RP11-328C8.4(Colon_Sigmoid)|YAF2(Artery_Aorta)|ZCRB1(Artery_Aorta)|RP11-328C8.4(Artery_Aorta)|RP11-328C8.4(Spleen)|GXYLT1(Brain_Cerebellar_Hemisphere)|PPHLN1(Brain_Cerebellar_Hemisphere)|RP11-328C8.4(Brain_Cerebellar_Hemisphere)|PRICKLE1(Brain_Cerebellar_Hemisphere)|RP11-328C8.4(Ovary)|GXYLT1(Brain_Cerebellum)|PPHLN1(Brain_Cerebellum)|RP11-328C8.4(Brain_Cerebellum)|PRICKLE1(Brain_Cerebellum)|RP11-328C8.4(Adipose_Visceral_Omentum)|ZCRB1(Testis)|RP11-351C21.2(Testis)|RP11-328C8.4(Adipose_Subcutaneous)|ZCRB1(Pancreas)|RP11-328C8.4(Pancreas)|RP11-328C8.4(Esophagus_Muscularis)|RP11-328C8.4(Colon_Transverse)|RP11-328C8.4(Lung)|RP11-328C8.4(Breast_Mammary_Tissue)	PRICKLE1
Hospitalization	Tested	ALL	M	3	46018344	G	A	0.104116	0.998612	48422	0.277953	1.32042	0.0552072	4.78536e-07	intronic	FYCO1				rs13066062	.	.	FYCO1(Thyroid)|CCR1(Esophagus_Gastroesophageal_Junction)|SLC6A20(Muscle_Skeletal)|CXCR6(Muscle_Skeletal)|FYCO1(Esophagus_Mucosa)|CCR1(Esophagus_Mucosa)|FLT1P1(Whole_Blood)|CXCR6(Artery_Tibial)|CXCR6(Nerve_Tibial)|FYCO1(Nerve_Tibial)|FYCO1(Cells_Cultured_fibroblasts)|CCR1(Cells_Cultured_fibroblasts)|CXCR6(Artery_Aorta)|LZTFL1(Adipose_Subcutaneous)|CXCR6(Adipose_Subcutaneous)|SLC6A20(Esophagus_Muscularis)|CCR1(Esophagus_Muscularis)	.
Death	Population	EUR		19	45416741	C	T	0.235565	0.993213	459250	0.272019	1.31261	0.0540293	4.78713e-07	upstream	APOC1	dist=841			rs438811	.	Triglycerides|Cerebral amyloid deposition (PET imaging)|Total cholesterol levels|Low density lipoprotein cholesterol levels|High density lipoprotein cholesterol levels|Blood protein levels|Mental health study participation (completed survey)	APOE(Skin_Not_Sun_Exposed_Suprapubic)|APOC1(Skin_Not_Sun_Exposed_Suprapubic)|APOC1(Esophagus_Mucosa)|APOC1(Adrenal_Gland)|APOE(Skin_Sun_Exposed_Lower_leg)	.
Hospitalization	Population	ALL		3	46056911	T	A	0.110388	0.998833	487320	0.198177	1.21918	0.0393626	4.78735e-07	intergenic	FYCO1;XCR1	dist=19595;dist=1590			rs4362758	.	.	FYCO1(Thyroid)|XCR1(Skin_Not_Sun_Exposed_Suprapubic)|CXCR6(Muscle_Skeletal)|FLT1P1(Whole_Blood)|CCR3(Whole_Blood)|CXCR6(Artery_Tibial)|CXCR6(Nerve_Tibial)|CCR1(Cells_Cultured_fibroblasts)|CCR1(Esophagus_Muscularis)	.
Severe	Population	ALL	M	3	45859651	G	A	0.0736795	0.998579	223091	0.501054	1.65046	0.0995227	4.7893e-07	intergenic	SLC6A20;LZTFL1	dist=21623;dist=5159			rs17713054	HDL cholesterol|Type 1 diabetes, combined control dataset	.	SLC6A20(Muscle_Skeletal)|CXCR6(Muscle_Skeletal)|CCR1(Esophagus_Mucosa)|CCR9(Whole_Blood)|CXCR6(Artery_Tibial)|RP11-697K23.3(Nerve_Tibial)|SLC6A20(Nerve_Tibial)|CCR1(Cells_Cultured_fibroblasts)|LZTFL1(Adipose_Subcutaneous)|CXCR6(Adipose_Subcutaneous)|SLC6A20(Esophagus_Muscularis)|CCR1(Esophagus_Muscularis)|SLC6A20(Breast_Mammary_Tissue)	CXCR6|CCR1|CXCR6,FYCO1
Susceptibility	Tested	EUR	F	14	22587642	A	C	0.617385	0.982762	53015	-0.0882755	0.915509	0.0175354	4.80009e-07	intergenic	OR4E1;LOC105370401	dist=448410;dist=260166			rs2178783	College completion|Triglycerides|Microalbuminuria|HDL cholesterol change with statins|Urinary albumin-to-creatinine ratio|HDL cholesterol	.	.	.
Hospitalization	Positive	nEUR		6	31483415	C	A	0.72228	1	1930	-0.485953	0.615111	0.0965374	4.8078e-07	intergenic	MICB;MCCD1	dist=4514;dist=13324			rs2844494	Transmission distortion|Gene expression of TNF in blood|Gene expression of ATP6V1G2///BAT1 in blood|Gene expression of LST1 in blood|Systemic sclerosis|Dengue shock syndrome in adolescents|Gene expression of LTA in blood|Type 1 diabetes|Gene expression of [probe 580452 centered at chr6:31558910] in blood|Gene expression of [probe 1440603 centered at chr6:31556036] in blood|Neuroblastoma (brain cancer)|Cervical cancer|Gene expression of ATP6V1G2 in CD4+ lymphocytes|Gene expression of MICB in blood|Maternal transmission distortion|Rheumatoid arthritis|Idiopathic membranous nephropathy	.	HCG22(Heart_Left_Ventricle)|LY6G5B(Heart_Left_Ventricle)|VARS2(Thyroid)|DPCR1(Thyroid)|TCF19(Thyroid)|MIR6891(Thyroid)|XXbac-BPG248L24.12(Thyroid)|ATP6V1G2(Thyroid)|LY6G5B(Thyroid)|PRRT1(Thyroid)|MICB(Liver)|CYP21A2(Small_Intestine_Terminal_Ileum)|MICB(Skin_Not_Sun_Exposed_Suprapubic)|LY6G5B(Skin_Not_Sun_Exposed_Suprapubic)|C4A(Skin_Not_Sun_Exposed_Suprapubic)|PRRT1(Skin_Not_Sun_Exposed_Suprapubic)|LY6G5B(Stomach)|HCG22(Muscle_Skeletal)|HLA-C(Muscle_Skeletal)|LY6G5B(Muscle_Skeletal)|C4A(Muscle_Skeletal)|MUC22(Esophagus_Mucosa)|HCG22(Esophagus_Mucosa)|MICB(Esophagus_Mucosa)|LY6G5B(Esophagus_Mucosa)|LY6G6C(Esophagus_Mucosa)|PRRT1(Esophagus_Mucosa)|HCG22(Heart_Atrial_Appendage)|HCG27(Heart_Atrial_Appendage)|XXbac-BPG252P9.10(Whole_Blood)|HLA-B(Whole_Blood)|XXbac-BPG248L24.12(Whole_Blood)|MICB(Whole_Blood)|DDX39B(Whole_Blood)|LY6G5B(Whole_Blood)|C4A(Whole_Blood)|NOTCH4(Whole_Blood)|LY6G5B(Pituitary)|CYP21A2(Pituitary)|HLA-C(Artery_Tibial)|HCP5(Artery_Tibial)|ATP6V1G2(Artery_Tibial)|LY6G5B(Artery_Tibial)|C4A(Artery_Tibial)|CYP21A2(Artery_Tibial)|ATF6B(Artery_Tibial)|HCG22(Nerve_Tibial)|PSORS1C1(Nerve_Tibial)|LST1(Nerve_Tibial)|LY6G5B(Nerve_Tibial)|C4A(Nerve_Tibial)|CYP21A2(Nerve_Tibial)|ATF6B(Nerve_Tibial)|AGPAT1(Nerve_Tibial)|HCG22(Skin_Sun_Exposed_Lower_leg)|MICB(Skin_Sun_Exposed_Lower_leg)|DDX39B(Skin_Sun_Exposed_Lower_leg)|LY6G5B(Skin_Sun_Exposed_Lower_leg)|C4A(Skin_Sun_Exposed_Lower_leg)|ATF6B(Skin_Sun_Exposed_Lower_leg)|PRRT1(Skin_Sun_Exposed_Lower_leg)|HCP5(Cells_Cultured_fibroblasts)|MICB(Cells_Cultured_fibroblasts)|ATF6B(Cells_Cultured_fibroblasts)|HLA-C(Colon_Sigmoid)|HLA-C(Artery_Aorta)|LY6G5B(Artery_Aorta)|VWA7(Artery_Aorta)|MICB(Spleen)|LY6G5B(Spleen)|HLA-DRB9(Spleen)|MICB(Brain_Cerebellar_Hemisphere)|HCG27(Brain_Cerebellum)|MICB(Brain_Cerebellum)|LY6G5B(Brain_Cerebellum)|HCG22(Adipose_Visceral_Omentum)|LY6G5B(Adipose_Visceral_Omentum)|PSORS1C2(Testis)|MICB(Testis)|LY6G5B(Testis)|C4A(Testis)|HCG22(Adipose_Subcutaneous)|XXbac-BPG248L24.12(Adipose_Subcutaneous)|HCP5(Adipose_Subcutaneous)|DDX39B(Adipose_Subcutaneous)|NFKBIL1(Adipose_Subcutaneous)|LY6G5B(Adipose_Subcutaneous)|C4A(Adipose_Subcutaneous)|CYP21A2(Adipose_Subcutaneous)|ATF6B(Adipose_Subcutaneous)|PRRT1(Adipose_Subcutaneous)|VWA7(Pancreas)|HCG22(Esophagus_Muscularis)|LY6G5B(Esophagus_Muscularis)|HCG22(Colon_Transverse)|DDX39B(Colon_Transverse)|LY6G5B(Colon_Transverse)|HCG22(Lung)|XXbac-BPG248L24.12(Lung)|MICB(Lung)|CYP21A2(Lung)|LST1(Breast_Mammary_Tissue)	AK055022|FLOT1|ABCF1|TNF|HLA-C|NCR3|LOC100129668|TRIM56|HCG27|VARS2|C6orf48|LST1|MDC1|MICB|HLA-DRB1|LTB|HSPA1L|MRPS18B|ATP6V1G2|DDAH2|LST1;;MICB;TNF;LTA;;ATP6V1G2;BAT1|PSMB9|LTA|HCG22
Hospitalization	Positive	EUR		3	46100491	C	T	0.103293	0.998356	16551	0.25748	1.29367	0.0511578	4.82703e-07	intronic	XCR1				rs34047915	.	.	FYCO1(Thyroid)|SLC6A20(Muscle_Skeletal)|CXCR6(Muscle_Skeletal)|FYCO1(Esophagus_Mucosa)|CCR1(Esophagus_Mucosa)|FLT1P1(Whole_Blood)|CXCR6(Artery_Tibial)|CXCR6(Nerve_Tibial)|FYCO1(Nerve_Tibial)|CCR1(Cells_Cultured_fibroblasts)|CXCR6(Artery_Aorta)|LZTFL1(Adipose_Subcutaneous)|CXCR6(Adipose_Subcutaneous)|SLC6A20(Esophagus_Muscularis)|CCR1(Esophagus_Muscularis)	.
Severe	Population	ALL		3	45954339	C	T	0.101585	0.996919	487320	0.343516	1.4099	0.0682645	4.85046e-07	intronic	LZTFL1				rs34068335	.	.	FYCO1(Thyroid)|SLC6A20(Muscle_Skeletal)|CXCR6(Muscle_Skeletal)|FYCO1(Esophagus_Mucosa)|CCR1(Esophagus_Mucosa)|FLT1P1(Whole_Blood)|CXCR6(Artery_Tibial)|SLC6A20(Nerve_Tibial)|CXCR6(Nerve_Tibial)|FYCO1(Nerve_Tibial)|FYCO1(Cells_Cultured_fibroblasts)|CCR1(Cells_Cultured_fibroblasts)|CXCR6(Artery_Aorta)|LZTFL1(Adipose_Subcutaneous)|CXCR6(Adipose_Subcutaneous)|SLC6A20(Esophagus_Muscularis)|CCR1(Esophagus_Muscularis)	.
Susceptibility	Population	nEUR		12	42621632	G	A	0.214371	0.992734	28070	0.208488	1.23181	0.0414345	4.86028e-07	intronic	YAF2				rs370472867	.	.	RP11-328C8.4(Thyroid)|RP11-328C8.4(Esophagus_Gastroesophageal_Junction)|RP11-328C8.4(Prostate)|RP11-328C8.4(Brain_Nucleus_accumbens_basal_ganglia)|RP11-328C8.4(Muscle_Skeletal)|RP11-328C8.4(Heart_Atrial_Appendage)|RP11-328C8.4(Brain_Hypothalamus)|RP11-328C8.4(Brain_Caudate_basal_ganglia)|RP11-328C8.4(Pituitary)|YAF2(Artery_Tibial)|RP11-328C8.4(Uterus)|RP11-328C8.4(Nerve_Tibial)|RP11-328C8.4(Skin_Sun_Exposed_Lower_leg)|RP11-328C8.4(Cells_EBV-transformed_lymphocytes)|YAF2(Cells_Cultured_fibroblasts)|RP11-328C8.4(Colon_Sigmoid)|YAF2(Artery_Aorta)|RP11-328C8.4(Artery_Aorta)|RP11-328C8.4(Spleen)|GXYLT1(Brain_Cerebellar_Hemisphere)|PPHLN1(Brain_Cerebellar_Hemisphere)|RP11-328C8.4(Brain_Cerebellar_Hemisphere)|PRICKLE1(Brain_Cerebellar_Hemisphere)|RP11-328C8.4(Ovary)|GXYLT1(Brain_Cerebellum)|PPHLN1(Brain_Cerebellum)|RP11-328C8.4(Brain_Cerebellum)|PRICKLE1(Brain_Cerebellum)|RP11-328C8.4(Adipose_Visceral_Omentum)|ZCRB1(Testis)|RP11-328C8.4(Adipose_Subcutaneous)|ZCRB1(Pancreas)|RP11-328C8.4(Pancreas)|RP11-328C8.4(Esophagus_Muscularis)|RP11-328C8.4(Colon_Transverse)|RP11-328C8.4(Lung)|RP11-328C8.4(Breast_Mammary_Tissue)	.
Severe	Population	ALL		3	46095222	C	T	0.088652	0.927704	487320	0.37801	1.45938	0.0751309	4.87055e-07	intronic	XCR1				rs183817891	.	.	FYCO1(Thyroid)|SLC6A20(Muscle_Skeletal)|CXCR6(Muscle_Skeletal)|FYCO1(Esophagus_Mucosa)|CCR1(Esophagus_Mucosa)|FLT1P1(Whole_Blood)|CXCR6(Artery_Tibial)|CXCR6(Nerve_Tibial)|FYCO1(Nerve_Tibial)|CCR1(Cells_Cultured_fibroblasts)|CXCR6(Artery_Aorta)|LZTFL1(Adipose_Subcutaneous)|CXCR6(Adipose_Subcutaneous)|SLC6A20(Esophagus_Muscularis)|CCR1(Esophagus_Muscularis)	.
Hospitalization	Population	nEUR		4	138958647	G	A	0.0108101	0.919532	28070	1.95558	7.06803	0.388723	4.88476e-07	ncRNA_intronic	LINC00616				rs112773594	.	.	.	.
Susceptibility	Population	nEUR		8	98516110	A	G	0.0149525	0.898413	28070	0.771763	2.16358	0.153415	4.89059e-07	intergenic	LOC101927066;MTDH	dist=57385;dist=140302			rs73698838	.	.	.	.
Severe	Positive	ALL		3	46260195	A	G	0.102339	0.994968	17657	0.386378	1.47164	0.0768068	4.89151e-07	intergenic	CCR1;CCR3	dist=10391;dist=23677			rs35195804	.	.	PRSS46(Thyroid)|PRSS45(Thyroid)|CCR1(Esophagus_Gastroesophageal_Junction)|CCR1(Esophagus_Mucosa)|FLT1P1(Whole_Blood)|CXCR6(Nerve_Tibial)|CCR1(Cells_Cultured_fibroblasts)|CCR2(Adipose_Visceral_Omentum)|SLC6A20(Esophagus_Muscularis)|CCR1(Esophagus_Muscularis)|CXCR6(Lung)	.
Susceptibility	Population	nEUR		12	42568765	C	T	0.210783	0.994491	28070	0.210285	1.23403	0.0418033	4.89595e-07	intronic	YAF2				rs12579560	Adiponectin levels|Mitral annular calcium|Schizophrenia|Refractive error|Aortic valve calcium	.	RP11-328C8.4(Thyroid)|RP11-328C8.4(Esophagus_Gastroesophageal_Junction)|RP11-328C8.4(Prostate)|RP11-328C8.4(Brain_Nucleus_accumbens_basal_ganglia)|YAF2(Artery_Coronary)|RP11-328C8.4(Muscle_Skeletal)|RP11-328C8.4(Heart_Atrial_Appendage)|RP11-328C8.4(Brain_Hypothalamus)|RP11-328C8.4(Brain_Caudate_basal_ganglia)|RP11-328C8.4(Pituitary)|YAF2(Artery_Tibial)|RP11-328C8.4(Uterus)|RP11-328C8.4(Nerve_Tibial)|RP11-328C8.4(Skin_Sun_Exposed_Lower_leg)|RP11-328C8.4(Cells_EBV-transformed_lymphocytes)|YAF2(Cells_Cultured_fibroblasts)|RP11-328C8.4(Colon_Sigmoid)|YAF2(Artery_Aorta)|RP11-328C8.4(Artery_Aorta)|RP11-328C8.4(Spleen)|PPHLN1(Brain_Cerebellar_Hemisphere)|RP11-328C8.4(Brain_Cerebellar_Hemisphere)|PRICKLE1(Brain_Cerebellar_Hemisphere)|RP11-328C8.4(Ovary)|PPHLN1(Brain_Cerebellum)|RP11-328C8.4(Brain_Cerebellum)|PRICKLE1(Brain_Cerebellum)|RP11-328C8.4(Adipose_Visceral_Omentum)|ZCRB1(Testis)|RP11-351C21.2(Testis)|RP11-328C8.4(Adipose_Subcutaneous)|ZCRB1(Pancreas)|RP11-328C8.4(Pancreas)|RP11-328C8.4(Esophagus_Muscularis)|PPHLN1(Colon_Transverse)|RP11-328C8.4(Colon_Transverse)|RP11-328C8.4(Lung)|RP11-328C8.4(Breast_Mammary_Tissue)	PRICKLE1|ZCRB1|GXYLT1|PPHLN1
Severe	Tested	EUR		3	46036387	A	AT	0.10134	0.982069	80559	0.370146	1.44795	0.0735835	4.89744e-07	intronic	FYCO1				rs142571332	.	.	.	.
Hospitalization	Positive	ALL		3	45968043	T	G	0.113147	0.995498	18481	0.237424	1.26798	0.0471998	4.8998e-07	intronic	FYCO1				rs2373087	.	.	FYCO1(Thyroid)|SLC6A20(Muscle_Skeletal)|CXCR6(Muscle_Skeletal)|FYCO1(Esophagus_Mucosa)|CCR1(Esophagus_Mucosa)|FLT1P1(Whole_Blood)|CXCR6(Artery_Tibial)|CXCR6(Nerve_Tibial)|FYCO1(Nerve_Tibial)|FYCO1(Cells_Cultured_fibroblasts)|CCR1(Cells_Cultured_fibroblasts)|CXCR6(Artery_Aorta)|LZTFL1(Adipose_Subcutaneous)|CXCR6(Adipose_Subcutaneous)|SLC6A20(Esophagus_Muscularis)|CCR1(Esophagus_Muscularis)	.
Susceptibility	Tested	EUR	M	1	167473344	C	T	0.0164824	0.896433	45362	0.37976	1.46193	0.0754977	4.90247e-07	intronic	CD247				rs12123986	.	.	.	.
Susceptibility	Tested	ALL		9	136155000	C	T	0.182379	1	104916	0.0781863	1.08132	0.0155454	4.91612e-07	intergenic	ABO;SURF6	dist=4383;dist=40612			rs635634	Serum metabolite (mass spec peak: 512.2 m/z)|Cystatin C in serum|LDL cholesterol|Serum metabolite (mass spec peak: 765.4 m/z)|Total cholesterol|Circulating galectin-3 levels|Venous thrombosis|Birth weight	Ischemic stroke (cardioembolic)|Serum carcinoembryonic antigen levels|Blood protein levels|"Cholesterol, total"|Neutrophil count|Stroke|Heel bone mineral density|Sum neutrophil eosinophil counts|Blood protein levels in cardiovascular risk|Low density lipoprotein cholesterol levels|LDL cholesterol|Granulocyte count|Blood urea nitrogen levels|Myeloid white cell count|Red cell distribution width|White blood cell count|Ischemic stroke|Total cholesterol levels|Type 2 diabetes|Medication use (salicylic acid and derivatives)|C-reactive protein levels|Stem cell factor levels|LDL cholesterol levels|Sum basophil neutrophil counts|GIP levels in response to oral glucose tolerance test (120 minutes)|Tonsillectomy	ABO(Heart_Left_Ventricle)|SURF1(Heart_Left_Ventricle)|SURF1(Brain_Putamen_basal_ganglia)|SURF1(Thyroid)|ABO(Esophagus_Gastroesophageal_Junction)|SURF1(Esophagus_Gastroesophageal_Junction)|ABO(Liver)|SURF1(Skin_Not_Sun_Exposed_Suprapubic)|ABO(Artery_Coronary)|ABO(Muscle_Skeletal)|SURF1(Muscle_Skeletal)|ABO(Esophagus_Mucosa)|SURF1(Esophagus_Mucosa)|ABO(Heart_Atrial_Appendage)|SURF1(Heart_Atrial_Appendage)|ABO(Whole_Blood)|SURF1(Whole_Blood)|ABO(Pituitary)|ABO(Artery_Tibial)|SURF1(Artery_Tibial)|ABO(Adrenal_Gland)|ABO(Nerve_Tibial)|SURF1(Nerve_Tibial)|SURF1(Skin_Sun_Exposed_Lower_leg)|SURF1(Cells_Cultured_fibroblasts)|REXO4(Cells_Cultured_fibroblasts)|ABO(Colon_Sigmoid)|ABO(Spleen)|SURF1(Brain_Cerebellum)|ABO(Adipose_Visceral_Omentum)|SURF1(Adipose_Visceral_Omentum)|ABO(Testis)|ABO(Adipose_Subcutaneous)|SURF1(Adipose_Subcutaneous)|ABO(Esophagus_Muscularis)|SURF1(Esophagus_Muscularis)|ABO(Colon_Transverse)|SURF1(Colon_Transverse)|ABO(Lung)|SURF1(Lung)|ABO(Breast_Mammary_Tissue)|SURF1(Breast_Mammary_Tissue)	SURF1|MED22|ABO:001|SURF6
Hospitalization	Tested	ALL		3	46174605	A	G	0.102192	0.97683	104916	0.216648	1.24191	0.0430797	4.93068e-07	intergenic	XCR1;CCR1	dist=47269;dist=68597			rs17282238	Refractive error|HDL cholesterol	.	FYCO1(Thyroid)|CCR1(Esophagus_Gastroesophageal_Junction)|SLC6A20(Muscle_Skeletal)|CXCR6(Muscle_Skeletal)|FYCO1(Esophagus_Mucosa)|CCR1(Esophagus_Mucosa)|FLT1P1(Whole_Blood)|CCR3(Whole_Blood)|CXCR6(Artery_Tibial)|CXCR6(Nerve_Tibial)|CCR1(Cells_Cultured_fibroblasts)|CXCR6(Artery_Aorta)|LZTFL1(Adipose_Subcutaneous)|CXCR6(Adipose_Subcutaneous)|SLC6A20(Esophagus_Muscularis)|CCR1(Esophagus_Muscularis)	CXCR6|CCR1|CCR2|FYCO1|CXCR6,FYCO1|CCR3
Hospitalization	Positive	EUR		3	46011436	A	G	0.105154	0.999745	16551	0.254527	1.28985	0.0506122	4.93141e-07	intronic	FYCO1				rs17214952	Fasting insulin|Celiac disease|Serum concentration of hypoxanthine|Serum ratio of (asparagine)/(n-Butyl Oleate)|Major depressive disorder|Gene expression of FYCO1 in peripheral blood monocytes|HDL cholesterol|Refractive error|HOMA-IR	.	FYCO1(Thyroid)|SLC6A20(Muscle_Skeletal)|CXCR6(Muscle_Skeletal)|FYCO1(Esophagus_Mucosa)|CCR1(Esophagus_Mucosa)|FLT1P1(Whole_Blood)|CXCR6(Artery_Tibial)|CXCR6(Nerve_Tibial)|FYCO1(Nerve_Tibial)|FYCO1(Cells_Cultured_fibroblasts)|CCR1(Cells_Cultured_fibroblasts)|CXCR6(Artery_Aorta)|LZTFL1(Adipose_Subcutaneous)|CXCR6(Adipose_Subcutaneous)|SLC6A20(Esophagus_Muscularis)|CCR1(Esophagus_Muscularis)	CXCR6,FYCO1|CCR1|FYCO1|CXCR6|CCR2
Susceptibility	Population	ALL	F	6	6910388	G	A	0.291233	0.997115	264229	0.082267	1.08575	0.016359	4.93461e-07	intergenic	LY86;RREB1	dist=255173;dist=197588			rs9378483	Stabilized warfarin dose|Bipolar disorder|Variant Creutzfeldt-Jakob disease|Aortic valve calcium	.	.	RREB1
Hospitalization	Positive	ALL		3	45983476	T	A	0.113046	0.997044	18481	0.237273	1.26779	0.0471837	4.93775e-07	intronic	FYCO1				rs55920693	.	.	FYCO1(Thyroid)|SLC6A20(Muscle_Skeletal)|CXCR6(Muscle_Skeletal)|FYCO1(Esophagus_Mucosa)|CCR1(Esophagus_Mucosa)|FLT1P1(Whole_Blood)|CXCR6(Artery_Tibial)|CXCR6(Nerve_Tibial)|FYCO1(Nerve_Tibial)|FYCO1(Cells_Cultured_fibroblasts)|CCR1(Cells_Cultured_fibroblasts)|CXCR6(Artery_Aorta)|LZTFL1(Adipose_Subcutaneous)|CXCR6(Adipose_Subcutaneous)|SLC6A20(Esophagus_Muscularis)|CCR1(Esophagus_Muscularis)	.
Severe	Population	ALL	M	3	45901089	C	T	0.0735495	0.99422	223091	0.501965	1.65196	0.0998214	4.93994e-07	intronic	LZTFL1				rs73064425	.	.	SLC6A20(Muscle_Skeletal)|CXCR6(Muscle_Skeletal)|CCR1(Esophagus_Mucosa)|CCR9(Whole_Blood)|CXCR6(Artery_Tibial)|RP11-697K23.3(Nerve_Tibial)|SLC6A20(Nerve_Tibial)|CCR1(Cells_Cultured_fibroblasts)|LZTFL1(Adipose_Subcutaneous)|CXCR6(Adipose_Subcutaneous)|SLC6A20(Esophagus_Muscularis)|CCR1(Esophagus_Muscularis)|SLC6A20(Breast_Mammary_Tissue)	.
Hospitalization	Population	ALL	M	16	75552197	G	T	0.0414306	0.962327	223091	0.430189	1.53755	0.085553	4.94768e-07	intergenic	CHST6;CHST5	dist=22858;dist=10231			rs139413599	.	.	TMEM231(Heart_Left_Ventricle)|CHST5(Thyroid)|TMEM231(Esophagus_Gastroesophageal_Junction)|CHST5(Muscle_Skeletal)|TMEM231(Muscle_Skeletal)|GABARAPL2(Muscle_Skeletal)|TMEM231(Nerve_Tibial)|KARS(Nerve_Tibial)|CHST5(Skin_Sun_Exposed_Lower_leg)|TMEM231(Cells_Cultured_fibroblasts)|KARS(Brain_Cerebellar_Hemisphere)|TMEM231(Adipose_Visceral_Omentum)|CHST5(Testis)|TMEM231(Adipose_Subcutaneous)|TMEM231(Esophagus_Muscularis)|TMEM231(Breast_Mammary_Tissue)	.
Hospitalization	Positive	ALL		3	45999209	A	G	0.112973	0.996798	18481	0.23731	1.26783	0.0472003	4.9635e-07	intronic	FYCO1				rs34000569	.	.	FYCO1(Thyroid)|SLC6A20(Muscle_Skeletal)|CXCR6(Muscle_Skeletal)|FYCO1(Esophagus_Mucosa)|CCR1(Esophagus_Mucosa)|FLT1P1(Whole_Blood)|CXCR6(Artery_Tibial)|CXCR6(Nerve_Tibial)|FYCO1(Nerve_Tibial)|FYCO1(Cells_Cultured_fibroblasts)|CCR1(Cells_Cultured_fibroblasts)|CXCR6(Artery_Aorta)|LZTFL1(Adipose_Subcutaneous)|CXCR6(Adipose_Subcutaneous)|SLC6A20(Esophagus_Muscularis)|CCR1(Esophagus_Muscularis)	.
Hospitalization	Positive	ALL		3	45967800	CA	C	0.113036	0.99651	18481	0.237142	1.26762	0.0471686	4.96788e-07	intronic	FYCO1				rs761402513	.	.	.	.
Hospitalization	Positive	EUR		3	46029098	CA	C	0.104323	0.997298	16551	0.255774	1.29146	0.0508759	4.97157e-07	intronic	FYCO1				rs34044394	.	.	FYCO1(Thyroid)|CCR1(Esophagus_Gastroesophageal_Junction)|SLC6A20(Muscle_Skeletal)|CXCR6(Muscle_Skeletal)|FYCO1(Esophagus_Mucosa)|CCR1(Esophagus_Mucosa)|FLT1P1(Whole_Blood)|CXCR6(Artery_Tibial)|CXCR6(Nerve_Tibial)|FYCO1(Nerve_Tibial)|FYCO1(Cells_Cultured_fibroblasts)|CCR1(Cells_Cultured_fibroblasts)|CXCR6(Artery_Aorta)|LZTFL1(Adipose_Subcutaneous)|CXCR6(Adipose_Subcutaneous)|SLC6A20(Esophagus_Muscularis)|CCR1(Esophagus_Muscularis)	.
Hospitalization	Positive	ALL		3	46018344	G	A	0.11236	0.998612	18481	0.237871	1.26855	0.0473155	4.97342e-07	intronic	FYCO1				rs13066062	.	.	FYCO1(Thyroid)|CCR1(Esophagus_Gastroesophageal_Junction)|SLC6A20(Muscle_Skeletal)|CXCR6(Muscle_Skeletal)|FYCO1(Esophagus_Mucosa)|CCR1(Esophagus_Mucosa)|FLT1P1(Whole_Blood)|CXCR6(Artery_Tibial)|CXCR6(Nerve_Tibial)|FYCO1(Nerve_Tibial)|FYCO1(Cells_Cultured_fibroblasts)|CCR1(Cells_Cultured_fibroblasts)|CXCR6(Artery_Aorta)|LZTFL1(Adipose_Subcutaneous)|CXCR6(Adipose_Subcutaneous)|SLC6A20(Esophagus_Muscularis)|CCR1(Esophagus_Muscularis)	.
Severe	Positive	ALL		3	46260498	C	G	0.102328	0.994937	17657	0.386123	1.47127	0.0768054	4.97473e-07	intergenic	CCR1;CCR3	dist=10694;dist=23374			rs13062523	.	.	PRSS46(Thyroid)|PRSS45(Thyroid)|CCR1(Esophagus_Gastroesophageal_Junction)|CCR1(Esophagus_Mucosa)|FLT1P1(Whole_Blood)|CXCR6(Nerve_Tibial)|CCR1(Cells_Cultured_fibroblasts)|CCR2(Adipose_Visceral_Omentum)|SLC6A20(Esophagus_Muscularis)|CCR1(Esophagus_Muscularis)|CXCR6(Lung)	.
Severe	Positive	ALL	M	17	39954647	G	T	0.895572	0.960779	8352	-0.478021	0.620009	0.0950872	4.97719e-07	intergenic	JUP;P3H4	dist=11627;dist=3558			rs12948617	.	.	NT5C3B(Heart_Left_Ventricle)|KLHL10(Thyroid)|NT5C3B(Thyroid)|RP11-156E6.1(Thyroid)|ZNF385C(Thyroid)|NT5C3B(Esophagus_Gastroesophageal_Junction)|NT5C3B(Liver)|COASY(Liver)|NT5C3B(Small_Intestine_Terminal_Ileum)|NT5C3B(Skin_Not_Sun_Exposed_Suprapubic)|NT5C3B(Prostate)|NT5C3B(Stomach)|NT5C3B(Brain_Cortex)|NT5C3B(Artery_Coronary)|NT5C3B(Muscle_Skeletal)|ZNF385C(Muscle_Skeletal)|NT5C3B(Esophagus_Mucosa)|P3H4(Heart_Atrial_Appendage)|NT5C3B(Heart_Atrial_Appendage)|ZNF385C(Heart_Atrial_Appendage)|JUP(Whole_Blood)|NT5C3B(Whole_Blood)|NT5C3B(Pituitary)|JUP(Artery_Tibial)|NT5C3B(Artery_Tibial)|NT5C3B(Adrenal_Gland)|P3H4(Nerve_Tibial)|KLHL10(Nerve_Tibial)|NT5C3B(Nerve_Tibial)|ZNF385C(Nerve_Tibial)|KRT14(Skin_Sun_Exposed_Lower_leg)|NT5C3B(Skin_Sun_Exposed_Lower_leg)|NT5C3B(Cells_Cultured_fibroblasts)|NT5C3B(Colon_Sigmoid)|ZNF385C(Colon_Sigmoid)|JUP(Artery_Aorta)|NT5C3B(Artery_Aorta)|JUP(Spleen)|NT5C3B(Spleen)|NT5C3B(Brain_Cerebellum)|P3H4(Adipose_Visceral_Omentum)|NT5C3B(Adipose_Visceral_Omentum)|CTD-2132N18.2(Testis)|NT5C3B(Adipose_Subcutaneous)|NT5C3B(Pancreas)|NT5C3B(Esophagus_Muscularis)|NT5C3B(Colon_Transverse)|NT5C3B(Lung)|NT5C3B(Breast_Mammary_Tissue)	JUP
Severe	Tested	EUR		3	46055716	G	A	0.0988405	0.995049	80559	0.371626	1.45009	0.0739256	4.98141e-07	intergenic	FYCO1;XCR1	dist=18400;dist=2785			rs13081151	.	.	FYCO1(Thyroid)|SLC6A20(Muscle_Skeletal)|CXCR6(Muscle_Skeletal)|FYCO1(Esophagus_Mucosa)|CCR1(Esophagus_Mucosa)|FLT1P1(Whole_Blood)|CXCR6(Artery_Tibial)|CXCR6(Nerve_Tibial)|FYCO1(Nerve_Tibial)|CXCR6(Skin_Sun_Exposed_Lower_leg)|FYCO1(Cells_Cultured_fibroblasts)|CCR1(Cells_Cultured_fibroblasts)|CXCR6(Artery_Aorta)|LZTFL1(Adipose_Subcutaneous)|CXCR6(Adipose_Subcutaneous)|SLC6A20(Esophagus_Muscularis)|CCR1(Esophagus_Muscularis)	.
Susceptibility	Population	OTHERS		11	76925040	G	A	0.154852	0.99279	11009	0.469732	1.59957	0.0934446	4.98586e-07	intronic	MYO7A				rs883224	.	.	GDPD4(Thyroid)|PAK1(Thyroid)|GDPD4(Esophagus_Gastroesophageal_Junction)|PAK1(Brain_Cortex)|PAK1(Esophagus_Mucosa)|GDPD4(Heart_Atrial_Appendage)|PAK1(Artery_Tibial)|GDPD4(Adrenal_Gland)|PAK1(Artery_Aorta)|GDPD4(Testis)|PAK1(Esophagus_Muscularis)	.
Hospitalization	Population	ALL		3	46054156	G	T	0.110856	0.998477	487320	0.19738	1.21821	0.0392666	4.99083e-07	intergenic	FYCO1;XCR1	dist=16840;dist=4345			rs61650989	.	.	.	.
Severe	Tested	EUR	M	3	45861932	G	A	0.069289	0.999434	37199	0.546033	1.72639	0.108628	4.99212e-07	intergenic	SLC6A20;LZTFL1	dist=23904;dist=2878			rs13078854	.	.	SLC6A20(Muscle_Skeletal)|CXCR6(Muscle_Skeletal)|CCR1(Esophagus_Mucosa)|CCR9(Whole_Blood)|CXCR6(Artery_Tibial)|RP11-697K23.3(Nerve_Tibial)|SLC6A20(Nerve_Tibial)|CCR1(Cells_Cultured_fibroblasts)|LZTFL1(Adipose_Subcutaneous)|CXCR6(Adipose_Subcutaneous)|SLC6A20(Esophagus_Muscularis)|CCR1(Esophagus_Muscularis)|SLC6A20(Breast_Mammary_Tissue)	CXCR6
Susceptibility	Tested	EUR	M	21	34138237	G	A	0.241697	0.996033	45362	0.107133	1.11308	0.0213134	4.99316e-07	intronic	PAXBP1				rs12627178	.	.	SYNJ1(Thyroid)|TCP10L(Brain_Cortex)|AP000280.66(Pituitary)|TCP10L(Nerve_Tibial)|AP000280.66(Pancreas)|SYNJ1(Esophagus_Muscularis)|SYNJ1(Lung)	.
Susceptibility	Population	nEUR		12	42633687	G	A	0.211882	0.998624	28070	0.208854	1.23226	0.0415514	4.9977e-07	intergenic	YAF2;ZCRB1	dist=1517;dist=72201			rs11829883	.	.	RP11-328C8.4(Thyroid)|RP11-328C8.4(Esophagus_Gastroesophageal_Junction)|RP11-328C8.4(Prostate)|RP11-328C8.4(Brain_Nucleus_accumbens_basal_ganglia)|YAF2(Artery_Coronary)|RP11-328C8.4(Muscle_Skeletal)|RP11-328C8.4(Heart_Atrial_Appendage)|RP11-328C8.4(Brain_Hypothalamus)|RP11-328C8.4(Brain_Caudate_basal_ganglia)|RP11-328C8.4(Pituitary)|YAF2(Artery_Tibial)|RP11-328C8.4(Uterus)|RP11-328C8.4(Nerve_Tibial)|RP11-328C8.4(Skin_Sun_Exposed_Lower_leg)|RP11-328C8.4(Cells_EBV-transformed_lymphocytes)|YAF2(Cells_Cultured_fibroblasts)|RP11-328C8.4(Colon_Sigmoid)|YAF2(Artery_Aorta)|RP11-328C8.4(Artery_Aorta)|RP11-328C8.4(Spleen)|GXYLT1(Brain_Cerebellar_Hemisphere)|PPHLN1(Brain_Cerebellar_Hemisphere)|RP11-328C8.4(Brain_Cerebellar_Hemisphere)|PRICKLE1(Brain_Cerebellar_Hemisphere)|RP11-328C8.4(Ovary)|GXYLT1(Brain_Cerebellum)|PPHLN1(Brain_Cerebellum)|RP11-328C8.4(Brain_Cerebellum)|PRICKLE1(Brain_Cerebellum)|RP11-328C8.4(Adipose_Visceral_Omentum)|ZCRB1(Testis)|RP11-351C21.2(Testis)|RP11-328C8.4(Adipose_Subcutaneous)|ZCRB1(Pancreas)|RP11-328C8.4(Pancreas)|RP11-328C8.4(Esophagus_Muscularis)|RP11-328C8.4(Colon_Transverse)|RP11-328C8.4(Lung)|RP11-328C8.4(Breast_Mammary_Tissue)	PRICKLE1
Hospitalization	Population	ALL		3	46052800	G	A	0.110841	0.998265	487320	0.197408	1.21824	0.0392745	4.99834e-07	intergenic	FYCO1;XCR1	dist=15484;dist=5701			rs34493660	.	.	FYCO1(Thyroid)|XCR1(Skin_Not_Sun_Exposed_Suprapubic)|CXCR6(Muscle_Skeletal)|FLT1P1(Whole_Blood)|CCR3(Whole_Blood)|CXCR6(Artery_Tibial)|CXCR6(Nerve_Tibial)|CCR1(Cells_Cultured_fibroblasts)|CCR1(Esophagus_Muscularis)	.
Susceptibility	Tested	nEUR		17	43354617	C	T	0.0217216	0.983502	6539	0.757174	2.13224	0.150644	5.00152e-07	intronic	MAP3K14				rs113896299	.	.	.	.
Hospitalization	Positive	EUR		3	45928769	G	A	0.101269	0.978965	16551	0.260264	1.29727	0.0517913	5.02764e-07	intronic	CCR9;LZTFL1				rs34338823	.	.	FYCO1(Thyroid)|SLC6A20(Muscle_Skeletal)|CXCR6(Muscle_Skeletal)|FYCO1(Esophagus_Mucosa)|CCR1(Esophagus_Mucosa)|FLT1P1(Whole_Blood)|CXCR6(Artery_Tibial)|SLC6A20(Nerve_Tibial)|CXCR6(Nerve_Tibial)|CXCR6(Skin_Sun_Exposed_Lower_leg)|FYCO1(Cells_Cultured_fibroblasts)|CCR1(Cells_Cultured_fibroblasts)|CXCR6(Artery_Aorta)|LZTFL1(Adipose_Subcutaneous)|CXCR6(Adipose_Subcutaneous)|SLC6A20(Esophagus_Muscularis)|CCR1(Esophagus_Muscularis)|SLC6A20(Breast_Mammary_Tissue)	.
Hospitalization	Positive	EUR		3	46071081	G	A	0.103315	0.999724	16551	0.256774	1.29275	0.0511032	5.04437e-07	intronic	XCR1				rs34562820	.	.	FYCO1(Thyroid)|SLC6A20(Muscle_Skeletal)|CXCR6(Muscle_Skeletal)|FYCO1(Esophagus_Mucosa)|CCR1(Esophagus_Mucosa)|FLT1P1(Whole_Blood)|CXCR6(Artery_Tibial)|CXCR6(Nerve_Tibial)|FYCO1(Nerve_Tibial)|CCR1(Cells_Cultured_fibroblasts)|CXCR6(Artery_Aorta)|LZTFL1(Adipose_Subcutaneous)|CXCR6(Adipose_Subcutaneous)|SLC6A20(Esophagus_Muscularis)|CCR1(Esophagus_Muscularis)	.
Hospitalization	Positive	EUR		3	46081306	T	C	0.103299	0.999544	16551	0.25681	1.2928	0.0511147	5.05594e-07	intronic	XCR1				rs34438204	.	.	FYCO1(Thyroid)|SLC6A20(Muscle_Skeletal)|CXCR6(Muscle_Skeletal)|FYCO1(Esophagus_Mucosa)|CCR1(Esophagus_Mucosa)|FLT1P1(Whole_Blood)|CXCR6(Artery_Tibial)|CXCR6(Nerve_Tibial)|FYCO1(Nerve_Tibial)|CCR1(Cells_Cultured_fibroblasts)|CXCR6(Artery_Aorta)|LZTFL1(Adipose_Subcutaneous)|CXCR6(Adipose_Subcutaneous)|SLC6A20(Esophagus_Muscularis)|CCR1(Esophagus_Muscularis)	.
Hospitalization	Positive	EUR		3	46072519	G	A	0.103315	0.999704	16551	0.256737	1.29271	0.0511036	5.06434e-07	intronic	XCR1				rs34619093	.	.	FYCO1(Thyroid)|SLC6A20(Muscle_Skeletal)|CXCR6(Muscle_Skeletal)|FYCO1(Esophagus_Mucosa)|CCR1(Esophagus_Mucosa)|FLT1P1(Whole_Blood)|CXCR6(Artery_Tibial)|CXCR6(Nerve_Tibial)|FYCO1(Nerve_Tibial)|CCR1(Cells_Cultured_fibroblasts)|CXCR6(Artery_Aorta)|LZTFL1(Adipose_Subcutaneous)|CXCR6(Adipose_Subcutaneous)|SLC6A20(Esophagus_Muscularis)|CCR1(Esophagus_Muscularis)	.
Severe	Population	ALL	M	3	45864732	T	C	0.073735	0.998626	223091	0.499723	1.64826	0.0994713	5.06618e-07	downstream	LZTFL1	dist=78			rs10490770	Gene expression of [probe 6550333 centered at chr3:45964449] in blood|HDL cholesterol|Serum ratio of (gamma-tocopherol)/(pyroglutamylglycine)	.	SLC6A20(Muscle_Skeletal)|CXCR6(Muscle_Skeletal)|CCR1(Esophagus_Mucosa)|CCR9(Whole_Blood)|CXCR6(Artery_Tibial)|RP11-697K23.3(Nerve_Tibial)|SLC6A20(Nerve_Tibial)|CCR1(Cells_Cultured_fibroblasts)|LZTFL1(Adipose_Subcutaneous)|CXCR6(Adipose_Subcutaneous)|SLC6A20(Esophagus_Muscularis)|CCR1(Esophagus_Muscularis)|SLC6A20(Breast_Mammary_Tissue)	CXCR6|.|CCR3|CCR1|CXCR6,FYCO1
Severe	Tested	ALL		3	46173642	C	T	0.102594	0.976775	85986	0.349636	1.41855	0.069597	5.06796e-07	intergenic	XCR1;CCR1	dist=46306;dist=69560			rs17282175	HDL cholesterol|Irritible bowel syndrome|Transmission distortion|Fasting insulin|Refractive error	.	FYCO1(Thyroid)|CCR1(Esophagus_Gastroesophageal_Junction)|SLC6A20(Muscle_Skeletal)|CXCR6(Muscle_Skeletal)|FYCO1(Esophagus_Mucosa)|CCR1(Esophagus_Mucosa)|FLT1P1(Whole_Blood)|CXCR6(Artery_Tibial)|CXCR6(Nerve_Tibial)|CCR1(Cells_Cultured_fibroblasts)|LZTFL1(Adipose_Subcutaneous)|CXCR6(Adipose_Subcutaneous)|SLC6A20(Esophagus_Muscularis)|CCR1(Esophagus_Muscularis)	CCR1|FYCO1|CCR2|CCR3|CXCR6|CXCR6,FYCO1
Severe	Population	ALL		3	46267875	G	A	0.0814129	0.996324	487320	0.370708	1.44876	0.0737924	5.06942e-07	intergenic	CCR1;CCR3	dist=18071;dist=15997			rs7628489	HOMA-IR|HDL cholesterol|HOMA-B|Total cholesterol|Refractive error|Fasting insulin	.	PRSS46(Thyroid)|PRSS45(Thyroid)|CCR1(Esophagus_Gastroesophageal_Junction)|LINC02009(Muscle_Skeletal)|CCR1(Esophagus_Mucosa)|FLT1P1(Whole_Blood)|CCR3(Whole_Blood)|CCR1(Cells_Cultured_fibroblasts)|CCR2(Adipose_Visceral_Omentum)|SLC6A20(Esophagus_Muscularis)|CCR1(Esophagus_Muscularis)	CXCR6|CCR1|CCR2|FYCO1|CCR3
Death	Population	EUR		3	45995724	A	AT	0.0567066	0.933769	459250	0.528471	1.69634	0.1052	5.07393e-07	intronic	FYCO1				rs140221038	.	.	FYCO1(Thyroid)|SLC6A20(Muscle_Skeletal)|CXCR6(Muscle_Skeletal)|CCR1(Esophagus_Mucosa)|CXCR6(Artery_Tibial)|CXCR6(Nerve_Tibial)|CCR1(Cells_Cultured_fibroblasts)|CXCR6(Adipose_Subcutaneous)|SLC6A20(Esophagus_Muscularis)|CCR1(Esophagus_Muscularis)	.
Susceptibility	Population	OTHERS		5	23303312	GA	G	0.185272	0.982595	11009	0.417843	1.51868	0.0831842	5.08427e-07	intergenic	CDH12;PRDM9	dist=449860;dist=203951			rs1455219378	.	.	.	.
Death	Tested	ALL		3	45908514	C	G	0.0707484	0.979848	85986	0.442017	1.55584	0.0879998	5.08881e-07	intronic	LZTFL1				rs35652899	.	.	SLC6A20(Muscle_Skeletal)|CXCR6(Muscle_Skeletal)|CCR1(Esophagus_Mucosa)|CCR9(Whole_Blood)|CXCR6(Artery_Tibial)|RP11-697K23.3(Nerve_Tibial)|SLC6A20(Nerve_Tibial)|CCR1(Cells_Cultured_fibroblasts)|LZTFL1(Adipose_Subcutaneous)|CXCR6(Adipose_Subcutaneous)|SLC6A20(Esophagus_Muscularis)|CCR1(Esophagus_Muscularis)|SLC6A20(Breast_Mammary_Tissue)	.
Susceptibility	Population	ALL		14	56963182	C	T	0.126026	0.989113	487320	-0.0832741	0.920099	0.016579	5.09078e-07	intergenic	PELI2;LOC101927690	dist=194940;dist=17867			rs76780148	.	.	.	.
Severe	Tested	EUR	M	3	45859651	G	A	0.0693331	0.998579	37199	0.54563	1.7257	0.108636	5.09864e-07	intergenic	SLC6A20;LZTFL1	dist=21623;dist=5159			rs17713054	Type 1 diabetes, combined control dataset|HDL cholesterol	.	SLC6A20(Muscle_Skeletal)|CXCR6(Muscle_Skeletal)|CCR1(Esophagus_Mucosa)|CCR9(Whole_Blood)|CXCR6(Artery_Tibial)|RP11-697K23.3(Nerve_Tibial)|SLC6A20(Nerve_Tibial)|CCR1(Cells_Cultured_fibroblasts)|LZTFL1(Adipose_Subcutaneous)|CXCR6(Adipose_Subcutaneous)|SLC6A20(Esophagus_Muscularis)|CCR1(Esophagus_Muscularis)|SLC6A20(Breast_Mammary_Tissue)	CXCR6|CXCR6,FYCO1|CCR1
Severe	Tested	EUR	F	19	6921713	G	GT	0.224653	0.995343	43360	0.448504	1.56597	0.089305	5.10946e-07	intronic	ADGRE1				rs34941944	.	.	.	.
Susceptibility	Population	nEUR		12	42620691	G	A	0.24727	0.996897	28070	0.197832	1.21876	0.0393943	5.11787e-07	intronic	YAF2				rs61940231	.	.	RP11-328C8.4(Brain_Putamen_basal_ganglia)|RP11-328C8.4(Thyroid)|RP11-328C8.4(Esophagus_Gastroesophageal_Junction)|RP11-328C8.4(Small_Intestine_Terminal_Ileum)|RP11-328C8.4(Prostate)|RP11-328C8.4(Brain_Nucleus_accumbens_basal_ganglia)|RP11-328C8.4(Muscle_Skeletal)|PPHLN1(Esophagus_Mucosa)|RP11-328C8.4(Heart_Atrial_Appendage)|RP11-328C8.4(Brain_Hypothalamus)|RP11-328C8.4(Brain_Caudate_basal_ganglia)|RP11-328C8.4(Pituitary)|YAF2(Artery_Tibial)|RP11-328C8.4(Uterus)|RP11-328C8.4(Nerve_Tibial)|RP11-328C8.4(Skin_Sun_Exposed_Lower_leg)|RP11-328C8.4(Cells_EBV-transformed_lymphocytes)|YAF2(Cells_Cultured_fibroblasts)|RP11-328C8.4(Colon_Sigmoid)|YAF2(Artery_Aorta)|RP11-328C8.4(Artery_Aorta)|RP11-328C8.4(Spleen)|PPHLN1(Brain_Cerebellar_Hemisphere)|RP11-328C8.4(Brain_Cerebellar_Hemisphere)|PRICKLE1(Brain_Cerebellar_Hemisphere)|RP11-328C8.4(Ovary)|PPHLN1(Brain_Cerebellum)|RP11-328C8.4(Brain_Cerebellum)|PRICKLE1(Brain_Cerebellum)|RP11-328C8.4(Adipose_Visceral_Omentum)|ZCRB1(Testis)|RP11-328C8.4(Adipose_Subcutaneous)|ZCRB1(Pancreas)|RP11-328C8.4(Pancreas)|RP11-328C8.4(Esophagus_Muscularis)|RP11-328C8.4(Colon_Transverse)|RP11-328C8.4(Lung)|RP11-328C8.4(Breast_Mammary_Tissue)	PRICKLE1
Severe	Positive	ALL		3	46260860	C	T	0.102343	0.994882	17657	0.385671	1.4706	0.0768005	5.12104e-07	intergenic	CCR1;CCR3	dist=11056;dist=23012			rs41537946	.	.	FYCO1(Thyroid)|PRSS46(Thyroid)|PRSS45(Thyroid)|CCR1(Esophagus_Gastroesophageal_Junction)|CCR1(Esophagus_Mucosa)|FLT1P1(Whole_Blood)|CXCR6(Nerve_Tibial)|CCR1(Cells_Cultured_fibroblasts)|CCR2(Adipose_Visceral_Omentum)|SLC6A20(Esophagus_Muscularis)|CCR1(Esophagus_Muscularis)|CXCR6(Lung)	.
Severe	Population	ALL		3	46108400	G	A	0.113175	0.995391	487320	0.32283	1.38103	0.0642929	5.13368e-07	UTR5	XCR1	NM_001381860:c.-44961C>T			rs9825081	Gene expression of CCR3 in blood|HDL cholesterol|Serum concentration of 1-stearoylglycerophosphoinositol|Gene expression of CCR1 in blood|Refractive error|Celiac disease|Gene expression of [probe 6550333 centered at chr3:45964449] in blood	.	XCR1(Skin_Not_Sun_Exposed_Suprapubic)|CXCR6(Muscle_Skeletal)|RP11-24F11.2(Heart_Atrial_Appendage)|FLT1P1(Whole_Blood)|CCR3(Whole_Blood)|CXCR6(Artery_Tibial)|CXCR6(Nerve_Tibial)|CCR1(Cells_Cultured_fibroblasts)|LZTFL1(Adipose_Subcutaneous)|CXCR6(Adipose_Subcutaneous)|CCR1(Esophagus_Muscularis)|CXCR6(Lung)|CCR5(Lung)	CXCR6|CCR3;;CCR3;CCR1|CCR9|CCR1|CXCR6,FYCO1|CCR2|FYCO1|CCR3
Severe	Positive	ALL		3	46263717	A	G	0.0941641	0.997316	17657	0.400373	1.49238	0.0797431	5.14616e-07	intergenic	CCR1;CCR3	dist=13913;dist=20155			rs11926063	HDL cholesterol|Total cholesterol|Methylation levels at chr1:32488749-32488799 [hg18 coord, probe cg01525376] in Caudal pons|Fasting insulin|Urinary albumin-to-creatinine ratio|HOMA-B|Refractive error|HOMA-IR	.	PRSS46(Thyroid)|PRSS45(Thyroid)|CCR1(Esophagus_Gastroesophageal_Junction)|CCR1(Esophagus_Mucosa)|CCR9(Whole_Blood)|FLT1P1(Whole_Blood)|CCR3(Whole_Blood)|CCR1(Cells_Cultured_fibroblasts)|CCR2(Adipose_Visceral_Omentum)|SLC6A20(Esophagus_Muscularis)|CCR1(Esophagus_Muscularis)|CXCR6(Lung)	CCR3|CCDC12|CXCR6|CCR2|CCR1|FYCO1
Susceptibility	Population	ALL		9	136151579	TGGTGCAGGCGCAGGAAAAAATTGTGGCAATTCCTCA	T	0.182795	0.99939	487320	0.0713095	1.07391	0.0142032	5.1493e-07	upstream	ABO	dist=963			rs8176636	.	.	.	.
Hospitalization	Positive	ALL		3	45997506	G	GA	0.113062	0.996743	18481	0.236823	1.26722	0.0471736	5.16078e-07	intronic	FYCO1				rs35257780	.	.	FYCO1(Thyroid)|SLC6A20(Muscle_Skeletal)|CXCR6(Muscle_Skeletal)|FYCO1(Esophagus_Mucosa)|CCR1(Esophagus_Mucosa)|FLT1P1(Whole_Blood)|CXCR6(Artery_Tibial)|CXCR6(Nerve_Tibial)|FYCO1(Nerve_Tibial)|FYCO1(Cells_Cultured_fibroblasts)|CCR1(Cells_Cultured_fibroblasts)|CXCR6(Artery_Aorta)|LZTFL1(Adipose_Subcutaneous)|CXCR6(Adipose_Subcutaneous)|SLC6A20(Esophagus_Muscularis)|CCR1(Esophagus_Muscularis)	.
Hospitalization	Tested	ALL		3	46174331	T	C	0.102123	0.978003	104916	0.216221	1.24138	0.0430702	5.16177e-07	intergenic	XCR1;CCR1	dist=46995;dist=68871			rs78380307	.	.	FYCO1(Thyroid)|CCR1(Esophagus_Gastroesophageal_Junction)|SLC6A20(Muscle_Skeletal)|CXCR6(Muscle_Skeletal)|FYCO1(Esophagus_Mucosa)|CCR1(Esophagus_Mucosa)|FLT1P1(Whole_Blood)|CXCR6(Artery_Tibial)|CXCR6(Nerve_Tibial)|CCR1(Cells_Cultured_fibroblasts)|CXCR6(Artery_Aorta)|LZTFL1(Adipose_Subcutaneous)|CXCR6(Adipose_Subcutaneous)|SLC6A20(Esophagus_Muscularis)|CCR1(Esophagus_Muscularis)	.
Severe	Tested	EUR		3	46053968	A	G	0.0992915	0.998157	80559	0.370262	1.44811	0.0737608	5.1735e-07	intergenic	FYCO1;XCR1	dist=16652;dist=4533			rs35883205	.	.	FYCO1(Thyroid)|SLC6A20(Muscle_Skeletal)|CXCR6(Muscle_Skeletal)|FYCO1(Esophagus_Mucosa)|CCR1(Esophagus_Mucosa)|FLT1P1(Whole_Blood)|CXCR6(Artery_Tibial)|CXCR6(Nerve_Tibial)|FYCO1(Nerve_Tibial)|CXCR6(Skin_Sun_Exposed_Lower_leg)|FYCO1(Cells_Cultured_fibroblasts)|CCR1(Cells_Cultured_fibroblasts)|CXCR6(Artery_Aorta)|LZTFL1(Adipose_Subcutaneous)|CXCR6(Adipose_Subcutaneous)|SLC6A20(Esophagus_Muscularis)|CCR1(Esophagus_Muscularis)	.
Susceptibility	Population	nEUR		12	42650710	CA	C	0.266629	0.933335	28070	0.203736	1.22597	0.040587	5.17439e-07	intergenic	YAF2;ZCRB1	dist=18541;dist=55177			rs1378153859	.	.	.	.
Hospitalization	Tested	EUR	M	19	39067427	G	A	0.0209172	0.98469	45362	0.647463	1.91069	0.129015	5.20737e-07	intronic	RYR1				rs1966387	.	.	LGALS7B(Esophagus_Mucosa)|RYR1(Skin_Sun_Exposed_Lower_leg)	.
Severe	Positive	ALL		3	46261256	A	G	0.102298	0.994991	17657	0.385383	1.47018	0.0767984	5.21821e-07	intergenic	CCR1;CCR3	dist=11452;dist=22616			rs35984988	.	.	PRSS46(Thyroid)|PRSS45(Thyroid)|CCR1(Esophagus_Gastroesophageal_Junction)|CCR1(Esophagus_Mucosa)|FLT1P1(Whole_Blood)|CXCR6(Nerve_Tibial)|CCR1(Cells_Cultured_fibroblasts)|CCR2(Adipose_Visceral_Omentum)|SLC6A20(Esophagus_Muscularis)|CCR1(Esophagus_Muscularis)|CXCR6(Lung)	.
Severe	Population	ALL	M	3	45867440	A	G	0.0737156	0.998476	223091	0.499175	1.64736	0.099477	5.22135e-07	UTR3	LZTFL1	NM_001276379:c.*379T>C;NM_001276378:c.*366T>C;NM_020347:c.*366T>C			rs35624553	.	.	SLC6A20(Muscle_Skeletal)|CXCR6(Muscle_Skeletal)|CCR1(Esophagus_Mucosa)|CCR9(Whole_Blood)|CXCR6(Artery_Tibial)|RP11-697K23.3(Nerve_Tibial)|SLC6A20(Nerve_Tibial)|CCR1(Cells_Cultured_fibroblasts)|LZTFL1(Adipose_Subcutaneous)|CXCR6(Adipose_Subcutaneous)|SLC6A20(Esophagus_Muscularis)|CCR1(Esophagus_Muscularis)|SLC6A20(Breast_Mammary_Tissue)	.
Hospitalization	Positive	ALL		3	45970944	C	G	0.112972	0.995084	18481	0.23687	1.26728	0.0472096	5.23724e-07	intronic	FYCO1				rs13099120	.	.	FYCO1(Thyroid)|SLC6A20(Muscle_Skeletal)|CXCR6(Muscle_Skeletal)|FYCO1(Esophagus_Mucosa)|CCR1(Esophagus_Mucosa)|FLT1P1(Whole_Blood)|CXCR6(Artery_Tibial)|CXCR6(Nerve_Tibial)|FYCO1(Nerve_Tibial)|FYCO1(Cells_Cultured_fibroblasts)|CCR1(Cells_Cultured_fibroblasts)|CXCR6(Artery_Aorta)|LZTFL1(Adipose_Subcutaneous)|CXCR6(Adipose_Subcutaneous)|SLC6A20(Esophagus_Muscularis)|CCR1(Esophagus_Muscularis)	.
Severe	Population	ALL	M	3	45850783	T	A	0.0813755	0.978188	223091	0.477033	1.61129	0.0950766	5.23884e-07	intergenic	SLC6A20;LZTFL1	dist=12755;dist=14027			rs72893671	.	.	CXCR6(Muscle_Skeletal)|CXCR6(Artery_Tibial)|SLC6A20(Nerve_Tibial)	.
Death	Tested	EUR		19	45415935	G	T	0.126752	0.991249	80559	0.348166	1.41647	0.0694001	5.25424e-07	intergenic	APOE;APOC1	dist=3283;dist=1647			rs7256200	Serum LDL-C|Serum LA|Serum M-LDL-C/M-LDL-PL|Serum Est-C|Serum IDL-L|Serum Tot-C|Serum IDL-C|Serum L-LDL-PL|Serum L-LDL-C|Serum LDL-C-eFR|Serum M-LDL-CE|Serum IDL-C-eFR|Serum L-LDL-L|Serum S-LDL-C|Serum L-LDL-CE|Serum M-LDL-PL|Serum IDL-FC|Serum M-HDL-L/S-HDL-L|Serum IDL-P|Serum M-LDL-L|Serum Serum-C|Serum L-LDL-P|Serum ApoB|Serum IDL-PL|Serum S-LDL-P|Serum M-LDL-C|Serum L-LDL-FC|Serum S-LDL-L|Serum M-LDL-P	Cerebral amyloid deposition (PET imaging)	CTB-171A8.1(Thyroid)|APOC1(Adrenal_Gland)	.
Severe	Tested	EUR		22	38163310	T	TAA	0.0393711	0.950828	80559	0.593002	1.80941	0.118223	5.27731e-07	intronic	TRIOBP				rs550674936	.	.	.	.
Severe	Tested	EUR		22	38163311	C	A	0.0393711	0.950828	80559	0.593002	1.80941	0.118223	5.27731e-07	intronic	TRIOBP				rs545063141	.	.	.	.
Severe	Tested	EUR	M	3	45864732	T	C	0.0693756	0.998626	37199	0.544562	1.72385	0.108586	5.30217e-07	downstream	LZTFL1	dist=78			rs10490770	Serum ratio of (gamma-tocopherol)/(pyroglutamylglycine)|Gene expression of [probe 6550333 centered at chr3:45964449] in blood|HDL cholesterol	.	SLC6A20(Muscle_Skeletal)|CXCR6(Muscle_Skeletal)|CCR1(Esophagus_Mucosa)|CCR9(Whole_Blood)|CXCR6(Artery_Tibial)|RP11-697K23.3(Nerve_Tibial)|SLC6A20(Nerve_Tibial)|CCR1(Cells_Cultured_fibroblasts)|LZTFL1(Adipose_Subcutaneous)|CXCR6(Adipose_Subcutaneous)|SLC6A20(Esophagus_Muscularis)|CCR1(Esophagus_Muscularis)|SLC6A20(Breast_Mammary_Tissue)	CXCR6|CCR3|CCR1|CXCR6,FYCO1|.
Susceptibility	Population	ALL	F	6	6909471	T	C	0.292511	1	264229	0.0818718	1.08532	0.0163256	5.30501e-07	intergenic	LY86;RREB1	dist=254256;dist=198505			rs9392841	Aortic valve calcium	.	.	RREB1
Hospitalization	Population	EUR		3	46123333	A	C	0.135877	0.995085	459250	0.197287	1.21809	0.0393455	5.32465e-07	intronic	XCR1				rs9838450	Rheumatoid arthritis|HDL cholesterol|Serum creatinine|Advanced age-related macular degeneration (choroidal neovascularization) vs. no AMD	.	CXCR6(Muscle_Skeletal)|FLT1P1(Whole_Blood)|CCR3(Whole_Blood)|CXCR6(Artery_Tibial)|CXCR6(Nerve_Tibial)|CCR1(Cells_Cultured_fibroblasts)|CCR1(Esophagus_Muscularis)|CCR5(Lung)	CCR2|FYCO1|CCR3|CCR1|CXCR6|CXCR6,FYCO1
Susceptibility	Population	ALL	F	6	6909188	C	T	0.292339	0.99857	264229	0.0819	1.08535	0.0163346	5.33344e-07	intergenic	LY86;RREB1	dist=253973;dist=198788			rs13192947	Aortic valve calcium	.	.	RREB1
Hospitalization	Positive	ALL		3	45975443	C	T	0.113097	0.996883	18481	0.236529	1.26684	0.0471768	5.34027e-07	intronic	FYCO1				rs13066516	.	.	FYCO1(Thyroid)|SLC6A20(Muscle_Skeletal)|CXCR6(Muscle_Skeletal)|FYCO1(Esophagus_Mucosa)|CCR1(Esophagus_Mucosa)|FLT1P1(Whole_Blood)|CXCR6(Artery_Tibial)|CXCR6(Nerve_Tibial)|FYCO1(Nerve_Tibial)|FYCO1(Cells_Cultured_fibroblasts)|CCR1(Cells_Cultured_fibroblasts)|CXCR6(Artery_Aorta)|LZTFL1(Adipose_Subcutaneous)|CXCR6(Adipose_Subcutaneous)|SLC6A20(Esophagus_Muscularis)|CCR1(Esophagus_Muscularis)	.
Hospitalization	Tested	EUR		19	35079751	G	GACTTGGAGAAGGAGA	0.600739	0.988306	98377	0.138745	1.14883	0.0276745	5.34621e-07	ncRNA_intronic	SCGB1B2P				rs565192108	.	.	ZNF181(Thyroid)|SCGB1B2P(Skin_Not_Sun_Exposed_Suprapubic)|SCGB2B2(Skin_Not_Sun_Exposed_Suprapubic)|CTD-2553L13.9(Muscle_Skeletal)|CTD-2553L13.5(Heart_Atrial_Appendage)|ZNF181(Heart_Atrial_Appendage)|ZNF181(Nerve_Tibial)|SCGB1B2P(Skin_Sun_Exposed_Lower_leg)|ZNF181(Colon_Sigmoid)|ZNF181(Lung)	.
Hospitalization	Positive	ALL		3	45974092	G	A	0.113104	0.996834	18481	0.236502	1.26681	0.0471755	5.35237e-07	intronic	FYCO1				rs35477280	.	.	FYCO1(Thyroid)|SLC6A20(Muscle_Skeletal)|CXCR6(Muscle_Skeletal)|FYCO1(Esophagus_Mucosa)|CCR1(Esophagus_Mucosa)|FLT1P1(Whole_Blood)|CXCR6(Artery_Tibial)|CXCR6(Nerve_Tibial)|FYCO1(Nerve_Tibial)|FYCO1(Cells_Cultured_fibroblasts)|CCR1(Cells_Cultured_fibroblasts)|CXCR6(Artery_Aorta)|LZTFL1(Adipose_Subcutaneous)|CXCR6(Adipose_Subcutaneous)|SLC6A20(Esophagus_Muscularis)|CCR1(Esophagus_Muscularis)	.
Severe	Positive	ALL	F	16	19349394	G	A	0.0175175	1	9305	1.56393	4.77757	0.311961	5.35248e-07	intergenic	CLEC19A;TMC5	dist=27125;dist=72467			rs113275067	.	.	.	.
Death	Tested	ALL		19	45416741	C	T	0.238073	0.993213	85986	0.259106	1.29577	0.051686	5.35662e-07	upstream	APOC1	dist=841			rs438811	.	Mental health study participation (completed survey)|Cerebral amyloid deposition (PET imaging)|High density lipoprotein cholesterol levels|Low density lipoprotein cholesterol levels|Blood protein levels|Triglycerides|Total cholesterol levels	APOE(Skin_Not_Sun_Exposed_Suprapubic)|APOC1(Skin_Not_Sun_Exposed_Suprapubic)|APOC1(Esophagus_Mucosa)|APOC1(Adrenal_Gland)|APOE(Skin_Sun_Exposed_Lower_leg)	.
Severe	Tested	ALL	M	3	46006269	C	T	0.104849	0.997697	39736	0.427645	1.53364	0.0853067	5.35786e-07	intronic	FYCO1				rs35525815	.	.	FYCO1(Thyroid)|SLC6A20(Muscle_Skeletal)|CXCR6(Muscle_Skeletal)|FYCO1(Esophagus_Mucosa)|CCR1(Esophagus_Mucosa)|FLT1P1(Whole_Blood)|CXCR6(Artery_Tibial)|CXCR6(Nerve_Tibial)|FYCO1(Nerve_Tibial)|FYCO1(Cells_Cultured_fibroblasts)|CCR1(Cells_Cultured_fibroblasts)|CXCR6(Artery_Aorta)|LZTFL1(Adipose_Subcutaneous)|CXCR6(Adipose_Subcutaneous)|SLC6A20(Esophagus_Muscularis)|CCR1(Esophagus_Muscularis)	.
Hospitalization	Tested	ALL		2	156628917	T	C	0.126373	0.99899	104916	-0.196882	0.821288	0.039274	5.35809e-07	intergenic	KCNJ3;LINC01876	dist=914051;dist=248130			rs72899099	.	.	.	.
Susceptibility	Tested	EUR	M	21	34080468	G	A	0.241809	0.998573	45362	0.106689	1.11259	0.0212829	5.36157e-07	intronic	SYNJ1				rs66528773	.	.	SYNJ1(Thyroid)|TCP10L(Brain_Cortex)|AP000280.66(Pituitary)|TCP10L(Nerve_Tibial)|PAXBP1(Skin_Sun_Exposed_Lower_leg)|AP000280.66(Pancreas)|URB1-AS1(Esophagus_Muscularis)|SYNJ1(Esophagus_Muscularis)|SYNJ1(Lung)	.
Severe	Tested	EUR	M	3	45901089	C	T	0.0692259	0.99422	37199	0.545721	1.72585	0.108872	5.37251e-07	intronic	LZTFL1				rs73064425	.	.	SLC6A20(Muscle_Skeletal)|CXCR6(Muscle_Skeletal)|CCR1(Esophagus_Mucosa)|CCR9(Whole_Blood)|CXCR6(Artery_Tibial)|RP11-697K23.3(Nerve_Tibial)|SLC6A20(Nerve_Tibial)|CCR1(Cells_Cultured_fibroblasts)|LZTFL1(Adipose_Subcutaneous)|CXCR6(Adipose_Subcutaneous)|SLC6A20(Esophagus_Muscularis)|CCR1(Esophagus_Muscularis)|SLC6A20(Breast_Mammary_Tissue)	.
Severe	Population	ALL	M	3	45899651	A	G	0.0736859	0.99384	223091	0.499779	1.64836	0.0997201	5.3918e-07	intronic	LZTFL1				rs34326463	.	.	SLC6A20(Muscle_Skeletal)|CXCR6(Muscle_Skeletal)|CCR1(Esophagus_Mucosa)|CCR9(Whole_Blood)|CXCR6(Artery_Tibial)|RP11-697K23.3(Nerve_Tibial)|SLC6A20(Nerve_Tibial)|CCR1(Cells_Cultured_fibroblasts)|LZTFL1(Adipose_Subcutaneous)|CXCR6(Adipose_Subcutaneous)|SLC6A20(Esophagus_Muscularis)|CCR1(Esophagus_Muscularis)|SLC6A20(Breast_Mammary_Tissue)	.
Hospitalization	Positive	EUR		3	46102173	G	C	0.10332	0.997982	16551	0.256492	1.29239	0.0511806	5.4005e-07	intronic	XCR1				rs71327015	.	.	FYCO1(Thyroid)|CCR1(Esophagus_Gastroesophageal_Junction)|SLC6A20(Muscle_Skeletal)|CXCR6(Muscle_Skeletal)|FYCO1(Esophagus_Mucosa)|CCR1(Esophagus_Mucosa)|FLT1P1(Whole_Blood)|CXCR6(Artery_Tibial)|CXCR6(Nerve_Tibial)|FYCO1(Nerve_Tibial)|CCR1(Cells_Cultured_fibroblasts)|CXCR6(Artery_Aorta)|LZTFL1(Adipose_Subcutaneous)|CXCR6(Adipose_Subcutaneous)|SLC6A20(Esophagus_Muscularis)|CCR1(Esophagus_Muscularis)	.
Death	Tested	ALL		19	45424514	A	C	0.185572	0.946594	85986	0.291657	1.33864	0.0582004	5.40772e-07	intergenic	APOC1;APOC1P1	dist=1913;dist=5546			rs157592	.	.	.	.
Severe	Population	ALL	M	3	45909528	C	T	0.0802506	0.973369	223091	0.483972	1.62251	0.0965811	5.41361e-07	intronic	LZTFL1				rs73064431	.	.	FYCO1(Thyroid)|SLC6A20(Muscle_Skeletal)|CXCR6(Muscle_Skeletal)|CCR1(Esophagus_Mucosa)|CXCR6(Artery_Tibial)|SLC6A20(Nerve_Tibial)|CXCR6(Nerve_Tibial)|CCR1(Cells_Cultured_fibroblasts)|CXCR6(Adipose_Subcutaneous)|SLC6A20(Esophagus_Muscularis)|SLC6A20(Breast_Mammary_Tissue)	.
Susceptibility	Population	ALL	F	3	159314674	CATGTATACAT	C	0.0116635	0.976688	264229	0.336465	1.39999	0.0671478	5.42002e-07	intronic	IQCJ-SCHIP1;SCHIP1				rs773591115	.	.	.	.
Severe	Population	ALL		3	45918215	G	A	0.100874	0.976933	487320	0.34698	1.41479	0.069247	5.42153e-07	intronic	LZTFL1				rs17764831	Refractive error|HDL cholesterol	Eosinophil counts	FYCO1(Thyroid)|SLC6A20(Muscle_Skeletal)|CXCR6(Muscle_Skeletal)|FYCO1(Esophagus_Mucosa)|CCR1(Esophagus_Mucosa)|FLT1P1(Whole_Blood)|CXCR6(Artery_Tibial)|SLC6A20(Nerve_Tibial)|CXCR6(Nerve_Tibial)|CXCR6(Skin_Sun_Exposed_Lower_leg)|FYCO1(Cells_Cultured_fibroblasts)|CCR1(Cells_Cultured_fibroblasts)|CXCR6(Artery_Aorta)|LZTFL1(Adipose_Subcutaneous)|CXCR6(Adipose_Subcutaneous)|SLC6A20(Esophagus_Muscularis)|CCR1(Esophagus_Muscularis)|SLC6A20(Breast_Mammary_Tissue)	CXCR6|FYCO1|CXCR6,FYCO1|CCR1
Death	Tested	EUR		19	45415713	G	A	0.126651	0.99157	80559	0.347823	1.41598	0.0694202	5.43167e-07	intergenic	APOE;APOC1	dist=3061;dist=1869			rs10414043	.	Cerebral amyloid deposition (PET imaging)	CTB-171A8.1(Thyroid)|APOC1(Adrenal_Gland)	.
Severe	Tested	EUR		3	46053581	A	T	0.0992133	0.998728	80559	0.369492	1.447	0.0737473	5.436e-07	intergenic	FYCO1;XCR1	dist=16265;dist=4920			rs3851346	Refractive error|HDL cholesterol|Serum concentration of hypoxanthine	.	FYCO1(Thyroid)|SLC6A20(Muscle_Skeletal)|CXCR6(Muscle_Skeletal)|FYCO1(Esophagus_Mucosa)|CCR1(Esophagus_Mucosa)|FLT1P1(Whole_Blood)|CXCR6(Artery_Tibial)|CXCR6(Nerve_Tibial)|FYCO1(Nerve_Tibial)|CXCR6(Skin_Sun_Exposed_Lower_leg)|FYCO1(Cells_Cultured_fibroblasts)|CCR1(Cells_Cultured_fibroblasts)|CXCR6(Artery_Aorta)|LZTFL1(Adipose_Subcutaneous)|CXCR6(Adipose_Subcutaneous)|SLC6A20(Esophagus_Muscularis)|CCR1(Esophagus_Muscularis)	CCR2|FYCO1|CXCR6,FYCO1|CCR1|CXCR6
Susceptibility	Population	nEUR		10	78261827	T	C	0.0112636	0.967131	28070	0.865368	2.37588	0.17272	5.4362e-07	intronic	LRMDA				rs138996301	.	.	.	.
Hospitalization	Positive	EUR		3	46107498	A	G	0.103525	0.997434	16551	0.255691	1.29135	0.0510338	5.43658e-07	intronic	XCR1				rs35516580	.	.	FYCO1(Thyroid)|SLC6A20(Muscle_Skeletal)|CXCR6(Muscle_Skeletal)|FYCO1(Esophagus_Mucosa)|CCR1(Esophagus_Mucosa)|FLT1P1(Whole_Blood)|CXCR6(Artery_Tibial)|CXCR6(Nerve_Tibial)|FYCO1(Nerve_Tibial)|CCR1(Cells_Cultured_fibroblasts)|CXCR6(Artery_Aorta)|LZTFL1(Adipose_Subcutaneous)|CXCR6(Adipose_Subcutaneous)|SLC6A20(Esophagus_Muscularis)|CCR1(Esophagus_Muscularis)	.
Hospitalization	Positive	EUR		3	46087992	G	A	0.103299	0.999171	16551	0.256155	1.29195	0.0511274	5.4393e-07	intronic	XCR1				rs34679077	.	.	FYCO1(Thyroid)|SLC6A20(Muscle_Skeletal)|CXCR6(Muscle_Skeletal)|FYCO1(Esophagus_Mucosa)|CCR1(Esophagus_Mucosa)|FLT1P1(Whole_Blood)|CXCR6(Artery_Tibial)|CXCR6(Nerve_Tibial)|FYCO1(Nerve_Tibial)|CCR1(Cells_Cultured_fibroblasts)|CXCR6(Artery_Aorta)|LZTFL1(Adipose_Subcutaneous)|CXCR6(Adipose_Subcutaneous)|SLC6A20(Esophagus_Muscularis)|CCR1(Esophagus_Muscularis)	.
Severe	Tested	EUR	M	3	45867440	A	G	0.0693462	0.998476	37199	0.544076	1.72302	0.108596	5.44036e-07	UTR3	LZTFL1	NM_001276379:c.*379T>C;NM_001276378:c.*366T>C;NM_020347:c.*366T>C			rs35624553	.	.	SLC6A20(Muscle_Skeletal)|CXCR6(Muscle_Skeletal)|CCR1(Esophagus_Mucosa)|CCR9(Whole_Blood)|CXCR6(Artery_Tibial)|RP11-697K23.3(Nerve_Tibial)|SLC6A20(Nerve_Tibial)|CCR1(Cells_Cultured_fibroblasts)|LZTFL1(Adipose_Subcutaneous)|CXCR6(Adipose_Subcutaneous)|SLC6A20(Esophagus_Muscularis)|CCR1(Esophagus_Muscularis)|SLC6A20(Breast_Mammary_Tissue)	.
Severe	Tested	ALL		3	46260008	C	T	0.0912962	0.994466	85986	0.359709	1.43291	0.0718014	5.44923e-07	intergenic	CCR1;CCR3	dist=10204;dist=23864			rs34985947	.	.	PRSS46(Thyroid)|PRSS45(Thyroid)|CCR1(Esophagus_Gastroesophageal_Junction)|CCR1(Esophagus_Mucosa)|FLT1P1(Whole_Blood)|CXCR6(Nerve_Tibial)|CCR1(Cells_Cultured_fibroblasts)|CCR2(Adipose_Visceral_Omentum)|SLC6A20(Esophagus_Muscularis)|CCR1(Esophagus_Muscularis)|CXCR6(Lung)	.
Severe	Population	ALL	M	3	45889921	A	T	0.0737036	0.995044	223091	0.499167	1.64735	0.0996396	5.45075e-07	intronic	LZTFL1				rs35081325	.	.	SLC6A20(Muscle_Skeletal)|CXCR6(Muscle_Skeletal)|CCR1(Esophagus_Mucosa)|CCR9(Whole_Blood)|CXCR6(Artery_Tibial)|RP11-697K23.3(Nerve_Tibial)|SLC6A20(Nerve_Tibial)|CCR1(Cells_Cultured_fibroblasts)|LZTFL1(Adipose_Subcutaneous)|CXCR6(Adipose_Subcutaneous)|SLC6A20(Esophagus_Muscularis)|CCR1(Esophagus_Muscularis)|SLC6A20(Breast_Mammary_Tissue)	.
Susceptibility	Population	OTHERS		11	76929998	G	A	0.168285	0.997899	11009	0.453264	1.57344	0.0904779	5.45246e-07	intronic	GDPD4				rs7934949	.	.	GDPD4(Thyroid)|PAK1(Thyroid)|GDPD4(Esophagus_Gastroesophageal_Junction)|PAK1(Esophagus_Mucosa)|GDPD4(Heart_Atrial_Appendage)|PAK1(Artery_Tibial)|GDPD4(Adrenal_Gland)|PAK1(Artery_Aorta)|GDPD4(Testis)|PAK1(Esophagus_Muscularis)	.
Hospitalization	Tested	EUR	M	3	41920515	G	C	0.0145827	1	45362	0.78811	2.19924	0.157318	5.45282e-07	intronic	ULK4				rs9829586	HOMA-B|HOMA-IR|Fasting insulin	.	ULK4(Whole_Blood)|ULK4(Esophagus_Muscularis)	ULK4
Hospitalization	Tested	ALL	M	3	46022833	G	A	0.104029	0.998927	48422	0.276518	1.31853	0.0551971	5.45311e-07	intronic	FYCO1				rs36122610	.	.	FYCO1(Thyroid)|CCR1(Esophagus_Gastroesophageal_Junction)|SLC6A20(Muscle_Skeletal)|CXCR6(Muscle_Skeletal)|FYCO1(Esophagus_Mucosa)|CCR1(Esophagus_Mucosa)|FLT1P1(Whole_Blood)|CXCR6(Artery_Tibial)|CXCR6(Nerve_Tibial)|FYCO1(Nerve_Tibial)|FYCO1(Cells_Cultured_fibroblasts)|CCR1(Cells_Cultured_fibroblasts)|CXCR6(Artery_Aorta)|LZTFL1(Adipose_Subcutaneous)|CXCR6(Adipose_Subcutaneous)|SLC6A20(Esophagus_Muscularis)|CCR1(Esophagus_Muscularis)	.
Hospitalization	Positive	ALL		3	45970391	G	A	0.113121	0.996734	18481	0.236303	1.26656	0.0471752	5.46984e-07	intronic	FYCO1				rs35831747	.	.	FYCO1(Thyroid)|SLC6A20(Muscle_Skeletal)|CXCR6(Muscle_Skeletal)|FYCO1(Esophagus_Mucosa)|CCR1(Esophagus_Mucosa)|FLT1P1(Whole_Blood)|CXCR6(Artery_Tibial)|CXCR6(Nerve_Tibial)|FYCO1(Nerve_Tibial)|FYCO1(Cells_Cultured_fibroblasts)|CCR1(Cells_Cultured_fibroblasts)|CXCR6(Artery_Aorta)|LZTFL1(Adipose_Subcutaneous)|CXCR6(Adipose_Subcutaneous)|SLC6A20(Esophagus_Muscularis)|CCR1(Esophagus_Muscularis)	.
Severe	Population	ALL	M	3	45888690	A	G	0.0737085	0.995218	223091	0.499003	1.64708	0.0996246	5.47605e-07	intronic	LZTFL1				rs34288077	.	.	SLC6A20(Muscle_Skeletal)|CXCR6(Muscle_Skeletal)|CCR1(Esophagus_Mucosa)|CCR9(Whole_Blood)|CXCR6(Artery_Tibial)|RP11-697K23.3(Nerve_Tibial)|SLC6A20(Nerve_Tibial)|CCR1(Cells_Cultured_fibroblasts)|LZTFL1(Adipose_Subcutaneous)|CXCR6(Adipose_Subcutaneous)|SLC6A20(Esophagus_Muscularis)|CCR1(Esophagus_Muscularis)|SLC6A20(Breast_Mammary_Tissue)	.
Susceptibility	Population	nEUR		12	42632354	C	A	0.21568	0.998902	28070	0.206851	1.2298	0.0412997	5.48479e-07	upstream	YAF2	dist=184			rs75085410	.	.	RP11-328C8.4(Brain_Putamen_basal_ganglia)|RP11-328C8.4(Thyroid)|RP11-328C8.4(Esophagus_Gastroesophageal_Junction)|ZCRB1(Skin_Not_Sun_Exposed_Suprapubic)|RP11-328C8.4(Prostate)|RP11-328C8.4(Stomach)|RP11-328C8.4(Brain_Nucleus_accumbens_basal_ganglia)|YAF2(Artery_Coronary)|RP11-328C8.4(Muscle_Skeletal)|RP11-328C8.4(Heart_Atrial_Appendage)|RP11-328C8.4(Brain_Caudate_basal_ganglia)|ZCRB1(Pituitary)|RP11-328C8.4(Pituitary)|YAF2(Artery_Tibial)|RP11-328C8.4(Uterus)|RP11-328C8.4(Nerve_Tibial)|RP11-328C8.4(Skin_Sun_Exposed_Lower_leg)|RP11-328C8.4(Cells_EBV-transformed_lymphocytes)|YAF2(Cells_Cultured_fibroblasts)|RP11-328C8.4(Colon_Sigmoid)|YAF2(Artery_Aorta)|ZCRB1(Artery_Aorta)|RP11-328C8.4(Artery_Aorta)|RP11-328C8.4(Spleen)|PPHLN1(Brain_Cerebellar_Hemisphere)|RP11-328C8.4(Brain_Cerebellar_Hemisphere)|PRICKLE1(Brain_Cerebellar_Hemisphere)|RP11-328C8.4(Ovary)|GXYLT1(Brain_Cerebellum)|PPHLN1(Brain_Cerebellum)|RP11-328C8.4(Brain_Cerebellum)|PRICKLE1(Brain_Cerebellum)|RP11-328C8.4(Adipose_Visceral_Omentum)|ZCRB1(Testis)|RP11-351C21.2(Testis)|RP11-328C8.4(Adipose_Subcutaneous)|ZCRB1(Pancreas)|RP11-328C8.4(Pancreas)|RP11-328C8.4(Esophagus_Muscularis)|RP11-328C8.4(Colon_Transverse)|RP11-328C8.4(Lung)|RP11-328C8.4(Breast_Mammary_Tissue)	.
Hospitalization	Population	EUR		6	4485771	C	T	0.0103885	0.874062	459250	0.749112	2.11512	0.149571	5.48835e-07	intergenic	LOC102724096;LINC02533	dist=295508;dist=3261			rs927356	.	.	.	.
Hospitalization	Positive	EUR		3	46057233	C	A	0.103322	0.998421	16551	0.25621	1.29202	0.0511596	5.49799e-07	intergenic	FYCO1;XCR1	dist=19917;dist=1268			rs35921206	.	.	FYCO1(Thyroid)|XCR1(Skin_Not_Sun_Exposed_Suprapubic)|CXCR6(Muscle_Skeletal)|FLT1P1(Whole_Blood)|CCR3(Whole_Blood)|CXCR6(Artery_Tibial)|CXCR6(Nerve_Tibial)|CCR1(Cells_Cultured_fibroblasts)|CCR1(Esophagus_Muscularis)	.
Hospitalization	Tested	ALL	M	3	46025048	G	A	0.104032	0.998944	48422	0.276409	1.31839	0.0551954	5.50485e-07	intronic	FYCO1				rs13075758	HOMA-B|HOMA-IR|Primary sclerosing cholangitis|Refractive error|HDL cholesterol|Fasting insulin	.	FYCO1(Thyroid)|CCR1(Esophagus_Gastroesophageal_Junction)|SLC6A20(Muscle_Skeletal)|CXCR6(Muscle_Skeletal)|FYCO1(Esophagus_Mucosa)|CCR1(Esophagus_Mucosa)|FLT1P1(Whole_Blood)|CXCR6(Artery_Tibial)|CXCR6(Nerve_Tibial)|FYCO1(Nerve_Tibial)|FYCO1(Cells_Cultured_fibroblasts)|CCR1(Cells_Cultured_fibroblasts)|CXCR6(Artery_Aorta)|LZTFL1(Adipose_Subcutaneous)|CXCR6(Adipose_Subcutaneous)|SLC6A20(Esophagus_Muscularis)|CCR1(Esophagus_Muscularis)	CCR2|CXCR6|CXCR6,FYCO1|CCR1|FYCO1
Severe	Population	ALL		3	45916786	G	A	0.10095	0.976768	487320	0.346659	1.41433	0.0692257	5.50939e-07	intronic	LZTFL1				rs34901975	.	.	FYCO1(Thyroid)|SLC6A20(Muscle_Skeletal)|CXCR6(Muscle_Skeletal)|FYCO1(Esophagus_Mucosa)|CCR1(Esophagus_Mucosa)|FLT1P1(Whole_Blood)|CXCR6(Artery_Tibial)|SLC6A20(Nerve_Tibial)|CXCR6(Nerve_Tibial)|CXCR6(Skin_Sun_Exposed_Lower_leg)|FYCO1(Cells_Cultured_fibroblasts)|CCR1(Cells_Cultured_fibroblasts)|CXCR6(Artery_Aorta)|LZTFL1(Adipose_Subcutaneous)|CXCR6(Adipose_Subcutaneous)|SLC6A20(Esophagus_Muscularis)|CCR1(Esophagus_Muscularis)|SLC6A20(Breast_Mammary_Tissue)	.
Susceptibility	Population	nEUR		10	78304761	C	A	0.0165679	0.98534	28070	0.699221	2.01218	0.139635	5.51434e-07	intronic	LRMDA				rs115431219	.	.	.	.
Susceptibility	Tested	EUR		9	136149830	G	A	0.185543	0.999835	98377	0.0805853	1.08392	0.0160939	5.52305e-07	intronic	ABO				rs532436	Venous thrombosis	Medication use (antithrombotic agents)|Total cholesterol levels|Myocardial infarction	.	ABO:001
Severe	Tested	ALL	M	3	46006239	A	G	0.104929	0.998353	39736	0.426827	1.53239	0.085246	5.52833e-07	intronic	FYCO1				rs35855315	.	.	FYCO1(Thyroid)|SLC6A20(Muscle_Skeletal)|CXCR6(Muscle_Skeletal)|FYCO1(Esophagus_Mucosa)|CCR1(Esophagus_Mucosa)|FLT1P1(Whole_Blood)|CXCR6(Artery_Tibial)|CXCR6(Nerve_Tibial)|FYCO1(Nerve_Tibial)|FYCO1(Cells_Cultured_fibroblasts)|CCR1(Cells_Cultured_fibroblasts)|CXCR6(Artery_Aorta)|LZTFL1(Adipose_Subcutaneous)|CXCR6(Adipose_Subcutaneous)|SLC6A20(Esophagus_Muscularis)|CCR1(Esophagus_Muscularis)	.
Hospitalization	Tested	ALL	M	3	46024529	T	A	0.104037	0.998916	48422	0.276353	1.31831	0.0551946	5.53176e-07	intronic	FYCO1				rs34442130	.	.	FYCO1(Thyroid)|CCR1(Esophagus_Gastroesophageal_Junction)|SLC6A20(Muscle_Skeletal)|CXCR6(Muscle_Skeletal)|FYCO1(Esophagus_Mucosa)|CCR1(Esophagus_Mucosa)|FLT1P1(Whole_Blood)|CXCR6(Artery_Tibial)|CXCR6(Nerve_Tibial)|FYCO1(Nerve_Tibial)|FYCO1(Cells_Cultured_fibroblasts)|CCR1(Cells_Cultured_fibroblasts)|CXCR6(Artery_Aorta)|LZTFL1(Adipose_Subcutaneous)|CXCR6(Adipose_Subcutaneous)|SLC6A20(Esophagus_Muscularis)|CCR1(Esophagus_Muscularis)	.
Severe	Tested	ALL		3	45985347	C	G	0.115403	0.996896	85986	0.325117	1.38419	0.0649358	5.53569e-07	intronic	CXCR6;FYCO1				rs6785091	Refractive error|HDL cholesterol	.	FYCO1(Thyroid)|CXCR6(Muscle_Skeletal)|CCR1(Esophagus_Mucosa)|FLT1P1(Whole_Blood)|CXCR6(Artery_Tibial)|CXCR6(Nerve_Tibial)|CCR1(Cells_Cultured_fibroblasts)|CXCR6(Artery_Aorta)|LZTFL1(Adipose_Subcutaneous)|CXCR6(Adipose_Subcutaneous)|SLC6A20(Esophagus_Muscularis)|CCR1(Esophagus_Muscularis)	CCR1|FYCO1|CCR2|CXCR6|CXCR6,FYCO1
Hospitalization	Tested	ALL		2	156620142	C	T	0.126349	0.998796	104916	-0.196655	0.821474	0.0392796	5.54176e-07	intergenic	KCNJ3;LINC01876	dist=905276;dist=256905			rs55799317	.	.	.	.
Hospitalization	Tested	ALL		2	156620180	A	G	0.126349	0.998796	104916	-0.196655	0.821474	0.0392796	5.54176e-07	intergenic	KCNJ3;LINC01876	dist=905314;dist=256867			rs55902219	.	.	.	.
Hospitalization	Positive	EUR		3	46107601	A	G	0.103384	0.997586	16551	0.255659	1.29131	0.0510691	5.55344e-07	intronic	XCR1				rs34766614	.	.	FYCO1(Thyroid)|SLC6A20(Muscle_Skeletal)|CXCR6(Muscle_Skeletal)|FYCO1(Esophagus_Mucosa)|CCR1(Esophagus_Mucosa)|FLT1P1(Whole_Blood)|CXCR6(Artery_Tibial)|CXCR6(Nerve_Tibial)|FYCO1(Nerve_Tibial)|CCR1(Cells_Cultured_fibroblasts)|CXCR6(Artery_Aorta)|LZTFL1(Adipose_Subcutaneous)|CXCR6(Adipose_Subcutaneous)|SLC6A20(Esophagus_Muscularis)|CCR1(Esophagus_Muscularis)	.
Hospitalization	Population	ALL		3	46055909	C	T	0.111394	0.998677	487320	0.196315	1.21691	0.0392173	5.56203e-07	intergenic	FYCO1;XCR1	dist=18593;dist=2592			rs13081213	.	.	.	.
Hospitalization	Positive	ALL		3	45976662	C	T	0.113119	0.996618	18481	0.236173	1.26639	0.0471796	5.56224e-07	intronic	FYCO1				rs77902290	.	.	FYCO1(Thyroid)|SLC6A20(Muscle_Skeletal)|CXCR6(Muscle_Skeletal)|FYCO1(Esophagus_Mucosa)|CCR1(Esophagus_Mucosa)|FLT1P1(Whole_Blood)|CXCR6(Artery_Tibial)|CXCR6(Nerve_Tibial)|FYCO1(Nerve_Tibial)|FYCO1(Cells_Cultured_fibroblasts)|CCR1(Cells_Cultured_fibroblasts)|CXCR6(Artery_Aorta)|LZTFL1(Adipose_Subcutaneous)|CXCR6(Adipose_Subcutaneous)|SLC6A20(Esophagus_Muscularis)|CCR1(Esophagus_Muscularis)	.
Hospitalization	Tested	ALL		2	156627296	G	A	0.12634	0.998972	104916	-0.196615	0.821507	0.0392773	5.56269e-07	intergenic	KCNJ3;LINC01876	dist=912430;dist=249751			rs72899098	.	.	.	.
Hospitalization	Population	ALL		3	46055250	G	A	0.111391	0.99862	487320	0.196322	1.21692	0.0392191	5.56391e-07	intergenic	FYCO1;XCR1	dist=17934;dist=3251			rs35669129	.	.	FYCO1(Thyroid)|XCR1(Skin_Not_Sun_Exposed_Suprapubic)|CXCR6(Muscle_Skeletal)|FLT1P1(Whole_Blood)|CCR3(Whole_Blood)|CXCR6(Artery_Tibial)|CXCR6(Nerve_Tibial)|CCR1(Cells_Cultured_fibroblasts)|CCR1(Esophagus_Muscularis)	FYCO1|CCR1
Severe	Population	ALL		3	46259830	CA	C	0.0940652	0.956903	487320	0.353557	1.42412	0.0706302	5.56434e-07	intergenic	CCR1;CCR3	dist=10027;dist=24041			rs1285675549	.	.	.	.
Severe	Population	ALL	M	3	45871908	G	A	0.0736978	0.99824	223091	0.497775	1.64506	0.0994471	5.57407e-07	intronic	LZTFL1				rs67959919	.	.	SLC6A20(Muscle_Skeletal)|CXCR6(Muscle_Skeletal)|CCR1(Esophagus_Mucosa)|CCR9(Whole_Blood)|CXCR6(Artery_Tibial)|RP11-697K23.3(Nerve_Tibial)|SLC6A20(Nerve_Tibial)|CCR1(Cells_Cultured_fibroblasts)|LZTFL1(Adipose_Subcutaneous)|CXCR6(Adipose_Subcutaneous)|SLC6A20(Esophagus_Muscularis)|CCR1(Esophagus_Muscularis)|SLC6A20(Breast_Mammary_Tissue)	.
Susceptibility	Population	nEUR		10	78300750	A	G	0.0167768	0.989588	28070	0.692933	1.99957	0.138437	5.57451e-07	intronic	LRMDA				rs116804360	.	.	.	.
Severe	Tested	ALL	M	3	46012542	T	TA	0.104944	0.998681	39736	0.426556	1.53197	0.0852244	5.5834e-07	intronic	FYCO1				rs139901862	.	.	FYCO1(Thyroid)|SLC6A20(Muscle_Skeletal)|CXCR6(Muscle_Skeletal)|FYCO1(Esophagus_Mucosa)|CCR1(Esophagus_Mucosa)|FLT1P1(Whole_Blood)|CXCR6(Artery_Tibial)|CXCR6(Nerve_Tibial)|FYCO1(Nerve_Tibial)|FYCO1(Cells_Cultured_fibroblasts)|CCR1(Cells_Cultured_fibroblasts)|CXCR6(Artery_Aorta)|LZTFL1(Adipose_Subcutaneous)|CXCR6(Adipose_Subcutaneous)|SLC6A20(Esophagus_Muscularis)|CCR1(Esophagus_Muscularis)	.
Severe	Population	ALL	M	3	45900634	G	C	0.0609604	0.972908	223091	0.5575	1.7463	0.111389	5.58698e-07	intronic	LZTFL1				rs76374459	.	.	SLC6A20(Muscle_Skeletal)|CXCR6(Muscle_Skeletal)|CCR1(Esophagus_Mucosa)|CXCR6(Artery_Tibial)|RP11-697K23.3(Nerve_Tibial)|SLC6A20(Nerve_Tibial)|CCR1(Cells_Cultured_fibroblasts)|CXCR6(Adipose_Subcutaneous)|SLC6A20(Esophagus_Muscularis)|CCR1(Esophagus_Muscularis)	.
Hospitalization	Positive	nEUR		6	155609702	T	A	0.0503129	0.998152	1930	0.982523	2.67119	0.196314	5.59013e-07	intronic	TFB1M				rs66477837	.	.	RP11-477D19.2(Thyroid)|RP11-477D19.2(Stomach)|RP11-477D19.2(Muscle_Skeletal)|TFB1M(Muscle_Skeletal)|TIAM2(Whole_Blood)|RP11-477D19.2(Whole_Blood)|RP11-477D19.2(Artery_Tibial)|TFB1M(Artery_Tibial)|RP11-477D19.2(Nerve_Tibial)|RP11-477D19.2(Skin_Sun_Exposed_Lower_leg)|TIAM2(Spleen)|RP11-477D19.2(Adipose_Subcutaneous)|RP11-477D19.2(Esophagus_Muscularis)	.
Severe	Positive	ALL		3	46271454	G	C	0.0934938	0.995369	17657	0.399876	1.49164	0.079899	5.59284e-07	intergenic	CCR1;CCR3	dist=21650;dist=12418			rs71327044	.	.	PRSS46(Thyroid)|PRSS45(Thyroid)|CCR1(Esophagus_Gastroesophageal_Junction)|LINC02009(Muscle_Skeletal)|CCR1(Esophagus_Mucosa)|CCR9(Whole_Blood)|FLT1P1(Whole_Blood)|CCR3(Whole_Blood)|CCR1(Cells_Cultured_fibroblasts)|CCR2(Adipose_Visceral_Omentum)|SLC6A20(Esophagus_Muscularis)|CCR1(Esophagus_Muscularis)	.
Death	Tested	ALL		3	45909024	A	G	0.0729843	0.980735	85986	0.43361	1.54282	0.0866475	5.60647e-07	intronic	LZTFL1				rs35044562	.	.	SLC6A20(Muscle_Skeletal)|CXCR6(Muscle_Skeletal)|CCR1(Esophagus_Mucosa)|CCR9(Whole_Blood)|CXCR6(Artery_Tibial)|RP11-697K23.3(Nerve_Tibial)|SLC6A20(Nerve_Tibial)|CCR1(Cells_Cultured_fibroblasts)|LZTFL1(Adipose_Subcutaneous)|CXCR6(Adipose_Subcutaneous)|SLC6A20(Esophagus_Muscularis)|CCR1(Esophagus_Muscularis)|SLC6A20(Breast_Mammary_Tissue)	.
Hospitalization	Positive	ALL		3	46082481	G	A	0.113316	0.998054	18481	0.236125	1.26633	0.0471854	5.60935e-07	intronic	XCR1				rs13063033	.	.	.	.
Severe	Positive	ALL		3	46194528	T	C	0.0991049	0.997044	17657	0.389307	1.47596	0.0778004	5.61772e-07	intergenic	XCR1;CCR1	dist=67192;dist=48674			rs71327035	.	.	CCR1(Esophagus_Gastroesophageal_Junction)|CXCR6(Muscle_Skeletal)|CCR1(Esophagus_Mucosa)|FLT1P1(Whole_Blood)|CCR3(Whole_Blood)|CXCR6(Nerve_Tibial)|CCR1(Cells_Cultured_fibroblasts)|CCR2(Adipose_Visceral_Omentum)|CXCR6(Adipose_Subcutaneous)|SLC6A20(Esophagus_Muscularis)|CCR1(Esophagus_Muscularis)|CXCR6(Lung)	.
Hospitalization	Positive	EUR		3	46058908	G	A	0.103263	0.999152	16551	0.255818	1.29152	0.0511281	5.63091e-07	UTR3	XCR1	NM_001024644:c.*3530C>T;NM_005283:c.*3530C>T;NM_001381860:c.*3530C>T			rs71327006	.	.	FYCO1(Thyroid)|SLC6A20(Muscle_Skeletal)|CXCR6(Muscle_Skeletal)|FYCO1(Esophagus_Mucosa)|CCR1(Esophagus_Mucosa)|FLT1P1(Whole_Blood)|CXCR6(Artery_Tibial)|CXCR6(Nerve_Tibial)|FYCO1(Nerve_Tibial)|CCR1(Cells_Cultured_fibroblasts)|CXCR6(Artery_Aorta)|LZTFL1(Adipose_Subcutaneous)|CXCR6(Adipose_Subcutaneous)|SLC6A20(Esophagus_Muscularis)|CCR1(Esophagus_Muscularis)	.
Hospitalization	Tested	EUR	M	19	39068641	A	C	0.0209021	0.988257	45362	0.644069	1.90421	0.128726	5.63215e-07	exonic	RYR1		synonymous SNV	RYR1:NM_001042723:exon97:c.A14241C:p.T4747T,RYR1:NM_000540:exon98:c.A14256C:p.T4752T	rs1468571	LDL cholesterol|Gene expression of RYR1 in peripheral blood monocytes|Total cholesterol	.	FBXO17(Esophagus_Muscularis)	MAP4K1|HNRNPL|RYR1|ECH1
Susceptibility	Population	EUR	M	3	45837886	G	C	0.149642	1	209951	0.116532	1.12359	0.023291	5.63584e-07	exonic	SLC6A20		nonsynonymous SNV	SLC6A20:NM_001385683:exon1:c.C26G:p.A9G,SLC6A20:NM_020208:exon1:c.C26G:p.A9G,SLC6A20:NM_022405:exon1:c.C26G:p.A9G	rs2271615	Type 2 diabetes|LDL cholesterol|Total cholesterol|Obesity with early age of onset (age >2)	.	SLC6A20(Skin_Not_Sun_Exposed_Suprapubic)|SLC6A20(Skin_Sun_Exposed_Lower_leg)|EXOSC7(Adipose_Subcutaneous)	CCR2
Hospitalization	Positive	ALL		3	46008087	G	A	0.112228	0.999521	18481	0.236783	1.26717	0.0473262	5.63805e-07	exonic	FYCO1		synonymous SNV	FYCO1:NM_024513:exon8:c.C2739T:p.C913C	rs13079869	Fasting insulin|Refractive error|HOMA-IR|HDL cholesterol	.	FYCO1(Thyroid)|CCR1(Esophagus_Gastroesophageal_Junction)|SLC6A20(Muscle_Skeletal)|CXCR6(Muscle_Skeletal)|FYCO1(Esophagus_Mucosa)|CCR1(Esophagus_Mucosa)|FLT1P1(Whole_Blood)|CXCR6(Artery_Tibial)|CXCR6(Nerve_Tibial)|FYCO1(Nerve_Tibial)|FYCO1(Cells_Cultured_fibroblasts)|CCR1(Cells_Cultured_fibroblasts)|CXCR6(Artery_Aorta)|LZTFL1(Adipose_Subcutaneous)|CXCR6(Adipose_Subcutaneous)|SLC6A20(Esophagus_Muscularis)|CCR1(Esophagus_Muscularis)	FYCO1|CCR2|CXCR6,FYCO1|CXCR6|CCR1|CCR3
Hospitalization	Positive	EUR		3	46006341	C	G	0.105532	0.998754	16551	0.252861	1.2877	0.05054	5.63912e-07	intronic	FYCO1				rs17280623	Fasting insulin|Refractive error|HOMA-IR|HDL cholesterol	.	FYCO1(Thyroid)|SLC6A20(Muscle_Skeletal)|CXCR6(Muscle_Skeletal)|FYCO1(Esophagus_Mucosa)|CCR1(Esophagus_Mucosa)|FLT1P1(Whole_Blood)|CXCR6(Artery_Tibial)|CXCR6(Nerve_Tibial)|FYCO1(Nerve_Tibial)|FYCO1(Cells_Cultured_fibroblasts)|CCR1(Cells_Cultured_fibroblasts)|CXCR6(Artery_Aorta)|LZTFL1(Adipose_Subcutaneous)|CXCR6(Adipose_Subcutaneous)|SLC6A20(Esophagus_Muscularis)|CCR1(Esophagus_Muscularis)	CXCR6,FYCO1|CCR1|FYCO1|CXCR6|CCR2
Severe	Population	ALL		3	45945132	A	C	0.100621	0.981492	487320	0.345914	1.41328	0.0691418	5.64536e-07	intronic	LZTFL1				rs17714228	Refractive error|HDL cholesterol	.	FYCO1(Thyroid)|SLC6A20(Muscle_Skeletal)|CXCR6(Muscle_Skeletal)|FYCO1(Esophagus_Mucosa)|CCR1(Esophagus_Mucosa)|FLT1P1(Whole_Blood)|CXCR6(Artery_Tibial)|SLC6A20(Nerve_Tibial)|CXCR6(Nerve_Tibial)|CXCR6(Skin_Sun_Exposed_Lower_leg)|FYCO1(Cells_Cultured_fibroblasts)|CCR1(Cells_Cultured_fibroblasts)|CXCR6(Artery_Aorta)|LZTFL1(Adipose_Subcutaneous)|CXCR6(Adipose_Subcutaneous)|CCRL2(Adipose_Subcutaneous)|SLC6A20(Esophagus_Muscularis)|CCR1(Esophagus_Muscularis)|SLC6A20(Breast_Mammary_Tissue)	CXCR6|FYCO1|CXCR6,FYCO1|CCR1
Severe	Tested	EUR		19	45424351	A	T	0.185711	0.943828	80559	0.286232	1.3314	0.0572219	5.66963e-07	intergenic	APOC1;APOC1P1	dist=1750;dist=5709			rs814573	.	Blood protein levels	.	.
Severe	Population	ALL	M	3	45880481	T	C	0.073771	0.99659	223091	0.497717	1.64496	0.0995065	5.67807e-07	intronic	LZTFL1				rs35508621	.	.	SLC6A20(Muscle_Skeletal)|CXCR6(Muscle_Skeletal)|CCR1(Esophagus_Mucosa)|CCR9(Whole_Blood)|CXCR6(Artery_Tibial)|RP11-697K23.3(Nerve_Tibial)|SLC6A20(Nerve_Tibial)|CCR1(Cells_Cultured_fibroblasts)|LZTFL1(Adipose_Subcutaneous)|CXCR6(Adipose_Subcutaneous)|SLC6A20(Esophagus_Muscularis)|CCR1(Esophagus_Muscularis)|SLC6A20(Breast_Mammary_Tissue)	.
Hospitalization	Tested	nEUR		4	138958647	G	A	0.0113884	0.919532	6539	1.89924	6.68079	0.379715	5.68152e-07	ncRNA_intronic	LINC00616				rs112773594	.	.	.	.
Death	Tested	EUR		19	45427125	T	A	0.15796	0.953847	80559	0.322272	1.38026	0.0644332	5.68437e-07	intergenic	APOC1;APOC1P1	dist=4524;dist=2935			rs111789331	.	Mental health study participation (completed survey)	.	.
Hospitalization	Positive	ALL		3	46025048	G	A	0.112317	0.998944	18481	0.236673	1.26703	0.047322	5.69375e-07	intronic	FYCO1				rs13075758	HDL cholesterol|Primary sclerosing cholangitis|Fasting insulin|HOMA-B|Refractive error|HOMA-IR	.	FYCO1(Thyroid)|CCR1(Esophagus_Gastroesophageal_Junction)|SLC6A20(Muscle_Skeletal)|CXCR6(Muscle_Skeletal)|FYCO1(Esophagus_Mucosa)|CCR1(Esophagus_Mucosa)|FLT1P1(Whole_Blood)|CXCR6(Artery_Tibial)|CXCR6(Nerve_Tibial)|FYCO1(Nerve_Tibial)|FYCO1(Cells_Cultured_fibroblasts)|CCR1(Cells_Cultured_fibroblasts)|CXCR6(Artery_Aorta)|LZTFL1(Adipose_Subcutaneous)|CXCR6(Adipose_Subcutaneous)|SLC6A20(Esophagus_Muscularis)|CCR1(Esophagus_Muscularis)	FYCO1|CCR2|CXCR6,FYCO1|CXCR6|CCR1
Hospitalization	Tested	ALL	M	3	45994205	G	GGA	0.105211	0.993989	48422	0.275094	1.31665	0.055008	5.70407e-07	intronic	FYCO1				rs143443576	.	.	FYCO1(Thyroid)|SLC6A20(Muscle_Skeletal)|CXCR6(Muscle_Skeletal)|FYCO1(Esophagus_Mucosa)|CCR1(Esophagus_Mucosa)|FLT1P1(Whole_Blood)|CXCR6(Artery_Tibial)|CXCR6(Nerve_Tibial)|FYCO1(Nerve_Tibial)|FYCO1(Cells_Cultured_fibroblasts)|CCR1(Cells_Cultured_fibroblasts)|CXCR6(Artery_Aorta)|LZTFL1(Adipose_Subcutaneous)|CXCR6(Adipose_Subcutaneous)|SLC6A20(Esophagus_Muscularis)|CCR1(Esophagus_Muscularis)	.
Hospitalization	Positive	EUR		3	46059249	C	T	0.103287	0.999102	16551	0.255667	1.29132	0.0511246	5.70757e-07	UTR3	XCR1	NM_001024644:c.*3189G>A;NM_005283:c.*3189G>A;NM_001381860:c.*3189G>A			rs71327007	.	.	FYCO1(Thyroid)|SLC6A20(Muscle_Skeletal)|CXCR6(Muscle_Skeletal)|FYCO1(Esophagus_Mucosa)|CCR1(Esophagus_Mucosa)|FLT1P1(Whole_Blood)|CXCR6(Artery_Tibial)|CXCR6(Nerve_Tibial)|FYCO1(Nerve_Tibial)|CCR1(Cells_Cultured_fibroblasts)|CXCR6(Artery_Aorta)|LZTFL1(Adipose_Subcutaneous)|CXCR6(Adipose_Subcutaneous)|SLC6A20(Esophagus_Muscularis)|CCR1(Esophagus_Muscularis)	.
Hospitalization	Tested	ALL	M	3	46036521	C	T	0.103766	0.99768	48422	0.276555	1.31858	0.055304	5.71417e-07	intronic	FYCO1				rs71327003	.	.	FYCO1(Thyroid)|CCR1(Esophagus_Gastroesophageal_Junction)|SLC6A20(Muscle_Skeletal)|CXCR6(Muscle_Skeletal)|FYCO1(Esophagus_Mucosa)|CCR1(Esophagus_Mucosa)|FLT1P1(Whole_Blood)|CXCR6(Artery_Tibial)|CXCR6(Nerve_Tibial)|FYCO1(Nerve_Tibial)|FYCO1(Cells_Cultured_fibroblasts)|CCR1(Cells_Cultured_fibroblasts)|CXCR6(Artery_Aorta)|LZTFL1(Adipose_Subcutaneous)|CXCR6(Adipose_Subcutaneous)|SLC6A20(Esophagus_Muscularis)|CCR1(Esophagus_Muscularis)	.
Hospitalization	Population	nEUR		4	138930722	G	A	0.0108156	0.913594	28070	1.94436	6.98912	0.388843	5.72242e-07	intergenic	LINC02172;LINC00616	dist=406138;dist=17855			rs192354035	.	.	.	.
Hospitalization	Tested	EUR	M	19	39071257	C	T	0.0209045	0.988705	45362	0.643415	1.90297	0.128676	5.72474e-07	intronic	RYR1				rs7254175	.	.	LGALS7B(Esophagus_Mucosa)|FBXO17(Esophagus_Muscularis)	.
Severe	Tested	ALL	M	5	17190289	T	G	0.0226703	0.976471	39736	0.920051	2.50942	0.184008	5.73156e-07	ncRNA_intronic	BASP1-AS1				rs297189	.	.	.	.
Susceptibility	Tested	EUR	M	21	34125319	T	C	0.241843	1	45362	0.106342	1.1122	0.0212689	5.73598e-07	intronic	PAXBP1				rs2833948	Eye color|Primary rhegmatogenous retinal detachment|Sporadic Creutzfeldt-Jakob disease|Urinary albumin-to-creatinine ratio	.	SYNJ1(Thyroid)|TCP10L(Brain_Cortex)|AP000280.66(Pituitary)|TCP10L(Nerve_Tibial)|AP000280.66(Pancreas)|TCP10L(Esophagus_Muscularis)|SYNJ1(Esophagus_Muscularis)|SYNJ1(Lung)	C21orf63|C21ORF66|C21orf62|SYNJ1|TCP10L
Hospitalization	Tested	EUR	M	19	39069230	T	C	0.020907	0.988558	45362	0.643322	1.90279	0.128668	5.73667e-07	intronic	RYR1				rs61435613	.	.	FBXO17(Esophagus_Muscularis)	.
Hospitalization	Positive	ALL		3	46022833	G	A	0.112279	0.998927	18481	0.236605	1.26694	0.0473222	5.73692e-07	intronic	FYCO1				rs36122610	.	.	FYCO1(Thyroid)|CCR1(Esophagus_Gastroesophageal_Junction)|SLC6A20(Muscle_Skeletal)|CXCR6(Muscle_Skeletal)|FYCO1(Esophagus_Mucosa)|CCR1(Esophagus_Mucosa)|FLT1P1(Whole_Blood)|CXCR6(Artery_Tibial)|CXCR6(Nerve_Tibial)|FYCO1(Nerve_Tibial)|FYCO1(Cells_Cultured_fibroblasts)|CCR1(Cells_Cultured_fibroblasts)|CXCR6(Artery_Aorta)|LZTFL1(Adipose_Subcutaneous)|CXCR6(Adipose_Subcutaneous)|SLC6A20(Esophagus_Muscularis)|CCR1(Esophagus_Muscularis)	.
Susceptibility	Tested	ALL		9	136155444	C	T	0.527771	0.992671	104916	0.0600198	1.06186	0.012005	5.74635e-07	intergenic	ABO;SURF6	dist=4827;dist=40168			rs633862	von Willebrand factor (vWF)|Cystatin C in serum|Factor XIII antigen|Adiponectin levels|LDL cholesterol|Gene expression of ABO (probeID ILMN_1656979) in temporal cortex in Alzheimer's disease cases and controls|Total cholesterol|Venous thromboembolism|Venous thrombosis|Fasting serum interleukin-6 (IL-6) (pg/mL) in children|Activated partial thromboplastin time|Rheumatoid arthritis|Gene expression of ABO in normal prepouch ileum|Gene expression of ABO (probeID ILMN_1656979) in cerebellum in Alzheimer's disease cases and controls	Epithelial ovarian cancer	ABO(Heart_Left_Ventricle)|ABO(Thyroid)|ABO(Esophagus_Gastroesophageal_Junction)|ABO(Liver)|ABO(Skin_Not_Sun_Exposed_Suprapubic)|ABO(Prostate)|ABO(Stomach)|ABO(Kidney_Cortex)|ABO(Brain_Nucleus_accumbens_basal_ganglia)|ABO(Brain_Cortex)|ABO(Artery_Coronary)|ABO(Muscle_Skeletal)|ABO(Esophagus_Mucosa)|ABO(Heart_Atrial_Appendage)|ABO(Pituitary)|ABO(Artery_Tibial)|ABO(Adrenal_Gland)|ABO(Nerve_Tibial)|OBP2B(Skin_Sun_Exposed_Lower_leg)|ABO(Skin_Sun_Exposed_Lower_leg)|ABO(Minor_Salivary_Gland)|ABO(Colon_Sigmoid)|ABO(Brain_Anterior_cingulate_cortex_BA24)|ABO(Ovary)|ABO(Brain_Frontal_Cortex_BA9)|ADAMTS13(Brain_Cerebellum)|ABO(Vagina)|ABO(Adipose_Visceral_Omentum)|ABO(Testis)|ABO(Adipose_Subcutaneous)|ABO(Pancreas)|ABO(Esophagus_Muscularis)|ABO(Colon_Transverse)|ABO(Lung)|ABO(Breast_Mammary_Tissue)	GBGT1|SURF1|ABO|SURF6
Severe	Tested	EUR	M	3	45909024	A	G	0.0697774	0.980735	37199	0.545156	1.72488	0.109042	5.74781e-07	intronic	LZTFL1				rs35044562	.	.	SLC6A20(Muscle_Skeletal)|CXCR6(Muscle_Skeletal)|CCR1(Esophagus_Mucosa)|CCR9(Whole_Blood)|CXCR6(Artery_Tibial)|RP11-697K23.3(Nerve_Tibial)|SLC6A20(Nerve_Tibial)|CCR1(Cells_Cultured_fibroblasts)|LZTFL1(Adipose_Subcutaneous)|CXCR6(Adipose_Subcutaneous)|SLC6A20(Esophagus_Muscularis)|CCR1(Esophagus_Muscularis)|SLC6A20(Breast_Mammary_Tissue)	.
Severe	Population	ALL	M	3	45908116	A	T	0.0732833	0.987496	223091	0.501417	1.65106	0.100293	5.74802e-07	intronic	LZTFL1				rs13081482	HDL cholesterol	.	SLC6A20(Muscle_Skeletal)|CXCR6(Muscle_Skeletal)|CCR1(Esophagus_Mucosa)|CCR9(Whole_Blood)|CXCR6(Artery_Tibial)|RP11-697K23.3(Nerve_Tibial)|SLC6A20(Nerve_Tibial)|CCR1(Cells_Cultured_fibroblasts)|LZTFL1(Adipose_Subcutaneous)|CXCR6(Adipose_Subcutaneous)|SLC6A20(Esophagus_Muscularis)|CCR1(Esophagus_Muscularis)|SLC6A20(Breast_Mammary_Tissue)	CXCR6|CCR1|LZTFL1|CXCR6,FYCO1
Severe	Tested	EUR	M	3	45871908	G	A	0.0693196	0.99824	37199	0.542875	1.72095	0.108592	5.75582e-07	intronic	LZTFL1				rs67959919	.	.	SLC6A20(Muscle_Skeletal)|CXCR6(Muscle_Skeletal)|CCR1(Esophagus_Mucosa)|CCR9(Whole_Blood)|CXCR6(Artery_Tibial)|RP11-697K23.3(Nerve_Tibial)|SLC6A20(Nerve_Tibial)|CCR1(Cells_Cultured_fibroblasts)|LZTFL1(Adipose_Subcutaneous)|CXCR6(Adipose_Subcutaneous)|SLC6A20(Esophagus_Muscularis)|CCR1(Esophagus_Muscularis)|SLC6A20(Breast_Mammary_Tissue)	.
Severe	Positive	ALL		3	46174605	A	G	0.110096	0.97683	17657	0.367497	1.44412	0.0735226	5.77987e-07	intergenic	XCR1;CCR1	dist=47269;dist=68597			rs17282238	HDL cholesterol|Refractive error	.	FYCO1(Thyroid)|CCR1(Esophagus_Gastroesophageal_Junction)|SLC6A20(Muscle_Skeletal)|CXCR6(Muscle_Skeletal)|FYCO1(Esophagus_Mucosa)|CCR1(Esophagus_Mucosa)|FLT1P1(Whole_Blood)|CCR3(Whole_Blood)|CXCR6(Artery_Tibial)|CXCR6(Nerve_Tibial)|CCR1(Cells_Cultured_fibroblasts)|CXCR6(Artery_Aorta)|LZTFL1(Adipose_Subcutaneous)|CXCR6(Adipose_Subcutaneous)|SLC6A20(Esophagus_Muscularis)|CCR1(Esophagus_Muscularis)	CCR3|CCR2|CXCR6|CCR1|CXCR6,FYCO1|FYCO1
Severe	Population	ALL		3	45939016	G	A	0.100709	0.980826	487320	0.345572	1.4128	0.0691364	5.78044e-07	intronic	CCR9;LZTFL1				rs17764980	Refractive error|HDL cholesterol	.	FYCO1(Thyroid)|SLC6A20(Muscle_Skeletal)|CXCR6(Muscle_Skeletal)|FYCO1(Esophagus_Mucosa)|CCR1(Esophagus_Mucosa)|FLT1P1(Whole_Blood)|CXCR6(Artery_Tibial)|SLC6A20(Nerve_Tibial)|CXCR6(Nerve_Tibial)|CXCR6(Skin_Sun_Exposed_Lower_leg)|FYCO1(Cells_Cultured_fibroblasts)|CCR1(Cells_Cultured_fibroblasts)|CXCR6(Artery_Aorta)|LZTFL1(Adipose_Subcutaneous)|CXCR6(Adipose_Subcutaneous)|CCRL2(Adipose_Subcutaneous)|SLC6A20(Esophagus_Muscularis)|CCR1(Esophagus_Muscularis)|SLC6A20(Breast_Mammary_Tissue)	CXCR6|FYCO1|CXCR6,FYCO1|CCR1
Death	Tested	ALL		3	45880481	T	C	0.0726943	0.99659	85986	0.430291	1.53771	0.0860948	5.79647e-07	intronic	LZTFL1				rs35508621	.	.	SLC6A20(Muscle_Skeletal)|CXCR6(Muscle_Skeletal)|CCR1(Esophagus_Mucosa)|CCR9(Whole_Blood)|CXCR6(Artery_Tibial)|RP11-697K23.3(Nerve_Tibial)|SLC6A20(Nerve_Tibial)|CCR1(Cells_Cultured_fibroblasts)|LZTFL1(Adipose_Subcutaneous)|CXCR6(Adipose_Subcutaneous)|SLC6A20(Esophagus_Muscularis)|CCR1(Esophagus_Muscularis)|SLC6A20(Breast_Mammary_Tissue)	.
Severe	Tested	ALL		3	46260498	C	G	0.0912281	0.994937	85986	0.358777	1.43158	0.0717951	5.81591e-07	intergenic	CCR1;CCR3	dist=10694;dist=23374			rs13062523	.	.	PRSS46(Thyroid)|PRSS45(Thyroid)|CCR1(Esophagus_Gastroesophageal_Junction)|CCR1(Esophagus_Mucosa)|FLT1P1(Whole_Blood)|CXCR6(Nerve_Tibial)|CCR1(Cells_Cultured_fibroblasts)|CCR2(Adipose_Visceral_Omentum)|SLC6A20(Esophagus_Muscularis)|CCR1(Esophagus_Muscularis)|CXCR6(Lung)	.
Hospitalization	Positive	ALL		3	46012279	T	C	0.112284	0.999704	18481	0.236454	1.26675	0.0473172	5.81663e-07	intronic	FYCO1				rs17215008	HDL cholesterol|Fasting insulin|HOMA-B|Refractive error|HOMA-IR	.	FYCO1(Thyroid)|CCR1(Esophagus_Gastroesophageal_Junction)|SLC6A20(Muscle_Skeletal)|CXCR6(Muscle_Skeletal)|FYCO1(Esophagus_Mucosa)|CCR1(Esophagus_Mucosa)|FLT1P1(Whole_Blood)|CXCR6(Artery_Tibial)|CXCR6(Nerve_Tibial)|FYCO1(Nerve_Tibial)|FYCO1(Cells_Cultured_fibroblasts)|CCR1(Cells_Cultured_fibroblasts)|CXCR6(Artery_Aorta)|LZTFL1(Adipose_Subcutaneous)|CXCR6(Adipose_Subcutaneous)|SLC6A20(Esophagus_Muscularis)|CCR1(Esophagus_Muscularis)	FYCO1|CCR2|CXCR6,FYCO1|CXCR6|CCR1
Hospitalization	Positive	ALL		3	46012391	A	G	0.112284	0.999688	18481	0.236438	1.26673	0.0473174	5.82761e-07	intronic	FYCO1				rs71325098	.	.	FYCO1(Thyroid)|CCR1(Esophagus_Gastroesophageal_Junction)|SLC6A20(Muscle_Skeletal)|CXCR6(Muscle_Skeletal)|FYCO1(Esophagus_Mucosa)|CCR1(Esophagus_Mucosa)|FLT1P1(Whole_Blood)|CXCR6(Artery_Tibial)|CXCR6(Nerve_Tibial)|FYCO1(Nerve_Tibial)|FYCO1(Cells_Cultured_fibroblasts)|CCR1(Cells_Cultured_fibroblasts)|CXCR6(Artery_Aorta)|LZTFL1(Adipose_Subcutaneous)|CXCR6(Adipose_Subcutaneous)|SLC6A20(Esophagus_Muscularis)|CCR1(Esophagus_Muscularis)	.
Susceptibility	Population	ALL		9	136141870	C	T	0.182105	0.999312	487320	0.0711023	1.07369	0.0142296	5.82903e-07	intronic	ABO				rs2519093	Venous thromboembolism|Venous thrombosis	Allergy|Serum alkaline phosphatase levels|White blood cell count|Eosinophil counts|Red blood cell count|Low density lipoprotein cholesterol levels|Venous thromboembolism|Soluble ICAM-1|Hematocrit|Total cholesterol levels|Hemoglobin|LDL cholesterol levels x short total sleep time interaction (2df test)|Soluble E-selectin levels|Coronary artery disease|LDL cholesterol|Medication use (HMG CoA reductase inhibitors)|Blood protein levels|Allergic rhinitis|LDL cholesterol levels x long total sleep time interaction (2df test)	.	ABO:001
Susceptibility	Tested	EUR		9	136149711	A	T	0.184827	0.998721	98377	0.0805689	1.0839	0.0161241	5.82935e-07	intronic	ABO				rs115478735	.	Blood protein levels	ABO(Heart_Left_Ventricle)|SURF1(Heart_Left_Ventricle)|SURF1(Brain_Putamen_basal_ganglia)|SURF1(Thyroid)|ABO(Esophagus_Gastroesophageal_Junction)|SURF1(Esophagus_Gastroesophageal_Junction)|ABO(Liver)|SURF1(Skin_Not_Sun_Exposed_Suprapubic)|SURF1(Stomach)|ABO(Artery_Coronary)|ABO(Muscle_Skeletal)|SURF1(Muscle_Skeletal)|ABO(Esophagus_Mucosa)|SURF1(Esophagus_Mucosa)|ABO(Heart_Atrial_Appendage)|SURF1(Heart_Atrial_Appendage)|ABO(Whole_Blood)|MED22(Whole_Blood)|SURF1(Whole_Blood)|ABO(Pituitary)|ABO(Artery_Tibial)|SURF1(Artery_Tibial)|ABO(Adrenal_Gland)|ABO(Nerve_Tibial)|SURF1(Nerve_Tibial)|SURF1(Skin_Sun_Exposed_Lower_leg)|SURF1(Cells_Cultured_fibroblasts)|ABO(Colon_Sigmoid)|SURF1(Colon_Sigmoid)|SURF1(Brain_Anterior_cingulate_cortex_BA24)|ABO(Spleen)|SURF1(Brain_Cerebellum)|ABO(Adipose_Visceral_Omentum)|SURF1(Adipose_Visceral_Omentum)|ABO(Adipose_Subcutaneous)|SURF1(Adipose_Subcutaneous)|ABO(Esophagus_Muscularis)|SURF1(Esophagus_Muscularis)|SURF1(Colon_Transverse)|ABO(Lung)|SURF1(Lung)|ABO(Breast_Mammary_Tissue)|SURF1(Breast_Mammary_Tissue)	.
Severe	Population	ALL		3	45939802	G	A	0.100711	0.980977	487320	0.34542	1.41258	0.0691289	5.8303e-07	intronic	CCR9;LZTFL1				rs17714101	Refractive error|HDL cholesterol	.	FYCO1(Thyroid)|SLC6A20(Muscle_Skeletal)|CXCR6(Muscle_Skeletal)|FYCO1(Esophagus_Mucosa)|CCR1(Esophagus_Mucosa)|FLT1P1(Whole_Blood)|CXCR6(Artery_Tibial)|SLC6A20(Nerve_Tibial)|CXCR6(Nerve_Tibial)|CXCR6(Skin_Sun_Exposed_Lower_leg)|FYCO1(Cells_Cultured_fibroblasts)|CCR1(Cells_Cultured_fibroblasts)|CXCR6(Artery_Aorta)|LZTFL1(Adipose_Subcutaneous)|CXCR6(Adipose_Subcutaneous)|CCRL2(Adipose_Subcutaneous)|SLC6A20(Esophagus_Muscularis)|CCR1(Esophagus_Muscularis)|SLC6A20(Breast_Mammary_Tissue)	CXCR6|FYCO1|CXCR6,FYCO1|CCR1
Susceptibility	Population	ALL	F	12	118191088	T	C	0.109282	1	264229	-0.119974	0.886944	0.0240112	5.83587e-07	intronic	KSR2				rs34994217	.	.	.	.
Hospitalization	Tested	ALL	M	3	46029098	CA	C	0.104041	0.997298	48422	0.276002	1.31785	0.0552391	5.83784e-07	intronic	FYCO1				rs34044394	.	.	FYCO1(Thyroid)|CCR1(Esophagus_Gastroesophageal_Junction)|SLC6A20(Muscle_Skeletal)|CXCR6(Muscle_Skeletal)|FYCO1(Esophagus_Mucosa)|CCR1(Esophagus_Mucosa)|FLT1P1(Whole_Blood)|CXCR6(Artery_Tibial)|CXCR6(Nerve_Tibial)|FYCO1(Nerve_Tibial)|FYCO1(Cells_Cultured_fibroblasts)|CCR1(Cells_Cultured_fibroblasts)|CXCR6(Artery_Aorta)|LZTFL1(Adipose_Subcutaneous)|CXCR6(Adipose_Subcutaneous)|SLC6A20(Esophagus_Muscularis)|CCR1(Esophagus_Muscularis)	.
Hospitalization	Positive	EUR		3	46015569	T	C	0.104688	0.994262	16551	0.254096	1.28929	0.0508556	5.84075e-07	intronic	FYCO1				rs71325101	.	.	FYCO1(Thyroid)|SLC6A20(Muscle_Skeletal)|CXCR6(Muscle_Skeletal)|FYCO1(Esophagus_Mucosa)|CCR1(Esophagus_Mucosa)|FLT1P1(Whole_Blood)|CXCR6(Artery_Tibial)|CXCR6(Nerve_Tibial)|FYCO1(Nerve_Tibial)|FYCO1(Cells_Cultured_fibroblasts)|CCR1(Cells_Cultured_fibroblasts)|CXCR6(Artery_Aorta)|LZTFL1(Adipose_Subcutaneous)|CXCR6(Adipose_Subcutaneous)|SLC6A20(Esophagus_Muscularis)|CCR1(Esophagus_Muscularis)	.
Severe	Population	ALL	M	3	45909644	C	A	0.0754833	0.970155	223091	0.500248	1.64913	0.100131	5.85526e-07	intronic	LZTFL1				rs13092887	.	.	.	.
Severe	Tested	ALL		7	6712230	C	T	0.277159	0.989068	85986	0.231074	1.25995	0.0462526	5.85584e-07	intergenic	ZNF316;ZNF12	dist=14320;dist=15835			rs2464882	.	.	RP11-611L7.2(Thyroid)|PMS2CL(Thyroid)|ZNF316(Esophagus_Gastroesophageal_Junction)|PMS2CL(Esophagus_Gastroesophageal_Junction)|ZNF316(Skin_Not_Sun_Exposed_Suprapubic)|RP11-611L7.2(Brain_Cortex)|ZNF316(Whole_Blood)|RP11-611L7.2(Cells_Cultured_fibroblasts)|PMS2CL(Testis)|ZDHHC4(Adipose_Subcutaneous)|ZNF316(Esophagus_Muscularis)	PMS2CL:004|PMS2CL:005
Severe	Tested	ALL		3	45995708	T	TGG	0.0998145	0.972188	85986	0.354317	1.42521	0.0709238	5.86105e-07	intronic	FYCO1				rs532777636	.	.	FYCO1(Thyroid)|SLC6A20(Muscle_Skeletal)|CXCR6(Muscle_Skeletal)|FYCO1(Esophagus_Mucosa)|CCR1(Esophagus_Mucosa)|FLT1P1(Whole_Blood)|CXCR6(Artery_Tibial)|CXCR6(Nerve_Tibial)|FYCO1(Cells_Cultured_fibroblasts)|CCR1(Cells_Cultured_fibroblasts)|CXCR6(Artery_Aorta)|LZTFL1(Adipose_Subcutaneous)|CXCR6(Adipose_Subcutaneous)|SLC6A20(Esophagus_Muscularis)|CCR1(Esophagus_Muscularis)	.
Hospitalization	Positive	EUR		3	46049764	G	A	0.102795	0.991621	16551	0.256821	1.29281	0.051409	5.8641e-07	intergenic	FYCO1;XCR1	dist=12448;dist=8737			rs76281521	.	.	FYCO1(Thyroid)|SLC6A20(Muscle_Skeletal)|CXCR6(Muscle_Skeletal)|FYCO1(Esophagus_Mucosa)|CCR1(Esophagus_Mucosa)|FLT1P1(Whole_Blood)|CXCR6(Artery_Tibial)|CXCR6(Nerve_Tibial)|FYCO1(Nerve_Tibial)|CXCR6(Skin_Sun_Exposed_Lower_leg)|FYCO1(Cells_Cultured_fibroblasts)|CCR1(Cells_Cultured_fibroblasts)|CXCR6(Artery_Aorta)|LZTFL1(Adipose_Subcutaneous)|CXCR6(Adipose_Subcutaneous)|SLC6A20(Esophagus_Muscularis)|CCR1(Esophagus_Muscularis)	.
Death	Tested	ALL		3	45861932	G	A	0.0725082	0.999434	85986	0.429776	1.53691	0.0860328	5.86867e-07	intergenic	SLC6A20;LZTFL1	dist=23904;dist=2878			rs13078854	.	.	SLC6A20(Muscle_Skeletal)|CXCR6(Muscle_Skeletal)|CCR1(Esophagus_Mucosa)|CCR9(Whole_Blood)|CXCR6(Artery_Tibial)|RP11-697K23.3(Nerve_Tibial)|SLC6A20(Nerve_Tibial)|CCR1(Cells_Cultured_fibroblasts)|LZTFL1(Adipose_Subcutaneous)|CXCR6(Adipose_Subcutaneous)|SLC6A20(Esophagus_Muscularis)|CCR1(Esophagus_Muscularis)|SLC6A20(Breast_Mammary_Tissue)	CXCR6
Severe	Tested	ALL		3	46260195	A	G	0.091259	0.994968	85986	0.358586	1.4313	0.0717828	5.8704e-07	intergenic	CCR1;CCR3	dist=10391;dist=23677			rs35195804	.	.	PRSS46(Thyroid)|PRSS45(Thyroid)|CCR1(Esophagus_Gastroesophageal_Junction)|CCR1(Esophagus_Mucosa)|FLT1P1(Whole_Blood)|CXCR6(Nerve_Tibial)|CCR1(Cells_Cultured_fibroblasts)|CCR2(Adipose_Visceral_Omentum)|SLC6A20(Esophagus_Muscularis)|CCR1(Esophagus_Muscularis)|CXCR6(Lung)	.
Hospitalization	Positive	EUR		3	46067507	T	G	0.103233	0.999763	16551	0.25531	1.29086	0.0511096	5.87319e-07	intronic	XCR1				rs35161099	.	.	FYCO1(Thyroid)|SLC6A20(Muscle_Skeletal)|CXCR6(Muscle_Skeletal)|FYCO1(Esophagus_Mucosa)|CCR1(Esophagus_Mucosa)|FLT1P1(Whole_Blood)|CXCR6(Artery_Tibial)|CXCR6(Nerve_Tibial)|FYCO1(Nerve_Tibial)|CCR1(Cells_Cultured_fibroblasts)|CXCR6(Artery_Aorta)|LZTFL1(Adipose_Subcutaneous)|CXCR6(Adipose_Subcutaneous)|SLC6A20(Esophagus_Muscularis)|CCR1(Esophagus_Muscularis)	.
Hospitalization	Positive	EUR		3	46061218	T	C	0.103265	0.999688	16551	0.255318	1.29087	0.0511115	5.87414e-07	UTR3	XCR1	NM_001024644:c.*1220A>G;NM_005283:c.*1220A>G;NM_001381860:c.*1220A>G			rs35334665	.	.	FYCO1(Thyroid)|SLC6A20(Muscle_Skeletal)|CXCR6(Muscle_Skeletal)|FYCO1(Esophagus_Mucosa)|CCR1(Esophagus_Mucosa)|FLT1P1(Whole_Blood)|CXCR6(Artery_Tibial)|CXCR6(Nerve_Tibial)|FYCO1(Nerve_Tibial)|CCR1(Cells_Cultured_fibroblasts)|CXCR6(Artery_Aorta)|LZTFL1(Adipose_Subcutaneous)|CXCR6(Adipose_Subcutaneous)|SLC6A20(Esophagus_Muscularis)|CCR1(Esophagus_Muscularis)	.
Susceptibility	Population	ALL	F	6	6909520	A	T	0.29236	0.999464	264229	0.0815491	1.08497	0.0163254	5.8761e-07	intergenic	LY86;RREB1	dist=254305;dist=198456			rs9392842	Aortic valve calcium	.	.	RREB1
Severe	Tested	EUR	M	3	45899651	A	G	0.0693628	0.99384	37199	0.543182	1.72148	0.108745	5.88284e-07	intronic	LZTFL1				rs34326463	.	.	SLC6A20(Muscle_Skeletal)|CXCR6(Muscle_Skeletal)|CCR1(Esophagus_Mucosa)|CCR9(Whole_Blood)|CXCR6(Artery_Tibial)|RP11-697K23.3(Nerve_Tibial)|SLC6A20(Nerve_Tibial)|CCR1(Cells_Cultured_fibroblasts)|LZTFL1(Adipose_Subcutaneous)|CXCR6(Adipose_Subcutaneous)|SLC6A20(Esophagus_Muscularis)|CCR1(Esophagus_Muscularis)|SLC6A20(Breast_Mammary_Tissue)	.
Susceptibility	Tested	EUR		8	134415301	G	A	0.202447	0.945356	98377	-0.0796116	0.923475	0.0159385	5.88604e-07	intergenic	NDRG1;ST3GAL1	dist=105806;dist=51790			rs11779769	.	.	.	.
Severe	Tested	ALL	M	3	46018344	G	A	0.103703	0.998612	39736	0.42843	1.53485	0.0857769	5.89273e-07	intronic	FYCO1				rs13066062	.	.	FYCO1(Thyroid)|CCR1(Esophagus_Gastroesophageal_Junction)|SLC6A20(Muscle_Skeletal)|CXCR6(Muscle_Skeletal)|FYCO1(Esophagus_Mucosa)|CCR1(Esophagus_Mucosa)|FLT1P1(Whole_Blood)|CXCR6(Artery_Tibial)|CXCR6(Nerve_Tibial)|FYCO1(Nerve_Tibial)|FYCO1(Cells_Cultured_fibroblasts)|CCR1(Cells_Cultured_fibroblasts)|CXCR6(Artery_Aorta)|LZTFL1(Adipose_Subcutaneous)|CXCR6(Adipose_Subcutaneous)|SLC6A20(Esophagus_Muscularis)|CCR1(Esophagus_Muscularis)	.
Severe	Tested	ALL		3	46260860	C	T	0.0912196	0.994882	85986	0.358583	1.4313	0.0717969	5.90135e-07	intergenic	CCR1;CCR3	dist=11056;dist=23012			rs41537946	.	.	FYCO1(Thyroid)|PRSS46(Thyroid)|PRSS45(Thyroid)|CCR1(Esophagus_Gastroesophageal_Junction)|CCR1(Esophagus_Mucosa)|FLT1P1(Whole_Blood)|CXCR6(Nerve_Tibial)|CCR1(Cells_Cultured_fibroblasts)|CCR2(Adipose_Visceral_Omentum)|SLC6A20(Esophagus_Muscularis)|CCR1(Esophagus_Muscularis)|CXCR6(Lung)	.
Severe	Tested	ALL	M	5	17190187	C	T	0.0227001	0.976339	39736	0.918368	2.5052	0.183888	5.90865e-07	ncRNA_intronic	BASP1-AS1				rs297188	.	.	.	.
Severe	Tested	EUR		3	46056162	G	A	0.098853	0.995383	80559	0.369678	1.44727	0.0740257	5.91693e-07	intergenic	FYCO1;XCR1	dist=18846;dist=2339			rs34168660	.	.	FYCO1(Thyroid)|XCR1(Skin_Not_Sun_Exposed_Suprapubic)|CXCR6(Muscle_Skeletal)|FLT1P1(Whole_Blood)|CCR3(Whole_Blood)|CXCR6(Artery_Tibial)|CXCR6(Nerve_Tibial)|CCR1(Cells_Cultured_fibroblasts)|CCR1(Esophagus_Muscularis)	.
Severe	Population	ALL		3	45920298	T	C	0.100953	0.977591	487320	0.345452	1.41263	0.0691777	5.92347e-07	intronic	LZTFL1				rs34518147	.	.	FYCO1(Thyroid)|SLC6A20(Muscle_Skeletal)|CXCR6(Muscle_Skeletal)|FYCO1(Esophagus_Mucosa)|CCR1(Esophagus_Mucosa)|FLT1P1(Whole_Blood)|CXCR6(Artery_Tibial)|SLC6A20(Nerve_Tibial)|CXCR6(Nerve_Tibial)|CXCR6(Skin_Sun_Exposed_Lower_leg)|FYCO1(Cells_Cultured_fibroblasts)|CCR1(Cells_Cultured_fibroblasts)|CXCR6(Artery_Aorta)|LZTFL1(Adipose_Subcutaneous)|CXCR6(Adipose_Subcutaneous)|SLC6A20(Esophagus_Muscularis)|CCR1(Esophagus_Muscularis)|SLC6A20(Breast_Mammary_Tissue)	.
Severe	Tested	EUR	M	3	45889921	A	T	0.0693794	0.995044	37199	0.542712	1.72067	0.108681	5.92525e-07	intronic	LZTFL1				rs35081325	.	.	SLC6A20(Muscle_Skeletal)|CXCR6(Muscle_Skeletal)|CCR1(Esophagus_Mucosa)|CCR9(Whole_Blood)|CXCR6(Artery_Tibial)|RP11-697K23.3(Nerve_Tibial)|SLC6A20(Nerve_Tibial)|CCR1(Cells_Cultured_fibroblasts)|LZTFL1(Adipose_Subcutaneous)|CXCR6(Adipose_Subcutaneous)|SLC6A20(Esophagus_Muscularis)|CCR1(Esophagus_Muscularis)|SLC6A20(Breast_Mammary_Tissue)	.
Hospitalization	Positive	EUR		3	46064626	C	G	0.102292	0.996374	16551	0.256923	1.29295	0.0514502	5.92551e-07	intronic	XCR1				rs71327009	.	.	FYCO1(Thyroid)|SLC6A20(Muscle_Skeletal)|CXCR6(Muscle_Skeletal)|FYCO1(Esophagus_Mucosa)|CCR1(Esophagus_Mucosa)|FLT1P1(Whole_Blood)|CXCR6(Artery_Tibial)|CXCR6(Nerve_Tibial)|FYCO1(Nerve_Tibial)|CCR1(Cells_Cultured_fibroblasts)|CXCR6(Artery_Aorta)|LZTFL1(Adipose_Subcutaneous)|CXCR6(Adipose_Subcutaneous)|SLC6A20(Esophagus_Muscularis)|CCR1(Esophagus_Muscularis)	.
Severe	Tested	ALL		3	46242785	T	C	0.0927669	0.996826	85986	0.355666	1.42713	0.0712252	5.92791e-07	downstream	CCR1	dist=417			rs3136672	Refractive error|HDL cholesterol|Methylation levels at chr1:32488749-32488799 [hg18 coord, probe cg01525376] in Caudal pons|Total cholesterol|Fasting insulin|HOMA-IR|HOMA-B|Body mass index (BMI)|Urinary albumin-to-creatinine ratio	.	PRSS46(Thyroid)|CCR1(Esophagus_Gastroesophageal_Junction)|CCR1(Esophagus_Mucosa)|FLT1P1(Whole_Blood)|CXCR6(Nerve_Tibial)|CCR1(Cells_Cultured_fibroblasts)|CCR2(Adipose_Visceral_Omentum)|SLC6A20(Esophagus_Muscularis)|CCR1(Esophagus_Muscularis)	CCR1|FYCO1|CCR2|CCR3|CXCR6
Severe	Tested	ALL	M	5	17190304	G	A	0.0226831	0.976186	39736	0.918749	2.50615	0.183989	5.92938e-07	ncRNA_intronic	BASP1-AS1				rs297190	.	.	.	.
Severe	Tested	EUR	M	3	45888690	A	G	0.0693805	0.995218	37199	0.542648	1.72056	0.108671	5.9299e-07	intronic	LZTFL1				rs34288077	.	.	SLC6A20(Muscle_Skeletal)|CXCR6(Muscle_Skeletal)|CCR1(Esophagus_Mucosa)|CCR9(Whole_Blood)|CXCR6(Artery_Tibial)|RP11-697K23.3(Nerve_Tibial)|SLC6A20(Nerve_Tibial)|CCR1(Cells_Cultured_fibroblasts)|LZTFL1(Adipose_Subcutaneous)|CXCR6(Adipose_Subcutaneous)|SLC6A20(Esophagus_Muscularis)|CCR1(Esophagus_Muscularis)|SLC6A20(Breast_Mammary_Tissue)	.
Severe	Positive	ALL		3	46174331	T	C	0.110096	0.978003	17657	0.366948	1.44332	0.0734871	5.93352e-07	intergenic	XCR1;CCR1	dist=46995;dist=68871			rs78380307	.	.	FYCO1(Thyroid)|CCR1(Esophagus_Gastroesophageal_Junction)|SLC6A20(Muscle_Skeletal)|CXCR6(Muscle_Skeletal)|FYCO1(Esophagus_Mucosa)|CCR1(Esophagus_Mucosa)|FLT1P1(Whole_Blood)|CXCR6(Artery_Tibial)|CXCR6(Nerve_Tibial)|CCR1(Cells_Cultured_fibroblasts)|CXCR6(Artery_Aorta)|LZTFL1(Adipose_Subcutaneous)|CXCR6(Adipose_Subcutaneous)|SLC6A20(Esophagus_Muscularis)|CCR1(Esophagus_Muscularis)	.
Hospitalization	Positive	ALL		3	46024529	T	A	0.112332	0.998916	18481	0.236285	1.26654	0.0473201	5.93441e-07	intronic	FYCO1				rs34442130	.	.	FYCO1(Thyroid)|CCR1(Esophagus_Gastroesophageal_Junction)|SLC6A20(Muscle_Skeletal)|CXCR6(Muscle_Skeletal)|FYCO1(Esophagus_Mucosa)|CCR1(Esophagus_Mucosa)|FLT1P1(Whole_Blood)|CXCR6(Artery_Tibial)|CXCR6(Nerve_Tibial)|FYCO1(Nerve_Tibial)|FYCO1(Cells_Cultured_fibroblasts)|CCR1(Cells_Cultured_fibroblasts)|CXCR6(Artery_Aorta)|LZTFL1(Adipose_Subcutaneous)|CXCR6(Adipose_Subcutaneous)|SLC6A20(Esophagus_Muscularis)|CCR1(Esophagus_Muscularis)	.
Death	Population	ALL		19	45424514	A	C	0.185783	0.946594	487320	0.286173	1.33132	0.0573115	5.93617e-07	intergenic	APOC1;APOC1P1	dist=1913;dist=5546			rs157592	.	.	.	.
Severe	Tested	ALL	M	3	46011436	A	G	0.104815	0.999745	39736	0.425462	1.5303	0.0852117	5.94483e-07	intronic	FYCO1				rs17214952	Major depressive disorder|Gene expression of FYCO1 in peripheral blood monocytes|HDL cholesterol|HOMA-IR|Refractive error|Serum ratio of (asparagine)/(n-Butyl Oleate)|Serum concentration of hypoxanthine|Celiac disease|Fasting insulin	.	FYCO1(Thyroid)|SLC6A20(Muscle_Skeletal)|CXCR6(Muscle_Skeletal)|FYCO1(Esophagus_Mucosa)|CCR1(Esophagus_Mucosa)|FLT1P1(Whole_Blood)|CXCR6(Artery_Tibial)|CXCR6(Nerve_Tibial)|FYCO1(Nerve_Tibial)|FYCO1(Cells_Cultured_fibroblasts)|CCR1(Cells_Cultured_fibroblasts)|CXCR6(Artery_Aorta)|LZTFL1(Adipose_Subcutaneous)|CXCR6(Adipose_Subcutaneous)|SLC6A20(Esophagus_Muscularis)|CCR1(Esophagus_Muscularis)	CCR2|CXCR6,FYCO1|CXCR6|FYCO1|CCR1
Hospitalization	Positive	EUR		3	46068835	G	T	0.103224	0.999755	16551	0.255193	1.29071	0.0511101	5.94499e-07	intronic	XCR1				rs71327010	.	.	FYCO1(Thyroid)|SLC6A20(Muscle_Skeletal)|CXCR6(Muscle_Skeletal)|FYCO1(Esophagus_Mucosa)|CCR1(Esophagus_Mucosa)|FLT1P1(Whole_Blood)|CXCR6(Artery_Tibial)|CXCR6(Nerve_Tibial)|FYCO1(Nerve_Tibial)|CCR1(Cells_Cultured_fibroblasts)|CXCR6(Artery_Aorta)|LZTFL1(Adipose_Subcutaneous)|CXCR6(Adipose_Subcutaneous)|SLC6A20(Esophagus_Muscularis)|CCR1(Esophagus_Muscularis)	.
Severe	Positive	EUR		3	45843315	C	T	0.0739312	0.965943	15815	0.457177	1.57961	0.0915667	5.95012e-07	intergenic	SLC6A20;LZTFL1	dist=5287;dist=21495			rs17763537	HDL cholesterol|Alanine/N,N-dimethylglycine ratio|Microalbuminuria	.	SLC6A20(Muscle_Skeletal)|CXCR6(Muscle_Skeletal)|CCR1(Esophagus_Mucosa)|CCR9(Whole_Blood)|CXCR6(Artery_Tibial)|RP11-697K23.3(Nerve_Tibial)|SLC6A20(Nerve_Tibial)|CCR1(Cells_Cultured_fibroblasts)|CXCR6(Adipose_Subcutaneous)|SLC6A20(Esophagus_Muscularis)|SLC6A20(Breast_Mammary_Tissue)	SLC6A20|CXCR6|CCR1|CXCR6,FYCO1
Severe	Positive	EUR		3	45843439	G	T	0.0739371	0.96614	15815	0.457133	1.57954	0.0915584	5.95083e-07	intergenic	SLC6A20;LZTFL1	dist=5411;dist=21371			rs17763569	HDL cholesterol	.	SLC6A20(Muscle_Skeletal)|CXCR6(Muscle_Skeletal)|CCR1(Esophagus_Mucosa)|CCR9(Whole_Blood)|CXCR6(Artery_Tibial)|RP11-697K23.3(Nerve_Tibial)|SLC6A20(Nerve_Tibial)|CXCR6(Adipose_Subcutaneous)|SLC6A20(Esophagus_Muscularis)|SLC6A20(Breast_Mammary_Tissue)	CXCR6|CCR1|CXCR6,FYCO1
Severe	Positive	ALL		3	46266726	T	C	0.0972702	1	17657	0.395509	1.48514	0.0792191	5.95727e-07	intergenic	CCR1;CCR3	dist=16922;dist=17146			rs11919943	3-Hydroxymandelate:Trigonelline|Rheumatoid arthritis, combined control dataset, gender differentiated|HDL cholesterol|Total cholesterol|Methylation levels at chr1:32488749-32488799 [hg18 coord, probe cg01525376] in Caudal pons|Fasting insulin|HOMA-B|Refractive error|HOMA-IR|Bipolar disorder|Major depressive disorder	.	PRSS46(Thyroid)|CCR1(Esophagus_Gastroesophageal_Junction)|SLC6A20(Muscle_Skeletal)|LINC02009(Muscle_Skeletal)|CCR1(Esophagus_Mucosa)|FLT1P1(Whole_Blood)|CCR1(Cells_Cultured_fibroblasts)|CCR2(Adipose_Visceral_Omentum)|SLC6A20(Esophagus_Muscularis)|CCR1(Esophagus_Muscularis)	CCR3|CXCR6|CCR2|LOC100132354|CCR1|FYCO1
Hospitalization	Tested	ALL	M	3	45981171	C	T	0.10464	0.996326	48422	0.275032	1.31657	0.0550909	5.96565e-07	intronic	FYCO1				rs2171531	.	.	FYCO1(Thyroid)|SLC6A20(Muscle_Skeletal)|CXCR6(Muscle_Skeletal)|FYCO1(Esophagus_Mucosa)|CCR1(Esophagus_Mucosa)|FLT1P1(Whole_Blood)|CXCR6(Artery_Tibial)|CXCR6(Nerve_Tibial)|FYCO1(Nerve_Tibial)|FYCO1(Cells_Cultured_fibroblasts)|CCR1(Cells_Cultured_fibroblasts)|CXCR6(Artery_Aorta)|LZTFL1(Adipose_Subcutaneous)|CXCR6(Adipose_Subcutaneous)|SLC6A20(Esophagus_Muscularis)|CCR1(Esophagus_Muscularis)	.
Susceptibility	Tested	EUR		9	136138765	GCGCCCACCACTA	G	0.183359	0.993682	98377	0.080969	1.08434	0.0162192	5.9705e-07	intronic	ABO				rs8176685	.	.	.	.
Death	Tested	ALL		3	45909528	C	T	0.0795426	0.973369	85986	0.414797	1.51406	0.0830896	5.97064e-07	intronic	LZTFL1				rs73064431	.	.	FYCO1(Thyroid)|SLC6A20(Muscle_Skeletal)|CXCR6(Muscle_Skeletal)|CCR1(Esophagus_Mucosa)|CXCR6(Artery_Tibial)|SLC6A20(Nerve_Tibial)|CXCR6(Nerve_Tibial)|CCR1(Cells_Cultured_fibroblasts)|CXCR6(Adipose_Subcutaneous)|SLC6A20(Esophagus_Muscularis)|SLC6A20(Breast_Mammary_Tissue)	.
Hospitalization	Tested	EUR	M	19	39071518	A	G	0.0218718	0.98905	45362	0.627698	1.87329	0.125747	5.98276e-07	intronic	RYR1				rs7254460	.	.	LGALS7B(Esophagus_Mucosa)|FBXO17(Esophagus_Muscularis)|FBXO17(Lung)	.
Death	Tested	ALL		3	45859651	G	A	0.0725606	0.998579	85986	0.429511	1.53651	0.0860446	5.98417e-07	intergenic	SLC6A20;LZTFL1	dist=21623;dist=5159			rs17713054	Type 1 diabetes, combined control dataset|HDL cholesterol	.	SLC6A20(Muscle_Skeletal)|CXCR6(Muscle_Skeletal)|CCR1(Esophagus_Mucosa)|CCR9(Whole_Blood)|CXCR6(Artery_Tibial)|RP11-697K23.3(Nerve_Tibial)|SLC6A20(Nerve_Tibial)|CCR1(Cells_Cultured_fibroblasts)|LZTFL1(Adipose_Subcutaneous)|CXCR6(Adipose_Subcutaneous)|SLC6A20(Esophagus_Muscularis)|CCR1(Esophagus_Muscularis)|SLC6A20(Breast_Mammary_Tissue)	CXCR6,FYCO1|CCR1|CXCR6
Hospitalization	Positive	ALL		3	46013832	C	T	0.112281	0.999481	18481	0.236214	1.26645	0.0473214	5.98519e-07	intronic	FYCO1				rs71325100	.	.	FYCO1(Thyroid)|CCR1(Esophagus_Gastroesophageal_Junction)|SLC6A20(Muscle_Skeletal)|CXCR6(Muscle_Skeletal)|FYCO1(Esophagus_Mucosa)|CCR1(Esophagus_Mucosa)|FLT1P1(Whole_Blood)|CXCR6(Artery_Tibial)|CXCR6(Nerve_Tibial)|FYCO1(Nerve_Tibial)|FYCO1(Cells_Cultured_fibroblasts)|CCR1(Cells_Cultured_fibroblasts)|CXCR6(Artery_Aorta)|LZTFL1(Adipose_Subcutaneous)|CXCR6(Adipose_Subcutaneous)|SLC6A20(Esophagus_Muscularis)|CCR1(Esophagus_Muscularis)	.
Severe	Tested	EUR	M	3	45880481	T	C	0.0694202	0.99659	37199	0.541913	1.71929	0.10858	6.00973e-07	intronic	LZTFL1				rs35508621	.	.	SLC6A20(Muscle_Skeletal)|CXCR6(Muscle_Skeletal)|CCR1(Esophagus_Mucosa)|CCR9(Whole_Blood)|CXCR6(Artery_Tibial)|RP11-697K23.3(Nerve_Tibial)|SLC6A20(Nerve_Tibial)|CCR1(Cells_Cultured_fibroblasts)|LZTFL1(Adipose_Subcutaneous)|CXCR6(Adipose_Subcutaneous)|SLC6A20(Esophagus_Muscularis)|CCR1(Esophagus_Muscularis)|SLC6A20(Breast_Mammary_Tissue)	.
Hospitalization	Positive	EUR		3	46056911	T	A	0.103363	0.998833	16551	0.255258	1.29079	0.0511462	6.01443e-07	intergenic	FYCO1;XCR1	dist=19595;dist=1590			rs4362758	.	.	FYCO1(Thyroid)|XCR1(Skin_Not_Sun_Exposed_Suprapubic)|CXCR6(Muscle_Skeletal)|FLT1P1(Whole_Blood)|CCR3(Whole_Blood)|CXCR6(Artery_Tibial)|CXCR6(Nerve_Tibial)|CCR1(Cells_Cultured_fibroblasts)|CCR1(Esophagus_Muscularis)	.
Susceptibility	Population	ALL	F	3	159304536	C	G	0.0121562	0.986328	264229	0.326914	1.38668	0.0655061	6.01965e-07	intronic	IQCJ-SCHIP1;SCHIP1				rs16830487	.	.	.	.
Severe	Tested	EUR	M	3	45889949	C	T	0.0694267	0.993237	37199	0.542376	1.72009	0.108683	6.02414e-07	intronic	LZTFL1				rs35731912	.	.	SLC6A20(Muscle_Skeletal)|CXCR6(Muscle_Skeletal)|CCR1(Esophagus_Mucosa)|CXCR6(Artery_Tibial)|RP11-697K23.3(Nerve_Tibial)|SLC6A20(Nerve_Tibial)|CCR1(Cells_Cultured_fibroblasts)|SLC6A20(Esophagus_Muscularis)|CCR1(Esophagus_Muscularis)|SLC6A20(Breast_Mammary_Tissue)	.
Severe	Tested	ALL	M	3	46036387	A	AT	0.105375	0.982069	39736	0.428747	1.53533	0.0859169	6.02997e-07	intronic	FYCO1				rs142571332	.	.	.	.
Death	Tested	ALL		19	45416178	G	T	0.237222	0.993498	85986	0.257833	1.29412	0.0516734	6.04829e-07	intergenic	APOE;APOC1	dist=3526;dist=1404			rs483082	Serum S-LDL-C|Serum L-LDL-L|Serum M-LDL-PL|Serum L-LDL-C|Serum M-LDL-P|Serum LDL-C|Serum L-LDL-CE|Serum L-LDL-PL|Serum L-LDL-FC|Serum S-LDL-L|Serum L-LDL-P|Serum M-LDL-CE|Serum M-LDL-L|Serum M-LDL-C|Serum M-LDL-C/M-LDL-PL|Serum S-LDL-P	Alzheimer's disease|Cerebral amyloid deposition (PET imaging)|Triglyceride levels|Blood protein levels|Metabolic syndrome	APOE(Skin_Not_Sun_Exposed_Suprapubic)|APOC1(Skin_Not_Sun_Exposed_Suprapubic)|APOC1(Esophagus_Mucosa)|APOC1(Adrenal_Gland)|APOE(Skin_Sun_Exposed_Lower_leg)	.
Severe	Tested	ALL		3	46261256	A	G	0.0912099	0.994991	85986	0.358213	1.43077	0.0717913	6.04889e-07	intergenic	CCR1;CCR3	dist=11452;dist=22616			rs35984988	.	.	PRSS46(Thyroid)|PRSS45(Thyroid)|CCR1(Esophagus_Gastroesophageal_Junction)|CCR1(Esophagus_Mucosa)|FLT1P1(Whole_Blood)|CXCR6(Nerve_Tibial)|CCR1(Cells_Cultured_fibroblasts)|CCR2(Adipose_Visceral_Omentum)|SLC6A20(Esophagus_Muscularis)|CCR1(Esophagus_Muscularis)|CXCR6(Lung)	.
Hospitalization	Positive	nEUR		6	155607936	C	T	0.0499258	0.998841	1930	0.979821	2.66398	0.196373	6.051e-07	intronic	TFB1M				rs67478413	.	.	RP11-477D19.2(Thyroid)|RP11-477D19.2(Stomach)|RP11-477D19.2(Muscle_Skeletal)|TFB1M(Muscle_Skeletal)|TIAM2(Whole_Blood)|RP11-477D19.2(Whole_Blood)|RP11-477D19.2(Artery_Tibial)|TFB1M(Artery_Tibial)|RP11-477D19.2(Nerve_Tibial)|RP11-477D19.2(Skin_Sun_Exposed_Lower_leg)|TIAM2(Spleen)|RP11-477D19.2(Adipose_Subcutaneous)|RP11-477D19.2(Esophagus_Muscularis)	.
Hospitalization	Positive	ALL		3	46014545	T	G	0.112278	0.999343	18481	0.236116	1.26632	0.0473242	6.05905e-07	intronic	FYCO1				rs41289622	.	.	FYCO1(Thyroid)|CCR1(Esophagus_Gastroesophageal_Junction)|SLC6A20(Muscle_Skeletal)|CXCR6(Muscle_Skeletal)|FYCO1(Esophagus_Mucosa)|CCR1(Esophagus_Mucosa)|FLT1P1(Whole_Blood)|CXCR6(Artery_Tibial)|CXCR6(Nerve_Tibial)|FYCO1(Nerve_Tibial)|FYCO1(Cells_Cultured_fibroblasts)|CCR1(Cells_Cultured_fibroblasts)|CXCR6(Artery_Aorta)|LZTFL1(Adipose_Subcutaneous)|CXCR6(Adipose_Subcutaneous)|SLC6A20(Esophagus_Muscularis)|CCR1(Esophagus_Muscularis)	.
Hospitalization	Positive	EUR		3	46001720	T	G	0.105843	0.996669	16551	0.251471	1.28592	0.0504058	6.07141e-07	intronic	FYCO1				rs35827997	.	.	FYCO1(Thyroid)|SLC6A20(Muscle_Skeletal)|CXCR6(Muscle_Skeletal)|FYCO1(Esophagus_Mucosa)|CCR1(Esophagus_Mucosa)|FLT1P1(Whole_Blood)|CXCR6(Artery_Tibial)|CXCR6(Nerve_Tibial)|FYCO1(Nerve_Tibial)|FYCO1(Cells_Cultured_fibroblasts)|CCR1(Cells_Cultured_fibroblasts)|CXCR6(Artery_Aorta)|LZTFL1(Adipose_Subcutaneous)|CXCR6(Adipose_Subcutaneous)|SLC6A20(Esophagus_Muscularis)|CCR1(Esophagus_Muscularis)	.
Hospitalization	Positive	EUR		3	46001227	G	A	0.105842	0.996657	16551	0.251455	1.28589	0.0504057	6.08122e-07	intronic	FYCO1				rs76597151	.	.	FYCO1(Thyroid)|SLC6A20(Muscle_Skeletal)|CXCR6(Muscle_Skeletal)|FYCO1(Esophagus_Mucosa)|CCR1(Esophagus_Mucosa)|FLT1P1(Whole_Blood)|CXCR6(Artery_Tibial)|CXCR6(Nerve_Tibial)|FYCO1(Nerve_Tibial)|FYCO1(Cells_Cultured_fibroblasts)|CCR1(Cells_Cultured_fibroblasts)|CXCR6(Artery_Aorta)|LZTFL1(Adipose_Subcutaneous)|CXCR6(Adipose_Subcutaneous)|SLC6A20(Esophagus_Muscularis)|CCR1(Esophagus_Muscularis)	.
Severe	Tested	EUR		3	46057233	C	A	0.0987066	0.998421	80559	0.368783	1.44597	0.0739285	6.08887e-07	intergenic	FYCO1;XCR1	dist=19917;dist=1268			rs35921206	.	.	FYCO1(Thyroid)|XCR1(Skin_Not_Sun_Exposed_Suprapubic)|CXCR6(Muscle_Skeletal)|FLT1P1(Whole_Blood)|CCR3(Whole_Blood)|CXCR6(Artery_Tibial)|CXCR6(Nerve_Tibial)|CCR1(Cells_Cultured_fibroblasts)|CCR1(Esophagus_Muscularis)	.
Susceptibility	Tested	EUR	F	3	45839176	A	T	0.0578148	0.939402	53015	0.187001	1.20563	0.0374916	6.10659e-07	intergenic	SLC6A20;LZTFL1	dist=1148;dist=25634			rs73062394	.	.	RN7SL145P(Brain_Cortex)	.
Death	Tested	ALL		3	45901089	C	T	0.0725028	0.99422	85986	0.430351	1.5378	0.0862851	6.11487e-07	intronic	LZTFL1				rs73064425	.	.	SLC6A20(Muscle_Skeletal)|CXCR6(Muscle_Skeletal)|CCR1(Esophagus_Mucosa)|CCR9(Whole_Blood)|CXCR6(Artery_Tibial)|RP11-697K23.3(Nerve_Tibial)|SLC6A20(Nerve_Tibial)|CCR1(Cells_Cultured_fibroblasts)|LZTFL1(Adipose_Subcutaneous)|CXCR6(Adipose_Subcutaneous)|SLC6A20(Esophagus_Muscularis)|CCR1(Esophagus_Muscularis)|SLC6A20(Breast_Mammary_Tissue)	.
Severe	Positive	EUR	F	2	168824134	C	T	0.329533	0.982414	8363	0.406245	1.50117	0.0814548	6.12094e-07	intronic	STK39				rs935381	Irritible bowel syndrome|Serum creatinine|Chronic obstructive pulmonary disease (COPD)	.	.	.
Severe	Population	EUR		3	46388700	C	T	0.0460926	0.973208	459250	0.537343	1.71145	0.107747	6.13013e-07	intergenic	CCR3;CCR2	dist=80503;dist=6535			rs146375688	.	.	CXCR6(Muscle_Skeletal)|LINC02009(Muscle_Skeletal)|CCR1(Esophagus_Mucosa)|CCR1(Cells_Cultured_fibroblasts)|SLC6A20(Esophagus_Muscularis)|CCR1(Esophagus_Muscularis)	.
Hospitalization	Positive	EUR		3	46003537	G	A	0.105847	0.996517	16551	0.251396	1.28582	0.0504105	6.13346e-07	intronic	FYCO1				rs36039366	.	.	FYCO1(Thyroid)|SLC6A20(Muscle_Skeletal)|CXCR6(Muscle_Skeletal)|FYCO1(Esophagus_Mucosa)|CCR1(Esophagus_Mucosa)|FLT1P1(Whole_Blood)|CXCR6(Artery_Tibial)|CXCR6(Nerve_Tibial)|FYCO1(Nerve_Tibial)|FYCO1(Cells_Cultured_fibroblasts)|CCR1(Cells_Cultured_fibroblasts)|CXCR6(Artery_Aorta)|LZTFL1(Adipose_Subcutaneous)|CXCR6(Adipose_Subcutaneous)|SLC6A20(Esophagus_Muscularis)|CCR1(Esophagus_Muscularis)	.
Severe	Positive	ALL		3	46259915	C	A	0.10233	0.994899	17657	0.382848	1.46645	0.0767709	6.13608e-07	intergenic	CCR1;CCR3	dist=10111;dist=23957			rs11929489	.	.	PRSS46(Thyroid)|PRSS45(Thyroid)|CCR1(Esophagus_Gastroesophageal_Junction)|CCR1(Esophagus_Mucosa)|FLT1P1(Whole_Blood)|CXCR6(Nerve_Tibial)|CCR1(Cells_Cultured_fibroblasts)|CCR2(Adipose_Visceral_Omentum)|SLC6A20(Esophagus_Muscularis)|CCR1(Esophagus_Muscularis)|CXCR6(Lung)	.
Hospitalization	Tested	EUR	M	19	39067177	A	C	0.0208556	0.984086	45362	0.644058	1.90419	0.129155	6.14142e-07	intronic	RYR1				rs1966385	.	.	FBXO17(Esophagus_Muscularis)	.
Severe	Tested	EUR		3	46018344	G	A	0.0996335	0.998612	80559	0.366458	1.44262	0.0734886	6.14498e-07	intronic	FYCO1				rs13066062	.	.	FYCO1(Thyroid)|CCR1(Esophagus_Gastroesophageal_Junction)|SLC6A20(Muscle_Skeletal)|CXCR6(Muscle_Skeletal)|FYCO1(Esophagus_Mucosa)|CCR1(Esophagus_Mucosa)|FLT1P1(Whole_Blood)|CXCR6(Artery_Tibial)|CXCR6(Nerve_Tibial)|FYCO1(Nerve_Tibial)|FYCO1(Cells_Cultured_fibroblasts)|CCR1(Cells_Cultured_fibroblasts)|CXCR6(Artery_Aorta)|LZTFL1(Adipose_Subcutaneous)|CXCR6(Adipose_Subcutaneous)|SLC6A20(Esophagus_Muscularis)|CCR1(Esophagus_Muscularis)	.
Severe	Positive	ALL	M	17	39950122	C	G	0.913469	0.952821	8352	-0.513922	0.598145	0.103064	6.15058e-07	intergenic	JUP;P3H4	dist=7102;dist=8083			rs1030827	Total cholesterol change with statins|LDL cholesterol change with statins|Fasting blood glucose	.	NT5C3B(Heart_Left_Ventricle)|NT5C3B(Esophagus_Gastroesophageal_Junction)|NT5C3B(Liver)|NT5C3B(Skin_Not_Sun_Exposed_Suprapubic)|NT5C3B(Stomach)|NT5C3B(Muscle_Skeletal)|ZNF385C(Muscle_Skeletal)|P3H4(Heart_Atrial_Appendage)|NT5C3B(Heart_Atrial_Appendage)|JUP(Whole_Blood)|NT5C3B(Whole_Blood)|NT5C3B(Pituitary)|JUP(Artery_Tibial)|P3H4(Artery_Tibial)|NT5C3B(Artery_Tibial)|JUP(Nerve_Tibial)|NT5C3B(Nerve_Tibial)|NT5C3B(Skin_Sun_Exposed_Lower_leg)|NT5C3B(Cells_Cultured_fibroblasts)|JUP(Artery_Aorta)|NT5C3B(Artery_Aorta)|JUP(Spleen)|JUP(Brain_Cerebellum)|NT5C3B(Brain_Cerebellum)|P3H4(Adipose_Visceral_Omentum)|NT5C3B(Adipose_Visceral_Omentum)|JUP(Adipose_Subcutaneous)|NT5C3B(Adipose_Subcutaneous)|NT5C3B(Pancreas)|JUP(Esophagus_Muscularis)|KLHL10(Esophagus_Muscularis)|NT5C3B(Esophagus_Muscularis)|NT5C3B(Lung)|NT5C3B(Breast_Mammary_Tissue)	NT5C3L|JUP
Severe	Positive	EUR	M	11	11994758	A	C	0.0246877	0.948231	7452	1.01203	2.75117	0.202959	6.15299e-07	intronic	DKK3				rs75196150	.	.	.	.
Hospitalization	Population	EUR		3	46033167	G	GCCTTACCCACAGACTCCTTCAC	0.0729343	0.874201	459250	0.279014	1.32183	0.0559566	6.15598e-07	intronic	FYCO1				rs146285477	.	.	FYCO1(Thyroid)|CCR1(Esophagus_Gastroesophageal_Junction)|SLC6A20(Muscle_Skeletal)|CXCR6(Muscle_Skeletal)|FYCO1(Esophagus_Mucosa)|CCR1(Esophagus_Mucosa)|FLT1P1(Whole_Blood)|CXCR6(Artery_Tibial)|CXCR6(Nerve_Tibial)|FYCO1(Nerve_Tibial)|FYCO1(Cells_Cultured_fibroblasts)|CCR1(Cells_Cultured_fibroblasts)|CXCR6(Artery_Aorta)|LZTFL1(Adipose_Subcutaneous)|CXCR6(Adipose_Subcutaneous)|SLC6A20(Esophagus_Muscularis)|CCR1(Esophagus_Muscularis)	.
Severe	Population	ALL		3	45928769	G	A	0.100908	0.978965	487320	0.344619	1.41145	0.0691251	6.18234e-07	intronic	CCR9;LZTFL1				rs34338823	.	.	FYCO1(Thyroid)|SLC6A20(Muscle_Skeletal)|CXCR6(Muscle_Skeletal)|FYCO1(Esophagus_Mucosa)|CCR1(Esophagus_Mucosa)|FLT1P1(Whole_Blood)|CXCR6(Artery_Tibial)|SLC6A20(Nerve_Tibial)|CXCR6(Nerve_Tibial)|CXCR6(Skin_Sun_Exposed_Lower_leg)|FYCO1(Cells_Cultured_fibroblasts)|CCR1(Cells_Cultured_fibroblasts)|CXCR6(Artery_Aorta)|LZTFL1(Adipose_Subcutaneous)|CXCR6(Adipose_Subcutaneous)|SLC6A20(Esophagus_Muscularis)|CCR1(Esophagus_Muscularis)|SLC6A20(Breast_Mammary_Tissue)	.
Hospitalization	Positive	EUR		3	46007488	G	A	0.105433	0.999307	16551	0.25193	1.28651	0.05054	6.20333e-07	intronic	FYCO1				rs13078739	Fasting insulin|Serum concentration of hypoxanthine|Type 1 diabetes, combined control dataset|Major depressive disorder|HDL cholesterol|Refractive error|HOMA-IR|Irritible bowel syndrome	.	FYCO1(Thyroid)|SLC6A20(Muscle_Skeletal)|CXCR6(Muscle_Skeletal)|FYCO1(Esophagus_Mucosa)|CCR1(Esophagus_Mucosa)|FLT1P1(Whole_Blood)|CXCR6(Artery_Tibial)|CXCR6(Nerve_Tibial)|FYCO1(Nerve_Tibial)|FYCO1(Cells_Cultured_fibroblasts)|CCR1(Cells_Cultured_fibroblasts)|CXCR6(Artery_Aorta)|LZTFL1(Adipose_Subcutaneous)|CXCR6(Adipose_Subcutaneous)|SLC6A20(Esophagus_Muscularis)|CCR1(Esophagus_Muscularis)	CXCR6,FYCO1|CCR1|FYCO1|CXCR6|CCR2
Susceptibility	Population	OTHERS		11	77020164	A	G	0.160307	0.995203	11009	0.457439	1.58002	0.0917714	6.21058e-07	intergenic	GDPD4;PAK1	dist=7433;dist=12898			rs1125619	.	.	GDPD4(Thyroid)|PAK1(Thyroid)|GDPD4(Esophagus_Gastroesophageal_Junction)|PAK1(Brain_Nucleus_accumbens_basal_ganglia)|PAK1(Brain_Cortex)|PAK1(Esophagus_Mucosa)|GDPD4(Heart_Atrial_Appendage)|PAK1(Artery_Tibial)|PAK1(Artery_Aorta)|GDPD4(Testis)|PAK1(Esophagus_Muscularis)	.
Severe	Tested	ALL		3	46267875	G	A	0.0831501	0.996324	85986	0.372287	1.45105	0.0746973	6.23003e-07	intergenic	CCR1;CCR3	dist=18071;dist=15997			rs7628489	HDL cholesterol|Total cholesterol|Fasting insulin|HOMA-IR|HOMA-B|Refractive error	.	PRSS46(Thyroid)|PRSS45(Thyroid)|CCR1(Esophagus_Gastroesophageal_Junction)|LINC02009(Muscle_Skeletal)|CCR1(Esophagus_Mucosa)|FLT1P1(Whole_Blood)|CCR3(Whole_Blood)|CCR1(Cells_Cultured_fibroblasts)|CCR2(Adipose_Visceral_Omentum)|SLC6A20(Esophagus_Muscularis)|CCR1(Esophagus_Muscularis)	CCR1|FYCO1|CCR2|CCR3|CXCR6
Susceptibility	Population	ALL	M	1	247559541	G	T	0.0140462	0.886237	223091	0.364214	1.43938	0.0730787	6.23286e-07	intergenic	LOC107985115;NLRP3	dist=19007;dist=19934			rs139688040	.	.	.	.
Severe	Positive	ALL		3	46255262	T	C	0.101972	0.995238	17657	0.383532	1.46746	0.0769557	6.23459e-07	intergenic	CCR1;CCR3	dist=5458;dist=28610			rs57115330	.	.	PRSS46(Thyroid)|PRSS45(Thyroid)|CCR1(Esophagus_Gastroesophageal_Junction)|CCR1(Esophagus_Mucosa)|FLT1P1(Whole_Blood)|CXCR6(Nerve_Tibial)|CCR1(Cells_Cultured_fibroblasts)|CCR2(Adipose_Visceral_Omentum)|SLC6A20(Esophagus_Muscularis)|CCR1(Esophagus_Muscularis)|CXCR6(Lung)	.
Susceptibility	Tested	ALL		13	72088530	C	T	0.0152729	0.956757	104916	0.251156	1.28551	0.050401	6.25589e-07	intronic	DACH1				rs9599851	.	.	.	.
Severe	Tested	EUR		19	45413234	GGT	G	0.134916	0.885397	80559	0.336545	1.4001	0.0675408	6.26606e-07	downstream	APOE	dist=583			rs769283491	.	.	.	.
Susceptibility	Population	nEUR		10	78307288	C	G	0.0165743	0.983164	28070	0.696174	2.00606	0.139717	6.26944e-07	intronic	LRMDA				rs77620927	.	.	.	.
Susceptibility	Population	ALL	F	6	6909595	C	G	0.292456	0.999386	264229	0.081345	1.08475	0.0163255	6.27087e-07	intergenic	LY86;RREB1	dist=254380;dist=198381			rs6922083	Bipolar disorder and schizophrenia|Bipolar disorder|Aortic valve calcium	.	.	RREB1
Severe	Tested	EUR		3	46056911	T	A	0.0987375	0.998833	80559	0.368288	1.44526	0.0739138	6.27148e-07	intergenic	FYCO1;XCR1	dist=19595;dist=1590			rs4362758	.	.	FYCO1(Thyroid)|XCR1(Skin_Not_Sun_Exposed_Suprapubic)|CXCR6(Muscle_Skeletal)|FLT1P1(Whole_Blood)|CCR3(Whole_Blood)|CXCR6(Artery_Tibial)|CXCR6(Nerve_Tibial)|CCR1(Cells_Cultured_fibroblasts)|CCR1(Esophagus_Muscularis)	.
Severe	Population	EUR	F	19	6920097	T	C	0.219638	1	249299	0.444814	1.5602	0.0892727	6.27213e-07	intronic	ADGRE1				rs11668744	.	.	ADGRE4P(Skin_Not_Sun_Exposed_Suprapubic)|CTC-312O10.2(Whole_Blood)|ADGRE1(Cells_EBV-transformed_lymphocytes)	EMR1
Hospitalization	Tested	ALL	M	3	46012279	T	C	0.104002	0.999704	48422	0.274915	1.31642	0.0551752	6.27392e-07	intronic	FYCO1				rs17215008	HOMA-B|HOMA-IR|Refractive error|HDL cholesterol|Fasting insulin	.	FYCO1(Thyroid)|CCR1(Esophagus_Gastroesophageal_Junction)|SLC6A20(Muscle_Skeletal)|CXCR6(Muscle_Skeletal)|FYCO1(Esophagus_Mucosa)|CCR1(Esophagus_Mucosa)|FLT1P1(Whole_Blood)|CXCR6(Artery_Tibial)|CXCR6(Nerve_Tibial)|FYCO1(Nerve_Tibial)|FYCO1(Cells_Cultured_fibroblasts)|CCR1(Cells_Cultured_fibroblasts)|CXCR6(Artery_Aorta)|LZTFL1(Adipose_Subcutaneous)|CXCR6(Adipose_Subcutaneous)|SLC6A20(Esophagus_Muscularis)|CCR1(Esophagus_Muscularis)	CCR2|CXCR6|CXCR6,FYCO1|CCR1|FYCO1
Hospitalization	Positive	EUR		3	46096043	G	A	0.10338	0.99695	16551	0.254842	1.29026	0.0511478	6.27769e-07	intronic	XCR1				rs34340587	.	.	FYCO1(Thyroid)|SLC6A20(Muscle_Skeletal)|CXCR6(Muscle_Skeletal)|FYCO1(Esophagus_Mucosa)|CCR1(Esophagus_Mucosa)|FLT1P1(Whole_Blood)|CXCR6(Artery_Tibial)|CXCR6(Nerve_Tibial)|FYCO1(Nerve_Tibial)|CCR1(Cells_Cultured_fibroblasts)|CXCR6(Artery_Aorta)|LZTFL1(Adipose_Subcutaneous)|CXCR6(Adipose_Subcutaneous)|SLC6A20(Esophagus_Muscularis)|CCR1(Esophagus_Muscularis)	.
Hospitalization	Positive	EUR		3	45996501	A	G	0.105911	0.996863	16551	0.251072	1.2854	0.0503915	6.27927e-07	intronic	FYCO1				rs4388012	HDL cholesterol|Refractive error|Major depressive disorder|Type 1 diabetes, combined control dataset	.	FYCO1(Thyroid)|SLC6A20(Muscle_Skeletal)|CXCR6(Muscle_Skeletal)|FYCO1(Esophagus_Mucosa)|CCR1(Esophagus_Mucosa)|FLT1P1(Whole_Blood)|CXCR6(Artery_Tibial)|CXCR6(Nerve_Tibial)|FYCO1(Nerve_Tibial)|FYCO1(Cells_Cultured_fibroblasts)|CCR1(Cells_Cultured_fibroblasts)|CXCR6(Artery_Aorta)|LZTFL1(Adipose_Subcutaneous)|CXCR6(Adipose_Subcutaneous)|SLC6A20(Esophagus_Muscularis)|CCR1(Esophagus_Muscularis)	CXCR6,FYCO1|CCR1|FYCO1|CXCR6|CCR2
Hospitalization	Tested	ALL	M	3	46012391	A	G	0.104002	0.999688	48422	0.274907	1.31641	0.0551754	6.27952e-07	intronic	FYCO1				rs71325098	.	.	FYCO1(Thyroid)|CCR1(Esophagus_Gastroesophageal_Junction)|SLC6A20(Muscle_Skeletal)|CXCR6(Muscle_Skeletal)|FYCO1(Esophagus_Mucosa)|CCR1(Esophagus_Mucosa)|FLT1P1(Whole_Blood)|CXCR6(Artery_Tibial)|CXCR6(Nerve_Tibial)|FYCO1(Nerve_Tibial)|FYCO1(Cells_Cultured_fibroblasts)|CCR1(Cells_Cultured_fibroblasts)|CXCR6(Artery_Aorta)|LZTFL1(Adipose_Subcutaneous)|CXCR6(Adipose_Subcutaneous)|SLC6A20(Esophagus_Muscularis)|CCR1(Esophagus_Muscularis)	.
Death	Tested	EUR		19	45428234	G	A	0.157575	0.941536	80559	0.323096	1.3814	0.0648495	6.28507e-07	intergenic	APOC1;APOC1P1	dist=5633;dist=1826			rs66626994	.	High density lipoprotein cholesterol levels	.	.
Hospitalization	Tested	EUR		19	35079781	A	G	0.604122	0.995952	98377	0.1375	1.1474	0.0275993	6.29252e-07	ncRNA_intronic	SCGB1B2P				rs17256494	Lysine/valine ratio|Diastolic blood pressure (DBP)|HDL cholesterol	.	ZNF181(Thyroid)|SCGB1B2P(Skin_Not_Sun_Exposed_Suprapubic)|SCGB2B2(Skin_Not_Sun_Exposed_Suprapubic)|CTD-2553L13.9(Muscle_Skeletal)|CTD-2553L13.5(Heart_Atrial_Appendage)|ZNF181(Heart_Atrial_Appendage)|ZNF181(Nerve_Tibial)|SCGB1B2P(Skin_Sun_Exposed_Lower_leg)|ZNF181(Colon_Sigmoid)|CTD-2553L13.5(Spleen)|ZNF181(Lung)	ZNF302|LSM14A
Hospitalization	Tested	ALL	M	3	46008087	G	A	0.103989	0.999521	48422	0.274878	1.31637	0.0551852	6.32567e-07	exonic	FYCO1		synonymous SNV	FYCO1:NM_024513:exon8:c.C2739T:p.C913C	rs13079869	HOMA-IR|Refractive error|HDL cholesterol|Fasting insulin	.	FYCO1(Thyroid)|CCR1(Esophagus_Gastroesophageal_Junction)|SLC6A20(Muscle_Skeletal)|CXCR6(Muscle_Skeletal)|FYCO1(Esophagus_Mucosa)|CCR1(Esophagus_Mucosa)|FLT1P1(Whole_Blood)|CXCR6(Artery_Tibial)|CXCR6(Nerve_Tibial)|FYCO1(Nerve_Tibial)|FYCO1(Cells_Cultured_fibroblasts)|CCR1(Cells_Cultured_fibroblasts)|CXCR6(Artery_Aorta)|LZTFL1(Adipose_Subcutaneous)|CXCR6(Adipose_Subcutaneous)|SLC6A20(Esophagus_Muscularis)|CCR1(Esophagus_Muscularis)	FYCO1|CCR2|CCR3|CXCR6,FYCO1|CCR1|CXCR6
Hospitalization	Positive	ALL	M	16	56643404	A	C	0.0100338	0.927573	8724	1.03655	2.81947	0.208107	6.33032e-07	UTR3	MT2A	NM_005953:c.*138A>C			rs35577047	.	.	COQ9(Nerve_Tibial)	.
Severe	Positive	ALL		3	46255796	G	C	0.102216	0.995313	17657	0.382732	1.46629	0.0768424	6.33416e-07	intergenic	CCR1;CCR3	dist=5992;dist=28076			rs34498313	.	.	PRSS46(Thyroid)|PRSS45(Thyroid)|CCR1(Esophagus_Gastroesophageal_Junction)|CCR1(Esophagus_Mucosa)|FLT1P1(Whole_Blood)|CXCR6(Nerve_Tibial)|CCR1(Cells_Cultured_fibroblasts)|CCR2(Adipose_Visceral_Omentum)|SLC6A20(Esophagus_Muscularis)|CCR1(Esophagus_Muscularis)|CXCR6(Lung)	.
Susceptibility	Population	ALL	F	3	159282170	A	AT	0.0192412	0.872588	264229	0.275535	1.31724	0.0553251	6.34869e-07	intronic	IQCJ-SCHIP1;SCHIP1				rs531321041	.	.	.	.
Susceptibility	Tested	EUR		9	136141870	C	T	0.185218	0.999312	98377	0.0802359	1.08354	0.0161111	6.35313e-07	intronic	ABO				rs2519093	Venous thrombosis|Venous thromboembolism	Medication use (HMG CoA reductase inhibitors)|Low density lipoprotein cholesterol levels|LDL cholesterol|Red blood cell count|Serum alkaline phosphatase levels|Eosinophil counts|Blood protein levels|Allergic rhinitis|Venous thromboembolism|Soluble ICAM-1|Coronary artery disease|Allergy|LDL cholesterol levels x long total sleep time interaction (2df test)|Hematocrit|Hemoglobin|Total cholesterol levels|White blood cell count|LDL cholesterol levels x short total sleep time interaction (2df test)|Soluble E-selectin levels	.	ABO:001
Susceptibility	Population	OTHERS		17	38846303	T	C	0.0208249	0.899739	11009	1.13463	3.11002	0.227839	6.35981e-07	intergenic	KRT222;KRT24	dist=24874;dist=7940			rs149081975	.	.	.	.
Susceptibility	Tested	ALL	F	2	192774154	G	A	0.0376696	0.931979	56494	0.219591	1.24557	0.044095	6.36031e-07	intergenic	CAVIN2;TMEFF2	dist=62340;dist=39618			rs147509469	.	.	.	.
Hospitalization	Positive	EUR		3	45932407	G	A	0.101351	0.979494	16551	0.257763	1.29403	0.0517649	6.37532e-07	intronic	CCR9;LZTFL1				rs71325091	.	.	FYCO1(Thyroid)|SLC6A20(Muscle_Skeletal)|CXCR6(Muscle_Skeletal)|FYCO1(Esophagus_Mucosa)|CCR1(Esophagus_Mucosa)|FLT1P1(Whole_Blood)|CXCR6(Artery_Tibial)|SLC6A20(Nerve_Tibial)|CXCR6(Nerve_Tibial)|CXCR6(Skin_Sun_Exposed_Lower_leg)|FYCO1(Cells_Cultured_fibroblasts)|CCR1(Cells_Cultured_fibroblasts)|CXCR6(Artery_Aorta)|LZTFL1(Adipose_Subcutaneous)|CXCR6(Adipose_Subcutaneous)|CCRL2(Adipose_Subcutaneous)|SLC6A20(Esophagus_Muscularis)|CCR1(Esophagus_Muscularis)|SLC6A20(Breast_Mammary_Tissue)	.
Hospitalization	Tested	nEUR		4	138954074	A	C	0.0114894	0.909019	6539	1.88999	6.6193	0.379562	6.37818e-07	ncRNA_intronic	LINC00616				rs112579539	.	.	.	.
Severe	Tested	EUR		3	46067507	T	G	0.0987824	0.999763	80559	0.367697	1.4444	0.0738438	6.37842e-07	intronic	XCR1				rs35161099	.	.	FYCO1(Thyroid)|SLC6A20(Muscle_Skeletal)|CXCR6(Muscle_Skeletal)|FYCO1(Esophagus_Mucosa)|CCR1(Esophagus_Mucosa)|FLT1P1(Whole_Blood)|CXCR6(Artery_Tibial)|CXCR6(Nerve_Tibial)|FYCO1(Nerve_Tibial)|CCR1(Cells_Cultured_fibroblasts)|CXCR6(Artery_Aorta)|LZTFL1(Adipose_Subcutaneous)|CXCR6(Adipose_Subcutaneous)|SLC6A20(Esophagus_Muscularis)|CCR1(Esophagus_Muscularis)	.
Hospitalization	Tested	ALL	M	3	46013832	C	T	0.104005	0.999481	48422	0.274708	1.31615	0.0551779	6.40482e-07	intronic	FYCO1				rs71325100	.	.	FYCO1(Thyroid)|CCR1(Esophagus_Gastroesophageal_Junction)|SLC6A20(Muscle_Skeletal)|CXCR6(Muscle_Skeletal)|FYCO1(Esophagus_Mucosa)|CCR1(Esophagus_Mucosa)|FLT1P1(Whole_Blood)|CXCR6(Artery_Tibial)|CXCR6(Nerve_Tibial)|FYCO1(Nerve_Tibial)|FYCO1(Cells_Cultured_fibroblasts)|CCR1(Cells_Cultured_fibroblasts)|CXCR6(Artery_Aorta)|LZTFL1(Adipose_Subcutaneous)|CXCR6(Adipose_Subcutaneous)|SLC6A20(Esophagus_Muscularis)|CCR1(Esophagus_Muscularis)	.
Severe	Tested	EUR		3	46061218	T	C	0.0987954	0.999688	80559	0.367613	1.44428	0.0738452	6.41902e-07	UTR3	XCR1	NM_001024644:c.*1220A>G;NM_005283:c.*1220A>G;NM_001381860:c.*1220A>G			rs35334665	.	.	FYCO1(Thyroid)|SLC6A20(Muscle_Skeletal)|CXCR6(Muscle_Skeletal)|FYCO1(Esophagus_Mucosa)|CCR1(Esophagus_Mucosa)|FLT1P1(Whole_Blood)|CXCR6(Artery_Tibial)|CXCR6(Nerve_Tibial)|FYCO1(Nerve_Tibial)|CCR1(Cells_Cultured_fibroblasts)|CXCR6(Artery_Aorta)|LZTFL1(Adipose_Subcutaneous)|CXCR6(Adipose_Subcutaneous)|SLC6A20(Esophagus_Muscularis)|CCR1(Esophagus_Muscularis)	.
Severe	Tested	EUR		3	46068835	G	T	0.0987827	0.999755	80559	0.367585	1.44424	0.0738395	6.41905e-07	intronic	XCR1				rs71327010	.	.	FYCO1(Thyroid)|SLC6A20(Muscle_Skeletal)|CXCR6(Muscle_Skeletal)|FYCO1(Esophagus_Mucosa)|CCR1(Esophagus_Mucosa)|FLT1P1(Whole_Blood)|CXCR6(Artery_Tibial)|CXCR6(Nerve_Tibial)|FYCO1(Nerve_Tibial)|CCR1(Cells_Cultured_fibroblasts)|CXCR6(Artery_Aorta)|LZTFL1(Adipose_Subcutaneous)|CXCR6(Adipose_Subcutaneous)|SLC6A20(Esophagus_Muscularis)|CCR1(Esophagus_Muscularis)	.
Death	Tested	ALL		3	45908116	A	T	0.0722979	0.987496	85986	0.4316	1.53972	0.0867018	6.42501e-07	intronic	LZTFL1				rs13081482	HDL cholesterol	.	SLC6A20(Muscle_Skeletal)|CXCR6(Muscle_Skeletal)|CCR1(Esophagus_Mucosa)|CCR9(Whole_Blood)|CXCR6(Artery_Tibial)|RP11-697K23.3(Nerve_Tibial)|SLC6A20(Nerve_Tibial)|CCR1(Cells_Cultured_fibroblasts)|LZTFL1(Adipose_Subcutaneous)|CXCR6(Adipose_Subcutaneous)|SLC6A20(Esophagus_Muscularis)|CCR1(Esophagus_Muscularis)|SLC6A20(Breast_Mammary_Tissue)	CXCR6,FYCO1|CCR1|CXCR6|LZTFL1
Susceptibility	Tested	EUR	M	21	34041650	G	A	0.242099	0.99821	45362	0.105891	1.1117	0.021273	6.43368e-07	intronic	SYNJ1				rs2833943	.	.	SYNJ1(Thyroid)|TCP10L(Brain_Cortex)|AP000280.66(Pituitary)|TCP10L(Nerve_Tibial)|PAXBP1(Skin_Sun_Exposed_Lower_leg)|AP000280.66(Pancreas)|URB1-AS1(Esophagus_Muscularis)|SYNJ1(Esophagus_Muscularis)|SYNJ1(Lung)	.
Susceptibility	Population	ALL		9	136149830	G	A	0.182507	0.999835	487320	0.070731	1.07329	0.0142101	6.44086e-07	intronic	ABO				rs532436	Venous thrombosis	Myocardial infarction|Medication use (antithrombotic agents)|Total cholesterol levels	.	ABO:001
Hospitalization	Positive	nEUR		6	31481526	G	T	0.721914	0.999387	1930	-0.479885	0.618855	0.0964128	6.44465e-07	intergenic	MICB;MCCD1	dist=2625;dist=15213			rs2516398	Gene expression of HLA-DRB5 [probe 204670_x_at] in lymphoblastoid cell lines|Gene expression of ZNF749 [probe 204670_x_at] in lymphoblastoid cell lines|Gene expression of HLA-DRB4 [probe 204670_x_at] in lymphoblastoid cell lines|Gene expression of MICB in blood|Rheumatoid arthritis|Gene expression of HLA-DQA1 [probe 203290_at] in lymphoblastoid cell lines|Gene expression of LOC100133661 [probe 204670_x_at] in lymphoblastoid cell lines|Dengue shock syndrome in adolescents|Gene expression of HCG22 [probe 1560767_at] in lymphoblastoid cell lines|Systemic sclerosis|Type 1 diabetes|Gene expression of HLA-DRB2 [probe 204670_x_at] in lymphoblastoid cell lines|Gene expression of TNF in blood|Gene expression of LST1 in blood|Gene expression of LOC100133484 [probe 204670_x_at] in lymphoblastoid cell lines|Gene expression of LTA in blood|Gene expression of LOC730415 [probe 204670_x_at] in lymphoblastoid cell lines|Gene expression of [probe 580452 centered at chr6:31558910] in blood|Gene expression of HLA-DRB3 [probe 204670_x_at] in lymphoblastoid cell lines|Gene expression of [probe 1440603 centered at chr6:31556036] in blood|Gene expression of ATP6V1G2 in CD4+ lymphocytes|Height|Gene expression of ATP6V1G2///BAT1 in blood|Gene expression of HLA-B in blood|Gene expression of HLA-DRB1 [probe 204670_x_at] in lymphoblastoid cell lines|Gene expression of LOC100133811 [probe 204670_x_at] in lymphoblastoid cell lines|Gene expression of RNASE2 [probe 204670_x_at] in lymphoblastoid cell lines|Gene expression of DDAH2 in blood|Body mass index (BMI)|HOMA-B|Idiopathic membranous nephropathy	.	HCG22(Heart_Left_Ventricle)|LY6G5B(Heart_Left_Ventricle)|VARS2(Thyroid)|DPCR1(Thyroid)|TCF19(Thyroid)|MIR6891(Thyroid)|XXbac-BPG248L24.12(Thyroid)|ATP6V1G2(Thyroid)|LY6G5B(Thyroid)|PRRT1(Thyroid)|MICB(Liver)|CYP21A2(Small_Intestine_Terminal_Ileum)|MICB(Skin_Not_Sun_Exposed_Suprapubic)|LY6G5B(Skin_Not_Sun_Exposed_Suprapubic)|C4A(Skin_Not_Sun_Exposed_Suprapubic)|ATF6B(Skin_Not_Sun_Exposed_Suprapubic)|PRRT1(Skin_Not_Sun_Exposed_Suprapubic)|LY6G5B(Stomach)|HCG22(Muscle_Skeletal)|HLA-C(Muscle_Skeletal)|LY6G5B(Muscle_Skeletal)|C4A(Muscle_Skeletal)|MUC22(Esophagus_Mucosa)|HCG22(Esophagus_Mucosa)|MICB(Esophagus_Mucosa)|LY6G5B(Esophagus_Mucosa)|LY6G6C(Esophagus_Mucosa)|PRRT1(Esophagus_Mucosa)|HCG22(Heart_Atrial_Appendage)|HCG27(Heart_Atrial_Appendage)|ATF6B(Heart_Atrial_Appendage)|XXbac-BPG252P9.10(Whole_Blood)|HLA-B(Whole_Blood)|XXbac-BPG248L24.12(Whole_Blood)|MICB(Whole_Blood)|DDX39B(Whole_Blood)|LY6G5B(Whole_Blood)|C4A(Whole_Blood)|NOTCH4(Whole_Blood)|CYP21A2(Pituitary)|HLA-C(Artery_Tibial)|HCP5(Artery_Tibial)|ATP6V1G2(Artery_Tibial)|LY6G5B(Artery_Tibial)|C4A(Artery_Tibial)|CYP21A2(Artery_Tibial)|ATF6B(Artery_Tibial)|FKBPL(Artery_Tibial)|HCG22(Nerve_Tibial)|LST1(Nerve_Tibial)|LY6G5B(Nerve_Tibial)|C4A(Nerve_Tibial)|CYP21A2(Nerve_Tibial)|ATF6B(Nerve_Tibial)|AGPAT1(Nerve_Tibial)|HCG22(Skin_Sun_Exposed_Lower_leg)|MICB(Skin_Sun_Exposed_Lower_leg)|DDX39B(Skin_Sun_Exposed_Lower_leg)|LY6G5B(Skin_Sun_Exposed_Lower_leg)|C4A(Skin_Sun_Exposed_Lower_leg)|ATF6B(Skin_Sun_Exposed_Lower_leg)|PRRT1(Skin_Sun_Exposed_Lower_leg)|HCP5(Cells_Cultured_fibroblasts)|MICB(Cells_Cultured_fibroblasts)|ATF6B(Cells_Cultured_fibroblasts)|XXbac-BPG181B23.7(Colon_Sigmoid)|HLA-C(Artery_Aorta)|LY6G5B(Artery_Aorta)|VWA7(Artery_Aorta)|MICB(Spleen)|LY6G5B(Spleen)|MICA(Brain_Cerebellar_Hemisphere)|MICB(Brain_Cerebellar_Hemisphere)|HCG27(Brain_Cerebellum)|MICB(Brain_Cerebellum)|LY6G5B(Brain_Cerebellum)|HCG22(Adipose_Visceral_Omentum)|LY6G5B(Adipose_Visceral_Omentum)|PSORS1C2(Testis)|MICB(Testis)|LY6G5B(Testis)|C4A(Testis)|HCG22(Adipose_Subcutaneous)|XXbac-BPG248L24.12(Adipose_Subcutaneous)|HCP5(Adipose_Subcutaneous)|DDX39B(Adipose_Subcutaneous)|NFKBIL1(Adipose_Subcutaneous)|LY6G5B(Adipose_Subcutaneous)|C4A(Adipose_Subcutaneous)|CYP21A2(Adipose_Subcutaneous)|ATF6B(Adipose_Subcutaneous)|PRRT1(Adipose_Subcutaneous)|VWA7(Pancreas)|HCG22(Esophagus_Muscularis)|LY6G5B(Esophagus_Muscularis)|HCG22(Colon_Transverse)|DDX39B(Colon_Transverse)|LY6G5B(Colon_Transverse)|HCG22(Lung)|XXbac-BPG248L24.12(Lung)|MICB(Lung)|CYP21A2(Lung)|LST1(Breast_Mammary_Tissue)|C4A(Breast_Mammary_Tissue)	FLOT1|HLA-C|HLA-DQA1|EXOC1|TRIM56|HCG27|BAT2|VARS2|C6orf48|AIF1|LST1|MICB|HLA-DRB1|DDR1|ATP6V1G2,BAT1|HSPA1L|ATP6V1G2|DDAH2|PSMB9|LST1;;TNF;MICB;LTA;;ATP6V1G2;BAT1;DDAH2;HLA-B|LTA|HCG22
Severe	Tested	EUR		3	46081306	T	C	0.0987911	0.999544	80559	0.367537	1.44417	0.0738467	6.45679e-07	intronic	XCR1				rs34438204	.	.	FYCO1(Thyroid)|SLC6A20(Muscle_Skeletal)|CXCR6(Muscle_Skeletal)|FYCO1(Esophagus_Mucosa)|CCR1(Esophagus_Mucosa)|FLT1P1(Whole_Blood)|CXCR6(Artery_Tibial)|CXCR6(Nerve_Tibial)|FYCO1(Nerve_Tibial)|CCR1(Cells_Cultured_fibroblasts)|CXCR6(Artery_Aorta)|LZTFL1(Adipose_Subcutaneous)|CXCR6(Adipose_Subcutaneous)|SLC6A20(Esophagus_Muscularis)|CCR1(Esophagus_Muscularis)	.
Hospitalization	Tested	EUR	M	19	39071631	T	C	0.0209715	0.989296	45362	0.638998	1.89458	0.128393	6.46089e-07	intronic	RYR1				rs112131190	.	.	LGALS7B(Esophagus_Mucosa)|CTD-2540F13.2(Pancreas)	.
Death	Tested	ALL		3	45864732	T	C	0.0726442	0.998626	85986	0.427995	1.53418	0.0859969	6.46207e-07	downstream	LZTFL1	dist=78			rs10490770	Gene expression of [probe 6550333 centered at chr3:45964449] in blood|Serum ratio of (gamma-tocopherol)/(pyroglutamylglycine)|HDL cholesterol	.	SLC6A20(Muscle_Skeletal)|CXCR6(Muscle_Skeletal)|CCR1(Esophagus_Mucosa)|CCR9(Whole_Blood)|CXCR6(Artery_Tibial)|RP11-697K23.3(Nerve_Tibial)|SLC6A20(Nerve_Tibial)|CCR1(Cells_Cultured_fibroblasts)|LZTFL1(Adipose_Subcutaneous)|CXCR6(Adipose_Subcutaneous)|SLC6A20(Esophagus_Muscularis)|CCR1(Esophagus_Muscularis)|SLC6A20(Breast_Mammary_Tissue)	CCR1|CCR3|.|CXCR6,FYCO1|CXCR6
Severe	Tested	EUR		3	46102173	G	C	0.0987531	0.997982	80559	0.367786	1.44453	0.0738991	6.4623e-07	intronic	XCR1				rs71327015	.	.	FYCO1(Thyroid)|CCR1(Esophagus_Gastroesophageal_Junction)|SLC6A20(Muscle_Skeletal)|CXCR6(Muscle_Skeletal)|FYCO1(Esophagus_Mucosa)|CCR1(Esophagus_Mucosa)|FLT1P1(Whole_Blood)|CXCR6(Artery_Tibial)|CXCR6(Nerve_Tibial)|FYCO1(Nerve_Tibial)|CCR1(Cells_Cultured_fibroblasts)|CXCR6(Artery_Aorta)|LZTFL1(Adipose_Subcutaneous)|CXCR6(Adipose_Subcutaneous)|SLC6A20(Esophagus_Muscularis)|CCR1(Esophagus_Muscularis)	.
Hospitalization	Tested	ALL	M	3	46014545	T	G	0.104005	0.999343	48422	0.274614	1.31602	0.05518	6.46793e-07	intronic	FYCO1				rs41289622	.	.	FYCO1(Thyroid)|CCR1(Esophagus_Gastroesophageal_Junction)|SLC6A20(Muscle_Skeletal)|CXCR6(Muscle_Skeletal)|FYCO1(Esophagus_Mucosa)|CCR1(Esophagus_Mucosa)|FLT1P1(Whole_Blood)|CXCR6(Artery_Tibial)|CXCR6(Nerve_Tibial)|FYCO1(Nerve_Tibial)|FYCO1(Cells_Cultured_fibroblasts)|CCR1(Cells_Cultured_fibroblasts)|CXCR6(Artery_Aorta)|LZTFL1(Adipose_Subcutaneous)|CXCR6(Adipose_Subcutaneous)|SLC6A20(Esophagus_Muscularis)|CCR1(Esophagus_Muscularis)	.
Severe	Tested	EUR		3	46123900	T	TAC	0.0996553	0.989889	80559	0.366911	1.44327	0.0737326	6.48344e-07	intronic	XCR1				rs34278810	.	.	.	.
Death	Tested	ALL		3	45867440	A	G	0.0726092	0.998476	85986	0.428062	1.53428	0.0860214	6.48376e-07	UTR3	LZTFL1	NM_001276379:c.*379T>C;NM_001276378:c.*366T>C;NM_020347:c.*366T>C			rs35624553	.	.	SLC6A20(Muscle_Skeletal)|CXCR6(Muscle_Skeletal)|CCR1(Esophagus_Mucosa)|CCR9(Whole_Blood)|CXCR6(Artery_Tibial)|RP11-697K23.3(Nerve_Tibial)|SLC6A20(Nerve_Tibial)|CCR1(Cells_Cultured_fibroblasts)|LZTFL1(Adipose_Subcutaneous)|CXCR6(Adipose_Subcutaneous)|SLC6A20(Esophagus_Muscularis)|CCR1(Esophagus_Muscularis)|SLC6A20(Breast_Mammary_Tissue)	.
Susceptibility	Population	nEUR		7	136087669	TAAAC	T	0.419685	0.995778	28070	0.17172	1.18735	0.0345107	6.49624e-07	intergenic	MTPN;CHRM2	dist=425563;dist=465726			rs745427432	.	.	.	.
Susceptibility	Population	ALL		1	247559541	G	T	0.0141054	0.886237	487320	0.249424	1.28329	0.0501294	6.50465e-07	intergenic	LOC107985115;NLRP3	dist=19007;dist=19934			rs139688040	.	.	.	.
Severe	Tested	EUR	M	3	45908514	C	G	0.0694317	0.979848	37199	0.542856	1.72092	0.109106	6.50835e-07	intronic	LZTFL1				rs35652899	.	.	SLC6A20(Muscle_Skeletal)|CXCR6(Muscle_Skeletal)|CCR1(Esophagus_Mucosa)|CCR9(Whole_Blood)|CXCR6(Artery_Tibial)|RP11-697K23.3(Nerve_Tibial)|SLC6A20(Nerve_Tibial)|CCR1(Cells_Cultured_fibroblasts)|LZTFL1(Adipose_Subcutaneous)|CXCR6(Adipose_Subcutaneous)|SLC6A20(Esophagus_Muscularis)|CCR1(Esophagus_Muscularis)|SLC6A20(Breast_Mammary_Tissue)	.
Death	Tested	ALL		19	45427125	T	A	0.152979	0.953847	85986	0.314625	1.36975	0.0632387	6.51825e-07	intergenic	APOC1;APOC1P1	dist=4524;dist=2935			rs111789331	.	Mental health study participation (completed survey)	.	.
Severe	Tested	EUR		3	46087992	G	A	0.0987823	0.999171	80559	0.367439	1.44403	0.0738557	6.52145e-07	intronic	XCR1				rs34679077	.	.	FYCO1(Thyroid)|SLC6A20(Muscle_Skeletal)|CXCR6(Muscle_Skeletal)|FYCO1(Esophagus_Mucosa)|CCR1(Esophagus_Mucosa)|FLT1P1(Whole_Blood)|CXCR6(Artery_Tibial)|CXCR6(Nerve_Tibial)|FYCO1(Nerve_Tibial)|CCR1(Cells_Cultured_fibroblasts)|CXCR6(Artery_Aorta)|LZTFL1(Adipose_Subcutaneous)|CXCR6(Adipose_Subcutaneous)|SLC6A20(Esophagus_Muscularis)|CCR1(Esophagus_Muscularis)	.
Hospitalization	Positive	EUR		3	46010007	T	C	0.10542	0.999825	16551	0.251359	1.28577	0.0505292	6.54035e-07	exonic	FYCO1		synonymous SNV	FYCO1:NM_024513:exon8:c.A819G:p.Q273Q	rs13071283	Fasting insulin|HOMA-B|Refractive error|HDL cholesterol|HOMA-IR	.	FYCO1(Thyroid)|SLC6A20(Muscle_Skeletal)|CXCR6(Muscle_Skeletal)|FYCO1(Esophagus_Mucosa)|CCR1(Esophagus_Mucosa)|FLT1P1(Whole_Blood)|CXCR6(Artery_Tibial)|CXCR6(Nerve_Tibial)|FYCO1(Nerve_Tibial)|FYCO1(Cells_Cultured_fibroblasts)|CCR1(Cells_Cultured_fibroblasts)|CXCR6(Artery_Aorta)|LZTFL1(Adipose_Subcutaneous)|CXCR6(Adipose_Subcutaneous)|SLC6A20(Esophagus_Muscularis)|CCR1(Esophagus_Muscularis)	CXCR6,FYCO1|CCR1|FYCO1|CXCR6|CCR2
Severe	Positive	EUR		3	46388700	C	T	0.047497	0.973208	15815	0.564143	1.75794	0.11341	6.54632e-07	intergenic	CCR3;CCR2	dist=80503;dist=6535			rs146375688	.	.	CXCR6(Muscle_Skeletal)|LINC02009(Muscle_Skeletal)|CCR1(Esophagus_Mucosa)|CCR1(Cells_Cultured_fibroblasts)|SLC6A20(Esophagus_Muscularis)|CCR1(Esophagus_Muscularis)	.
Severe	Positive	EUR		3	45995724	A	AT	0.0597364	0.933769	15815	0.513187	1.67061	0.103172	6.55617e-07	intronic	FYCO1				rs140221038	.	.	FYCO1(Thyroid)|SLC6A20(Muscle_Skeletal)|CXCR6(Muscle_Skeletal)|CCR1(Esophagus_Mucosa)|CXCR6(Artery_Tibial)|CXCR6(Nerve_Tibial)|CCR1(Cells_Cultured_fibroblasts)|CXCR6(Adipose_Subcutaneous)|SLC6A20(Esophagus_Muscularis)|CCR1(Esophagus_Muscularis)	.
Hospitalization	Tested	ALL		2	169498030	A	G	0.302314	0.942089	104916	0.142592	1.15326	0.0286682	6.56208e-07	intronic	CERS6				rs4233818	Gene expression of PFKFB3 in peripheral blood monocytes|Serum ratio of (DSGEGDFXAEGGGVR*)/(inosine)	.	CERS6(Colon_Sigmoid)|CERS6(Esophagus_Muscularis)	.
Hospitalization	Positive	EUR		3	46071327	GT	G	0.103483	0.991674	16551	0.254182	1.28941	0.0511051	6.56828e-07	intronic	XCR1				rs1209126538	.	.	.	.
Severe	Tested	EUR		3	46058908	G	A	0.098771	0.999152	80559	0.367368	1.44393	0.0738683	6.58274e-07	UTR3	XCR1	NM_001024644:c.*3530C>T;NM_005283:c.*3530C>T;NM_001381860:c.*3530C>T			rs71327006	.	.	FYCO1(Thyroid)|SLC6A20(Muscle_Skeletal)|CXCR6(Muscle_Skeletal)|FYCO1(Esophagus_Mucosa)|CCR1(Esophagus_Mucosa)|FLT1P1(Whole_Blood)|CXCR6(Artery_Tibial)|CXCR6(Nerve_Tibial)|FYCO1(Nerve_Tibial)|CCR1(Cells_Cultured_fibroblasts)|CXCR6(Artery_Aorta)|LZTFL1(Adipose_Subcutaneous)|CXCR6(Adipose_Subcutaneous)|SLC6A20(Esophagus_Muscularis)|CCR1(Esophagus_Muscularis)	.
Hospitalization	Population	EUR		3	84726252	T	G	0.0107765	0.81369	459250	0.745535	2.10757	0.14991	6.58539e-07	ncRNA_intronic	LINC00971				rs183198574	.	.	.	.
Severe	Tested	EUR		3	46072519	G	A	0.098825	0.999704	80559	0.367102	1.44354	0.0738228	6.60139e-07	intronic	XCR1				rs34619093	.	.	FYCO1(Thyroid)|SLC6A20(Muscle_Skeletal)|CXCR6(Muscle_Skeletal)|FYCO1(Esophagus_Mucosa)|CCR1(Esophagus_Mucosa)|FLT1P1(Whole_Blood)|CXCR6(Artery_Tibial)|CXCR6(Nerve_Tibial)|FYCO1(Nerve_Tibial)|CCR1(Cells_Cultured_fibroblasts)|CXCR6(Artery_Aorta)|LZTFL1(Adipose_Subcutaneous)|CXCR6(Adipose_Subcutaneous)|SLC6A20(Esophagus_Muscularis)|CCR1(Esophagus_Muscularis)	.
Severe	Tested	EUR		3	46071081	G	A	0.0988263	0.999724	80559	0.367091	1.44353	0.0738218	6.604e-07	intronic	XCR1				rs34562820	.	.	FYCO1(Thyroid)|SLC6A20(Muscle_Skeletal)|CXCR6(Muscle_Skeletal)|FYCO1(Esophagus_Mucosa)|CCR1(Esophagus_Mucosa)|FLT1P1(Whole_Blood)|CXCR6(Artery_Tibial)|CXCR6(Nerve_Tibial)|FYCO1(Nerve_Tibial)|CCR1(Cells_Cultured_fibroblasts)|CXCR6(Artery_Aorta)|LZTFL1(Adipose_Subcutaneous)|CXCR6(Adipose_Subcutaneous)|SLC6A20(Esophagus_Muscularis)|CCR1(Esophagus_Muscularis)	.
Hospitalization	Positive	EUR	F	5	175325882	C	T	0.604326	0.988635	8767	0.241563	1.27324	0.0485795	6.60872e-07	intergenic	CPLX2;THOC3	dist=14858;dist=60652			rs10213927	Infant head circumference|LDL cholesterol|Autism|Transmission distortion	.	.	HIGD2A|NOP16
Death	Tested	ALL		3	45871908	G	A	0.0725876	0.99824	85986	0.427748	1.5338	0.0860233	6.6105e-07	intronic	LZTFL1				rs67959919	.	.	SLC6A20(Muscle_Skeletal)|CXCR6(Muscle_Skeletal)|CCR1(Esophagus_Mucosa)|CCR9(Whole_Blood)|CXCR6(Artery_Tibial)|RP11-697K23.3(Nerve_Tibial)|SLC6A20(Nerve_Tibial)|CCR1(Cells_Cultured_fibroblasts)|LZTFL1(Adipose_Subcutaneous)|CXCR6(Adipose_Subcutaneous)|SLC6A20(Esophagus_Muscularis)|CCR1(Esophagus_Muscularis)|SLC6A20(Breast_Mammary_Tissue)	.
Hospitalization	Positive	EUR		3	45998058	GTTC	G	0.104615	0.994099	16551	0.252417	1.28713	0.0507668	6.6236e-07	intronic	FYCO1				rs147316571	.	.	FYCO1(Thyroid)|SLC6A20(Muscle_Skeletal)|CXCR6(Muscle_Skeletal)|FYCO1(Esophagus_Mucosa)|CCR1(Esophagus_Mucosa)|FLT1P1(Whole_Blood)|CXCR6(Artery_Tibial)|CXCR6(Nerve_Tibial)|FYCO1(Nerve_Tibial)|FYCO1(Cells_Cultured_fibroblasts)|CCR1(Cells_Cultured_fibroblasts)|CXCR6(Artery_Aorta)|LZTFL1(Adipose_Subcutaneous)|CXCR6(Adipose_Subcutaneous)|SLC6A20(Esophagus_Muscularis)|CCR1(Esophagus_Muscularis)	.
Susceptibility	Population	OTHERS		11	60134071	A	T	0.630525	0.915651	11009	0.339214	1.40384	0.0682246	6.6259e-07	intergenic	MS4A6E;MS4A7	dist=25257;dist=11887			rs12577248	.	.	.	MS4A7,MS4A14
Hospitalization	Positive	ALL		3	15997849	T	C	0.478187	0.978587	18481	0.14772	1.15919	0.0297109	6.62926e-07	intergenic	MIR563;GALNT15	dist=82493;dist=218338			rs723247	Advanced age-related macular degeneration (choroidal neovascularization) vs. no AMD|Advanced age-related macular degeneration|Bipolar disorder	.	ANKRD28(Thyroid)	ANKRD28
Hospitalization	Population	EUR	M	19	39072162	A	G	0.0223103	0.989174	209951	0.614404	1.84856	0.123581	6.63712e-07	intronic	RYR1				rs59812056	.	.	LGALS7B(Esophagus_Mucosa)|FBXO17(Esophagus_Muscularis)|FBXO17(Lung)	.
Hospitalization	Positive	EUR		3	46007825	T	C	0.105379	0.999262	16551	0.251352	1.28576	0.0505621	6.65535e-07	exonic	FYCO1		nonsynonymous SNV	FYCO1:NM_024513:exon8:c.A3001G:p.N1001D	rs13059238	.	.	FYCO1(Thyroid)|SLC6A20(Muscle_Skeletal)|CXCR6(Muscle_Skeletal)|FYCO1(Esophagus_Mucosa)|CCR1(Esophagus_Mucosa)|FLT1P1(Whole_Blood)|CXCR6(Artery_Tibial)|CXCR6(Nerve_Tibial)|FYCO1(Nerve_Tibial)|FYCO1(Cells_Cultured_fibroblasts)|CCR1(Cells_Cultured_fibroblasts)|CXCR6(Artery_Aorta)|LZTFL1(Adipose_Subcutaneous)|CXCR6(Adipose_Subcutaneous)|SLC6A20(Esophagus_Muscularis)|CCR1(Esophagus_Muscularis)	.
Susceptibility	Population	OTHERS		11	76928025	A	G	0.158416	1	11009	0.457367	1.57991	0.0920052	6.6575e-07	UTR3	GDPD4	NM_182833:c.*297T>C			rs12363944	HDL cholesterol change with statins|Years of education|College completion|Obesity with early age of onset (age >2)	.	GDPD4(Thyroid)|PAK1(Thyroid)|GDPD4(Esophagus_Gastroesophageal_Junction)|PAK1(Brain_Cortex)|PAK1(Esophagus_Mucosa)|GDPD4(Heart_Atrial_Appendage)|PAK1(Artery_Tibial)|GDPD4(Adrenal_Gland)|PAK1(Artery_Aorta)|GDPD4(Testis)|PAK1(Esophagus_Muscularis)	CLNS1A|INTS4
Hospitalization	Positive	ALL		3	46029098	CA	C	0.112393	0.997298	18481	0.235416	1.26544	0.0473623	6.67679e-07	intronic	FYCO1				rs34044394	.	.	FYCO1(Thyroid)|CCR1(Esophagus_Gastroesophageal_Junction)|SLC6A20(Muscle_Skeletal)|CXCR6(Muscle_Skeletal)|FYCO1(Esophagus_Mucosa)|CCR1(Esophagus_Mucosa)|FLT1P1(Whole_Blood)|CXCR6(Artery_Tibial)|CXCR6(Nerve_Tibial)|FYCO1(Nerve_Tibial)|FYCO1(Cells_Cultured_fibroblasts)|CCR1(Cells_Cultured_fibroblasts)|CXCR6(Artery_Aorta)|LZTFL1(Adipose_Subcutaneous)|CXCR6(Adipose_Subcutaneous)|SLC6A20(Esophagus_Muscularis)|CCR1(Esophagus_Muscularis)	.
Hospitalization	Positive	EUR		3	46006239	A	G	0.105392	0.998353	16551	0.251355	1.28577	0.0505701	6.6804e-07	intronic	FYCO1				rs35855315	.	.	FYCO1(Thyroid)|SLC6A20(Muscle_Skeletal)|CXCR6(Muscle_Skeletal)|FYCO1(Esophagus_Mucosa)|CCR1(Esophagus_Mucosa)|FLT1P1(Whole_Blood)|CXCR6(Artery_Tibial)|CXCR6(Nerve_Tibial)|FYCO1(Nerve_Tibial)|FYCO1(Cells_Cultured_fibroblasts)|CCR1(Cells_Cultured_fibroblasts)|CXCR6(Artery_Aorta)|LZTFL1(Adipose_Subcutaneous)|CXCR6(Adipose_Subcutaneous)|SLC6A20(Esophagus_Muscularis)|CCR1(Esophagus_Muscularis)	.
Severe	Positive	ALL		3	46258226	G	A	0.102259	0.99486	17657	0.381927	1.46511	0.0768423	6.68579e-07	intergenic	CCR1;CCR3	dist=8422;dist=25646			rs13088766	HDL cholesterol|Total cholesterol|Methylation levels at chr1:32488749-32488799 [hg18 coord, probe cg01525376] in Caudal pons|Fasting insulin|Urinary albumin-to-creatinine ratio|HOMA-B|HOMA-IR|Body mass index (BMI)	.	PRSS46(Thyroid)|PRSS45(Thyroid)|CCR1(Esophagus_Gastroesophageal_Junction)|CCR1(Esophagus_Mucosa)|FLT1P1(Whole_Blood)|CXCR6(Nerve_Tibial)|CCR1(Cells_Cultured_fibroblasts)|CCR2(Adipose_Visceral_Omentum)|SLC6A20(Esophagus_Muscularis)|CCR1(Esophagus_Muscularis)|CXCR6(Lung)	CCR3|CXCR6|CCR2|CCR1|FYCO1
Hospitalization	Positive	EUR		3	46012375	CTA	C	0.104834	0.996083	16551	0.252485	1.28722	0.0507992	6.68645e-07	intronic	FYCO1				rs1431183751	.	.	.	.
Severe	Tested	EUR		3	46059249	C	T	0.0988047	0.999102	80559	0.36706	1.44348	0.0738544	6.69373e-07	UTR3	XCR1	NM_001024644:c.*3189G>A;NM_005283:c.*3189G>A;NM_001381860:c.*3189G>A			rs71327007	.	.	FYCO1(Thyroid)|SLC6A20(Muscle_Skeletal)|CXCR6(Muscle_Skeletal)|FYCO1(Esophagus_Mucosa)|CCR1(Esophagus_Mucosa)|FLT1P1(Whole_Blood)|CXCR6(Artery_Tibial)|CXCR6(Nerve_Tibial)|FYCO1(Nerve_Tibial)|CCR1(Cells_Cultured_fibroblasts)|CXCR6(Artery_Aorta)|LZTFL1(Adipose_Subcutaneous)|CXCR6(Adipose_Subcutaneous)|SLC6A20(Esophagus_Muscularis)|CCR1(Esophagus_Muscularis)	.
Hospitalization	Positive	EUR		3	46123333	A	C	0.138659	0.995085	16551	0.222396	1.24907	0.0447494	6.70237e-07	intronic	XCR1				rs9838450	HDL cholesterol|Rheumatoid arthritis|Advanced age-related macular degeneration (choroidal neovascularization) vs. no AMD|Serum creatinine	.	CXCR6(Muscle_Skeletal)|FLT1P1(Whole_Blood)|CCR3(Whole_Blood)|CXCR6(Artery_Tibial)|CXCR6(Nerve_Tibial)|CCR1(Cells_Cultured_fibroblasts)|CCR1(Esophagus_Muscularis)|CCR5(Lung)	CXCR6,FYCO1|FYCO1|CCR1|CXCR6|CCR3|CCR2
Severe	Population	ALL		3	45932407	G	A	0.100968	0.979494	487320	0.343294	1.40958	0.0690772	6.7052e-07	intronic	CCR9;LZTFL1				rs71325091	.	.	FYCO1(Thyroid)|SLC6A20(Muscle_Skeletal)|CXCR6(Muscle_Skeletal)|FYCO1(Esophagus_Mucosa)|CCR1(Esophagus_Mucosa)|FLT1P1(Whole_Blood)|CXCR6(Artery_Tibial)|SLC6A20(Nerve_Tibial)|CXCR6(Nerve_Tibial)|CXCR6(Skin_Sun_Exposed_Lower_leg)|FYCO1(Cells_Cultured_fibroblasts)|CCR1(Cells_Cultured_fibroblasts)|CXCR6(Artery_Aorta)|LZTFL1(Adipose_Subcutaneous)|CXCR6(Adipose_Subcutaneous)|CCRL2(Adipose_Subcutaneous)|SLC6A20(Esophagus_Muscularis)|CCR1(Esophagus_Muscularis)|SLC6A20(Breast_Mammary_Tissue)	.
Severe	Population	EUR	F	19	6919987	C	T	0.212894	0.995173	249299	0.450336	1.56884	0.0906165	6.70603e-07	intronic	ADGRE1				rs11668944	.	.	ADGRE4P(Skin_Not_Sun_Exposed_Suprapubic)|CTC-312O10.2(Whole_Blood)|ADGRE1(Cells_EBV-transformed_lymphocytes)	EMR1
Death	Population	ALL		19	45421254	G	A	0.152754	0.992638	487320	0.304932	1.35653	0.0613626	6.71801e-07	intronic	APOC1				rs12721046	Triglycerides|APOA1 (apolipoprotein AI)|APOB (apolipoprotein B)|Serum L-LDL-L|Serum M-LDL-PL|Serum M-LDL-C/M-LDL-PL|HDL cholesterol (male)|Serum LDL-C|Serum S-LDL-P|Serum IDL-P|Serum L-LDL-C|LDL cholesterol (female)|Serum S-LDL-L|Serum IDL-L|Serum IDL-FC|Serum S-LDL-C|Serum IDL-C|HDL cholesterol|C-reactive protein (CRP)|Serum L-LDL-FC|Serum M-LDL-C|Serum L-LDL-P|LDL cholesterol|Serum M-LDL-L|Total cholesterol|Serum M-LDL-CE|LDL cholesterol (male)|Serum L-LDL-PL|HDL cholesterol (female)|Serum M-LDL-P|Serum IDL-PL|Serum L-LDL-CE	Cerebral amyloid deposition (PET imaging)	.	.
Hospitalization	Positive	EUR		3	46006269	C	T	0.105267	0.997697	16551	0.251482	1.28593	0.0506078	6.7217e-07	intronic	FYCO1				rs35525815	.	.	FYCO1(Thyroid)|SLC6A20(Muscle_Skeletal)|CXCR6(Muscle_Skeletal)|FYCO1(Esophagus_Mucosa)|CCR1(Esophagus_Mucosa)|FLT1P1(Whole_Blood)|CXCR6(Artery_Tibial)|CXCR6(Nerve_Tibial)|FYCO1(Nerve_Tibial)|FYCO1(Cells_Cultured_fibroblasts)|CCR1(Cells_Cultured_fibroblasts)|CXCR6(Artery_Aorta)|LZTFL1(Adipose_Subcutaneous)|CXCR6(Adipose_Subcutaneous)|SLC6A20(Esophagus_Muscularis)|CCR1(Esophagus_Muscularis)	.
Susceptibility	Population	OTHERS		17	38856297	G	A	0.0210334	0.904997	11009	1.11598	3.05255	0.224578	6.72246e-07	exonic	KRT24		nonsynonymous SNV	KRT24:NM_019016:exon5:c.C1096T:p.R366C	rs16966138	Cystatin C in serum|Serum creatinine	.	.	.
Severe	Population	ALL		3	45947018	A	G	0.100712	0.982196	487320	0.343121	1.40934	0.0690534	6.73261e-07	intronic	LZTFL1				rs71325092	.	.	FYCO1(Thyroid)|SLC6A20(Muscle_Skeletal)|CXCR6(Muscle_Skeletal)|FYCO1(Esophagus_Mucosa)|CCR1(Esophagus_Mucosa)|FLT1P1(Whole_Blood)|CXCR6(Artery_Tibial)|SLC6A20(Nerve_Tibial)|CXCR6(Nerve_Tibial)|CXCR6(Skin_Sun_Exposed_Lower_leg)|FYCO1(Cells_Cultured_fibroblasts)|CCR1(Cells_Cultured_fibroblasts)|CXCR6(Artery_Aorta)|LZTFL1(Adipose_Subcutaneous)|CXCR6(Adipose_Subcutaneous)|CCRL2(Adipose_Subcutaneous)|SLC6A20(Esophagus_Muscularis)|CCR1(Esophagus_Muscularis)|SLC6A20(Breast_Mammary_Tissue)	.
Severe	Tested	EUR		3	46279150	C	T	0.0469653	0.979306	80559	0.528799	1.69689	0.106429	6.74494e-07	intergenic	CCR1;CCR3	dist=29346;dist=4722			rs78919248	.	.	SLC6A20(Muscle_Skeletal)|CXCR6(Muscle_Skeletal)|LINC02009(Muscle_Skeletal)|CCR1(Esophagus_Mucosa)|CXCR6(Artery_Tibial)|CCR1(Cells_Cultured_fibroblasts)|CCR5(Colon_Sigmoid)|SLC6A20(Esophagus_Muscularis)|CCR1(Esophagus_Muscularis)	.
Death	Tested	EUR		3	45909644	C	A	0.0755116	0.970155	80559	0.444236	1.5593	0.0894111	6.74832e-07	intronic	LZTFL1				rs13092887	.	.	.	.
Hospitalization	Positive	ALL		3	46123186	CT	C	0.111121	0.959646	18481	0.23956	1.27069	0.048221	6.76649e-07	intronic	XCR1				rs111793438	.	.	.	.
Death	Tested	EUR		22	38163310	T	TAA	0.0393711	0.950828	80559	0.621414	1.86156	0.125088	6.77064e-07	intronic	TRIOBP				rs550674936	.	.	.	.
Death	Tested	EUR		22	38163311	C	A	0.0393711	0.950828	80559	0.621414	1.86156	0.125088	6.77064e-07	intronic	TRIOBP				rs545063141	.	.	.	.
Susceptibility	Population	AFR		8	98526931	C	T	0.0414589	0.911104	7644	0.856157	2.3541	0.172343	6.77388e-07	intergenic	LOC101927066;MTDH	dist=68206;dist=129481			rs73696588	.	.	.	.
Hospitalization	Positive	EUR		3	46101466	C	T	0.103429	0.998498	16551	0.25392	1.28907	0.0511143	6.77525e-07	intronic	XCR1				rs71327014	.	.	FYCO1(Thyroid)|SLC6A20(Muscle_Skeletal)|CXCR6(Muscle_Skeletal)|FYCO1(Esophagus_Mucosa)|CCR1(Esophagus_Mucosa)|FLT1P1(Whole_Blood)|CXCR6(Artery_Tibial)|CXCR6(Nerve_Tibial)|FYCO1(Nerve_Tibial)|CCR1(Cells_Cultured_fibroblasts)|CXCR6(Artery_Aorta)|LZTFL1(Adipose_Subcutaneous)|CXCR6(Adipose_Subcutaneous)|SLC6A20(Esophagus_Muscularis)|CCR1(Esophagus_Muscularis)	.
Death	Positive	ALL		22	38163310	T	TAA	0.0382039	0.950828	17657	0.62481	1.86789	0.125781	6.78416e-07	intronic	TRIOBP				rs550674936	.	.	.	.
Death	Positive	ALL		22	38163311	C	A	0.0382039	0.950828	17657	0.62481	1.86789	0.125781	6.78416e-07	intronic	TRIOBP				rs545063141	.	.	.	.
Susceptibility	Population	AFR		12	42570684	G	A	0.106567	0.941451	7644	0.526648	1.69325	0.106021	6.78571e-07	intronic	YAF2				rs146293543	.	.	.	.
Hospitalization	Positive	EUR		3	46098526	C	G	0.103449	0.99855	16551	0.253849	1.28898	0.0511047	6.79171e-07	intronic	XCR1				rs34718164	.	.	FYCO1(Thyroid)|SLC6A20(Muscle_Skeletal)|CXCR6(Muscle_Skeletal)|FYCO1(Esophagus_Mucosa)|CCR1(Esophagus_Mucosa)|FLT1P1(Whole_Blood)|CXCR6(Artery_Tibial)|CXCR6(Nerve_Tibial)|FYCO1(Nerve_Tibial)|CCR1(Cells_Cultured_fibroblasts)|CXCR6(Artery_Aorta)|LZTFL1(Adipose_Subcutaneous)|CXCR6(Adipose_Subcutaneous)|SLC6A20(Esophagus_Muscularis)|CCR1(Esophagus_Muscularis)	.
Hospitalization	Positive	EUR		3	46096798	T	C	0.103507	0.998524	16551	0.253786	1.2889	0.0510932	6.7951e-07	intronic	XCR1				rs77399277	.	.	FYCO1(Thyroid)|SLC6A20(Muscle_Skeletal)|CXCR6(Muscle_Skeletal)|FYCO1(Esophagus_Mucosa)|CCR1(Esophagus_Mucosa)|FLT1P1(Whole_Blood)|CXCR6(Artery_Tibial)|CXCR6(Nerve_Tibial)|FYCO1(Nerve_Tibial)|CCR1(Cells_Cultured_fibroblasts)|CXCR6(Artery_Aorta)|LZTFL1(Adipose_Subcutaneous)|CXCR6(Adipose_Subcutaneous)|CCR1(Esophagus_Muscularis)	.
Severe	Tested	EUR		3	46095336	T	C	0.0988559	0.998236	80559	0.366805	1.44312	0.0738471	6.79631e-07	intronic	XCR1				rs34339943	.	.	FYCO1(Thyroid)|SLC6A20(Muscle_Skeletal)|CXCR6(Muscle_Skeletal)|FYCO1(Esophagus_Mucosa)|CCR1(Esophagus_Mucosa)|FLT1P1(Whole_Blood)|CXCR6(Artery_Tibial)|CXCR6(Nerve_Tibial)|FYCO1(Nerve_Tibial)|CCR1(Cells_Cultured_fibroblasts)|CXCR6(Artery_Aorta)|LZTFL1(Adipose_Subcutaneous)|CXCR6(Adipose_Subcutaneous)|SLC6A20(Esophagus_Muscularis)|CCR1(Esophagus_Muscularis)	.
Severe	Tested	EUR	M	22	44711316	T	C	0.247604	0.97571	37199	-0.312209	0.731828	0.0628577	6.8023e-07	intergenic	SHISAL1;LINC01656	dist=2485;dist=127891			rs62230312	.	.	.	.
Hospitalization	Positive	EUR		3	46099154	C	T	0.103442	0.998532	16551	0.253835	1.28896	0.0511075	6.8102e-07	intronic	XCR1				rs13096741	.	.	FYCO1(Thyroid)|SLC6A20(Muscle_Skeletal)|CXCR6(Muscle_Skeletal)|FYCO1(Esophagus_Mucosa)|CCR1(Esophagus_Mucosa)|FLT1P1(Whole_Blood)|CXCR6(Artery_Tibial)|CXCR6(Nerve_Tibial)|FYCO1(Nerve_Tibial)|CCR1(Cells_Cultured_fibroblasts)|CXCR6(Artery_Aorta)|LZTFL1(Adipose_Subcutaneous)|CXCR6(Adipose_Subcutaneous)|SLC6A20(Esophagus_Muscularis)|CCR1(Esophagus_Muscularis)	.
Hospitalization	Population	EUR		19	35079781	A	G	0.603457	0.995952	459250	0.136296	1.14602	0.0274482	6.84977e-07	ncRNA_intronic	SCGB1B2P				rs17256494	HDL cholesterol|Lysine/valine ratio|Diastolic blood pressure (DBP)	.	ZNF181(Thyroid)|SCGB1B2P(Skin_Not_Sun_Exposed_Suprapubic)|SCGB2B2(Skin_Not_Sun_Exposed_Suprapubic)|CTD-2553L13.9(Muscle_Skeletal)|CTD-2553L13.5(Heart_Atrial_Appendage)|ZNF181(Heart_Atrial_Appendage)|ZNF181(Nerve_Tibial)|SCGB1B2P(Skin_Sun_Exposed_Lower_leg)|ZNF181(Colon_Sigmoid)|CTD-2553L13.5(Spleen)|ZNF181(Lung)	LSM14A|ZNF302
Severe	Population	ALL		3	46268342	A	G	0.0814947	0.997693	487320	0.365676	1.44149	0.0736427	6.85086e-07	intergenic	CCR1;CCR3	dist=18538;dist=15530			rs71327043	.	.	PRSS46(Thyroid)|CCR1(Esophagus_Gastroesophageal_Junction)|LINC02009(Muscle_Skeletal)|CCR1(Esophagus_Mucosa)|FLT1P1(Whole_Blood)|CCR3(Whole_Blood)|CCR1(Cells_Cultured_fibroblasts)|CCR2(Adipose_Visceral_Omentum)|CXCR6(Adipose_Subcutaneous)|SLC6A20(Esophagus_Muscularis)|CCR1(Esophagus_Muscularis)|CXCR6(Lung)	.
Hospitalization	Positive	EUR		3	46100138	C	G	0.103429	0.998593	16551	0.253794	1.28891	0.0511119	6.85424e-07	intronic	XCR1				rs35420565	.	.	FYCO1(Thyroid)|SLC6A20(Muscle_Skeletal)|CXCR6(Muscle_Skeletal)|FYCO1(Esophagus_Mucosa)|CCR1(Esophagus_Mucosa)|FLT1P1(Whole_Blood)|CXCR6(Artery_Tibial)|CXCR6(Nerve_Tibial)|FYCO1(Nerve_Tibial)|CCR1(Cells_Cultured_fibroblasts)|CXCR6(Artery_Aorta)|LZTFL1(Adipose_Subcutaneous)|CXCR6(Adipose_Subcutaneous)|SLC6A20(Esophagus_Muscularis)|CCR1(Esophagus_Muscularis)	.
Susceptibility	Population	ALL		9	136148231	C	T	0.533898	0.999789	487320	0.0543668	1.05587	0.0109494	6.85992e-07	intronic	ABO				rs475419	Graves' disease|Venous thrombosis	.	.	.
Hospitalization	Positive	ALL		3	46049764	G	A	0.110743	0.991621	18481	0.23742	1.26797	0.0478166	6.86193e-07	intergenic	FYCO1;XCR1	dist=12448;dist=8737			rs76281521	.	.	FYCO1(Thyroid)|SLC6A20(Muscle_Skeletal)|CXCR6(Muscle_Skeletal)|FYCO1(Esophagus_Mucosa)|CCR1(Esophagus_Mucosa)|FLT1P1(Whole_Blood)|CXCR6(Artery_Tibial)|CXCR6(Nerve_Tibial)|FYCO1(Nerve_Tibial)|CXCR6(Skin_Sun_Exposed_Lower_leg)|FYCO1(Cells_Cultured_fibroblasts)|CCR1(Cells_Cultured_fibroblasts)|CXCR6(Artery_Aorta)|LZTFL1(Adipose_Subcutaneous)|CXCR6(Adipose_Subcutaneous)|SLC6A20(Esophagus_Muscularis)|CCR1(Esophagus_Muscularis)	.
Severe	Tested	EUR		3	46036521	C	T	0.0995493	0.99768	80559	0.365439	1.44115	0.0736013	6.86611e-07	intronic	FYCO1				rs71327003	.	.	FYCO1(Thyroid)|CCR1(Esophagus_Gastroesophageal_Junction)|SLC6A20(Muscle_Skeletal)|CXCR6(Muscle_Skeletal)|FYCO1(Esophagus_Mucosa)|CCR1(Esophagus_Mucosa)|FLT1P1(Whole_Blood)|CXCR6(Artery_Tibial)|CXCR6(Nerve_Tibial)|FYCO1(Nerve_Tibial)|FYCO1(Cells_Cultured_fibroblasts)|CCR1(Cells_Cultured_fibroblasts)|CXCR6(Artery_Aorta)|LZTFL1(Adipose_Subcutaneous)|CXCR6(Adipose_Subcutaneous)|SLC6A20(Esophagus_Muscularis)|CCR1(Esophagus_Muscularis)	.
Hospitalization	Population	ALL	M	3	46015569	T	C	0.10452	0.994262	223091	0.267316	1.30645	0.053841	6.87286e-07	intronic	FYCO1				rs71325101	.	.	FYCO1(Thyroid)|SLC6A20(Muscle_Skeletal)|CXCR6(Muscle_Skeletal)|FYCO1(Esophagus_Mucosa)|CCR1(Esophagus_Mucosa)|FLT1P1(Whole_Blood)|CXCR6(Artery_Tibial)|CXCR6(Nerve_Tibial)|FYCO1(Nerve_Tibial)|FYCO1(Cells_Cultured_fibroblasts)|CCR1(Cells_Cultured_fibroblasts)|CXCR6(Artery_Aorta)|LZTFL1(Adipose_Subcutaneous)|CXCR6(Adipose_Subcutaneous)|SLC6A20(Esophagus_Muscularis)|CCR1(Esophagus_Muscularis)	.
Hospitalization	Population	EUR	F	8	19945013	T	C	0.0278801	0.961555	249299	0.668094	1.95052	0.134566	6.87743e-07	intergenic	LPL;SLC18A1	dist=120243;dist=57353			rs35769594	.	.	.	.
Death	Tested	EUR		19	45424514	A	C	0.184571	0.946594	80559	0.300777	1.35091	0.0605828	6.87981e-07	intergenic	APOC1;APOC1P1	dist=1913;dist=5546			rs157592	.	.	.	.
Susceptibility	Population	OTHERS		17	38839496	C	T	0.0208874	0.898399	11009	1.13011	3.09598	0.227648	6.89618e-07	intergenic	KRT222;KRT24	dist=18067;dist=14747			rs143262375	.	.	.	.
Severe	Tested	EUR		3	46006341	C	G	0.100658	0.998754	80559	0.3629	1.43749	0.073109	6.91197e-07	intronic	FYCO1				rs17280623	HDL cholesterol|Refractive error|Fasting insulin|HOMA-IR	.	FYCO1(Thyroid)|SLC6A20(Muscle_Skeletal)|CXCR6(Muscle_Skeletal)|FYCO1(Esophagus_Mucosa)|CCR1(Esophagus_Mucosa)|FLT1P1(Whole_Blood)|CXCR6(Artery_Tibial)|CXCR6(Nerve_Tibial)|FYCO1(Nerve_Tibial)|FYCO1(Cells_Cultured_fibroblasts)|CCR1(Cells_Cultured_fibroblasts)|CXCR6(Artery_Aorta)|LZTFL1(Adipose_Subcutaneous)|CXCR6(Adipose_Subcutaneous)|SLC6A20(Esophagus_Muscularis)|CCR1(Esophagus_Muscularis)	CCR2|FYCO1|CXCR6,FYCO1|CCR1|CXCR6
Hospitalization	Population	EUR		19	35079751	G	GACTTGGAGAAGGAGA	0.600278	0.988306	459250	0.136635	1.14641	0.0275266	6.91517e-07	ncRNA_intronic	SCGB1B2P				rs565192108	.	.	ZNF181(Thyroid)|SCGB1B2P(Skin_Not_Sun_Exposed_Suprapubic)|SCGB2B2(Skin_Not_Sun_Exposed_Suprapubic)|CTD-2553L13.9(Muscle_Skeletal)|CTD-2553L13.5(Heart_Atrial_Appendage)|ZNF181(Heart_Atrial_Appendage)|ZNF181(Nerve_Tibial)|SCGB1B2P(Skin_Sun_Exposed_Lower_leg)|ZNF181(Colon_Sigmoid)|ZNF181(Lung)	.
Susceptibility	Tested	OTHERS		15	59623576	C	T	0.383514	0.987015	2375	0.390232	1.47732	0.0786228	6.92917e-07	intronic	MYO1E				rs7183561	College completion|Fasting blood glucose|Rheumatoid arthritis|Urinary albumin-to-creatinine ratio|Advanced age-related macular degeneration (geographic atrophy)|Tardive dyskinesia|HDL cholesterol|LDL cholesterol|Arthritis including non-Rheumatoid|Height|Obesity with early age of onset (age >2)	.	RNF111(Adipose_Subcutaneous)	.
Severe	Positive	ALL	M	17	39951581	C	G	0.913836	0.955511	8352	-0.512154	0.599204	0.103188	6.92958e-07	intergenic	JUP;P3H4	dist=8561;dist=6624			rs6503664	Total cholesterol change with statins|LDL cholesterol change with statins|Fasting blood glucose	.	NT5C3B(Heart_Left_Ventricle)|NT5C3B(Esophagus_Gastroesophageal_Junction)|NT5C3B(Liver)|NT5C3B(Skin_Not_Sun_Exposed_Suprapubic)|NT5C3B(Stomach)|NT5C3B(Muscle_Skeletal)|ZNF385C(Muscle_Skeletal)|P3H4(Heart_Atrial_Appendage)|NT5C3B(Heart_Atrial_Appendage)|JUP(Whole_Blood)|NT5C3B(Whole_Blood)|NT5C3B(Pituitary)|JUP(Artery_Tibial)|P3H4(Artery_Tibial)|NT5C3B(Artery_Tibial)|JUP(Nerve_Tibial)|NT5C3B(Nerve_Tibial)|NT5C3B(Skin_Sun_Exposed_Lower_leg)|NT5C3B(Cells_Cultured_fibroblasts)|JUP(Artery_Aorta)|NT5C3B(Artery_Aorta)|JUP(Spleen)|NT5C3B(Brain_Cerebellum)|P3H4(Adipose_Visceral_Omentum)|NT5C3B(Adipose_Visceral_Omentum)|JUP(Adipose_Subcutaneous)|NT5C3B(Adipose_Subcutaneous)|NT5C3B(Pancreas)|JUP(Esophagus_Muscularis)|KLHL10(Esophagus_Muscularis)|NT5C3B(Esophagus_Muscularis)|NT5C3B(Lung)|NT5C3B(Breast_Mammary_Tissue)	NT5C3L|JUP
Death	Tested	EUR		19	45418790	T	C	0.234336	0.991319	80559	0.268811	1.30841	0.0541596	6.92985e-07	intronic	APOC1				rs5117	.	Lobar intracerebral hemorrhage|Cerebral amyloid deposition (PET imaging)|Triglyceride levels x short total sleep time interaction (2df test)|Waist-to-hip ratio adjusted for BMI	APOE(Skin_Not_Sun_Exposed_Suprapubic)|APOC1(Skin_Not_Sun_Exposed_Suprapubic)|APOC1(Esophagus_Mucosa)|APOC1(Adrenal_Gland)|APOE(Skin_Sun_Exposed_Lower_leg)|APOC1(Skin_Sun_Exposed_Lower_leg)	.
Susceptibility	Population	AFR		10	78263175	G	A	0.0454995	0.970259	7644	0.804245	2.23501	0.162041	6.93311e-07	intronic	LRMDA				rs116340196	.	.	.	.
Severe	Population	ALL		3	46114216	A	G	0.112926	0.99595	487320	0.318669	1.3753	0.0642101	6.94425e-07	intronic	XCR1				rs13069742	Refractive error|HDL cholesterol	.	XCR1(Skin_Not_Sun_Exposed_Suprapubic)|CXCR6(Muscle_Skeletal)|RP11-24F11.2(Heart_Atrial_Appendage)|FLT1P1(Whole_Blood)|CCR3(Whole_Blood)|CXCR6(Artery_Tibial)|CXCR6(Nerve_Tibial)|CCR1(Cells_Cultured_fibroblasts)|LZTFL1(Adipose_Subcutaneous)|CXCR6(Adipose_Subcutaneous)|CCR1(Esophagus_Muscularis)|CXCR6(Lung)|CCR5(Lung)	CXCR6|CCR9|CCR1|CXCR6,FYCO1|CCR2|FYCO1|CCR3
Hospitalization	Positive	EUR		3	45939016	G	A	0.101102	0.980826	16551	0.25711	1.29319	0.0518068	6.94612e-07	intronic	CCR9;LZTFL1				rs17764980	HDL cholesterol|Refractive error	.	FYCO1(Thyroid)|SLC6A20(Muscle_Skeletal)|CXCR6(Muscle_Skeletal)|FYCO1(Esophagus_Mucosa)|CCR1(Esophagus_Mucosa)|FLT1P1(Whole_Blood)|CXCR6(Artery_Tibial)|SLC6A20(Nerve_Tibial)|CXCR6(Nerve_Tibial)|CXCR6(Skin_Sun_Exposed_Lower_leg)|FYCO1(Cells_Cultured_fibroblasts)|CCR1(Cells_Cultured_fibroblasts)|CXCR6(Artery_Aorta)|LZTFL1(Adipose_Subcutaneous)|CXCR6(Adipose_Subcutaneous)|CCRL2(Adipose_Subcutaneous)|SLC6A20(Esophagus_Muscularis)|CCR1(Esophagus_Muscularis)|SLC6A20(Breast_Mammary_Tissue)	CCR1|CXCR6|CXCR6,FYCO1|FYCO1
Death	Tested	ALL		3	45899651	A	G	0.0726195	0.99384	85986	0.427773	1.53384	0.0861951	6.94663e-07	intronic	LZTFL1				rs34326463	.	.	SLC6A20(Muscle_Skeletal)|CXCR6(Muscle_Skeletal)|CCR1(Esophagus_Mucosa)|CCR9(Whole_Blood)|CXCR6(Artery_Tibial)|RP11-697K23.3(Nerve_Tibial)|SLC6A20(Nerve_Tibial)|CCR1(Cells_Cultured_fibroblasts)|LZTFL1(Adipose_Subcutaneous)|CXCR6(Adipose_Subcutaneous)|SLC6A20(Esophagus_Muscularis)|CCR1(Esophagus_Muscularis)|SLC6A20(Breast_Mammary_Tissue)	.
Severe	Tested	EUR		3	46049765	T	C	0.10032	0.991433	80559	0.365221	1.44083	0.0735917	6.9485e-07	intergenic	FYCO1;XCR1	dist=12449;dist=8736			rs13433997	.	.	XCR1(Skin_Not_Sun_Exposed_Suprapubic)|CXCR6(Muscle_Skeletal)|RP11-24F11.2(Heart_Atrial_Appendage)|FLT1P1(Whole_Blood)|CCR3(Whole_Blood)|CXCR6(Artery_Tibial)|CXCR6(Nerve_Tibial)|CCR1(Cells_Cultured_fibroblasts)|CCR1(Esophagus_Muscularis)	.
Death	Tested	ALL		3	45888690	A	G	0.0726367	0.995218	85986	0.427393	1.53326	0.0861229	6.95558e-07	intronic	LZTFL1				rs34288077	.	.	SLC6A20(Muscle_Skeletal)|CXCR6(Muscle_Skeletal)|CCR1(Esophagus_Mucosa)|CCR9(Whole_Blood)|CXCR6(Artery_Tibial)|RP11-697K23.3(Nerve_Tibial)|SLC6A20(Nerve_Tibial)|CCR1(Cells_Cultured_fibroblasts)|LZTFL1(Adipose_Subcutaneous)|CXCR6(Adipose_Subcutaneous)|SLC6A20(Esophagus_Muscularis)|CCR1(Esophagus_Muscularis)|SLC6A20(Breast_Mammary_Tissue)	.
Death	Population	EUR		3	45909644	C	A	0.0757578	0.970155	459250	0.442765	1.55701	0.0892447	7.00413e-07	intronic	LZTFL1				rs13092887	.	.	.	.
Death	Tested	ALL		3	45889921	A	T	0.0726394	0.995044	85986	0.427304	1.53312	0.0861311	7.00999e-07	intronic	LZTFL1				rs35081325	.	.	SLC6A20(Muscle_Skeletal)|CXCR6(Muscle_Skeletal)|CCR1(Esophagus_Mucosa)|CCR9(Whole_Blood)|CXCR6(Artery_Tibial)|RP11-697K23.3(Nerve_Tibial)|SLC6A20(Nerve_Tibial)|CCR1(Cells_Cultured_fibroblasts)|LZTFL1(Adipose_Subcutaneous)|CXCR6(Adipose_Subcutaneous)|SLC6A20(Esophagus_Muscularis)|CCR1(Esophagus_Muscularis)|SLC6A20(Breast_Mammary_Tissue)	.
Susceptibility	Population	ALL	F	6	6909328	T	C	0.29265	0.999025	264229	0.0809963	1.08437	0.0163264	7.01036e-07	intergenic	LY86;RREB1	dist=254113;dist=198648			rs9392131	Major depressive disorder|Bipolar disorder|Creutzfeldt-Jakob disease|Aortic valve calcium	.	.	RREB1
Severe	Population	ALL		3	46268079	C	T	0.0815112	0.997805	487320	0.365236	1.44085	0.0736244	7.02035e-07	intergenic	CCR1;CCR3	dist=18275;dist=15793			rs7651539	Urinary albumin-to-creatinine ratio|HOMA-IR|HDL cholesterol|HOMA-B|Total cholesterol|3-Hydroxymandelate:Trigonelline|Serum ratio of (glycodeoxycholate)/(taurochenodeoxycholate)|Refractive error|Fasting insulin	.	PRSS46(Thyroid)|PRSS45(Thyroid)|CCR1(Esophagus_Gastroesophageal_Junction)|LINC02009(Muscle_Skeletal)|CCR1(Esophagus_Mucosa)|FLT1P1(Whole_Blood)|CCR3(Whole_Blood)|CCR1(Cells_Cultured_fibroblasts)|CCR2(Adipose_Visceral_Omentum)|SLC6A20(Esophagus_Muscularis)|CCR1(Esophagus_Muscularis)	CXCR6|CCR1|CCR2|FYCO1|CCR3
Severe	Population	ALL		3	46267737	T	G	0.0815124	0.997945	487320	0.365201	1.4408	0.0736182	7.02221e-07	intergenic	CCR1;CCR3	dist=17933;dist=16135			rs7620586	HOMA-IR|HDL cholesterol|HOMA-B|Total cholesterol|Methylation levels at chr1:32488749-32488799 [hg18 coord, probe cg01525376] in Caudal pons|Refractive error|Fasting insulin	.	PRSS46(Thyroid)|PRSS45(Thyroid)|CCR1(Esophagus_Gastroesophageal_Junction)|LINC02009(Muscle_Skeletal)|CCR1(Esophagus_Mucosa)|FLT1P1(Whole_Blood)|CCR3(Whole_Blood)|CCR1(Cells_Cultured_fibroblasts)|CCR2(Adipose_Visceral_Omentum)|SLC6A20(Esophagus_Muscularis)|CCR1(Esophagus_Muscularis)	CXCR6|CCR1|CCR2|FYCO1|CCR3
Hospitalization	Positive	EUR		3	46124418	A	G	0.103544	0.998742	16551	0.252878	1.28773	0.0509761	7.02348e-07	intronic	XCR1				rs17215981	Serum concentration of hypoxanthine|Lp-PLA2 activity|Major depressive disorder|Gene expression of FYCO1 in peripheral blood monocytes|HDL cholesterol|Refractive error|Irritible bowel syndrome	.	FYCO1(Thyroid)|CCR1(Esophagus_Gastroesophageal_Junction)|SLC6A20(Muscle_Skeletal)|CXCR6(Muscle_Skeletal)|FYCO1(Esophagus_Mucosa)|CCR1(Esophagus_Mucosa)|FLT1P1(Whole_Blood)|CXCR6(Artery_Tibial)|CXCR6(Nerve_Tibial)|FYCO1(Nerve_Tibial)|FYCO1(Cells_Cultured_fibroblasts)|CCR1(Cells_Cultured_fibroblasts)|CXCR6(Artery_Aorta)|LZTFL1(Adipose_Subcutaneous)|CXCR6(Adipose_Subcutaneous)|SLC6A20(Esophagus_Muscularis)|CCR1(Esophagus_Muscularis)	CXCR6,FYCO1|CCR9|CCR1|FYCO1|CXCR6|CCR3|CCR2
Severe	Population	ALL		3	46265580	C	A	0.0815203	0.997996	487320	0.365178	1.44077	0.0736144	7.02438e-07	intergenic	CCR1;CCR3	dist=15776;dist=18292			rs35481399	.	.	PRSS46(Thyroid)|PRSS45(Thyroid)|CCR1(Esophagus_Gastroesophageal_Junction)|LINC02009(Muscle_Skeletal)|CCR1(Esophagus_Mucosa)|FLT1P1(Whole_Blood)|CCR3(Whole_Blood)|CCR1(Cells_Cultured_fibroblasts)|CCR2(Adipose_Visceral_Omentum)|SLC6A20(Esophagus_Muscularis)|CCR1(Esophagus_Muscularis)	.
Hospitalization	Tested	ALL		2	156609527	T	TA	0.132983	0.976935	104916	-0.192625	0.824791	0.0388306	7.0261e-07	intergenic	KCNJ3;LINC01876	dist=894662;dist=267519			rs140298211	.	.	.	.
Severe	Population	EUR	F	19	6920359	T	G	0.219708	0.987062	249299	0.445475	1.56123	0.0898029	7.02809e-07	intronic	ADGRE1				rs113558515	.	.	ADGRE4P(Skin_Not_Sun_Exposed_Suprapubic)|CTC-312O10.2(Whole_Blood)|ADGRE1(Cells_EBV-transformed_lymphocytes)	.
Susceptibility	Population	EUR		4	68062334	G	A	0.0491876	0.982289	459250	-0.134515	0.874139	0.0271169	7.02838e-07	intergenic	MIR1269A;LOC101927237	dist=919688;dist=220689			rs116126009	.	.	CENPC(Esophagus_Muscularis)	.
Hospitalization	Positive	EUR		3	45939802	G	A	0.101096	0.980977	16551	0.256978	1.29302	0.0518054	7.03319e-07	intronic	CCR9;LZTFL1				rs17714101	HDL cholesterol|Refractive error	.	FYCO1(Thyroid)|SLC6A20(Muscle_Skeletal)|CXCR6(Muscle_Skeletal)|FYCO1(Esophagus_Mucosa)|CCR1(Esophagus_Mucosa)|FLT1P1(Whole_Blood)|CXCR6(Artery_Tibial)|SLC6A20(Nerve_Tibial)|CXCR6(Nerve_Tibial)|CXCR6(Skin_Sun_Exposed_Lower_leg)|FYCO1(Cells_Cultured_fibroblasts)|CCR1(Cells_Cultured_fibroblasts)|CXCR6(Artery_Aorta)|LZTFL1(Adipose_Subcutaneous)|CXCR6(Adipose_Subcutaneous)|CCRL2(Adipose_Subcutaneous)|SLC6A20(Esophagus_Muscularis)|CCR1(Esophagus_Muscularis)|SLC6A20(Breast_Mammary_Tissue)	CCR1|CXCR6|CXCR6,FYCO1|FYCO1
Hospitalization	Population	ALL	M	3	46006341	C	G	0.10537	0.998754	223091	0.265562	1.30416	0.0535386	7.04236e-07	intronic	FYCO1				rs17280623	HDL cholesterol|HOMA-IR|Refractive error|Fasting insulin	.	FYCO1(Thyroid)|SLC6A20(Muscle_Skeletal)|CXCR6(Muscle_Skeletal)|FYCO1(Esophagus_Mucosa)|CCR1(Esophagus_Mucosa)|FLT1P1(Whole_Blood)|CXCR6(Artery_Tibial)|CXCR6(Nerve_Tibial)|FYCO1(Nerve_Tibial)|FYCO1(Cells_Cultured_fibroblasts)|CCR1(Cells_Cultured_fibroblasts)|CXCR6(Artery_Aorta)|LZTFL1(Adipose_Subcutaneous)|CXCR6(Adipose_Subcutaneous)|SLC6A20(Esophagus_Muscularis)|CCR1(Esophagus_Muscularis)	FYCO1|CXCR6,FYCO1|CCR2|CCR1|CXCR6
Susceptibility	Population	nEUR		12	42565311	TA	T	0.284805	0.989168	28070	0.190901	1.21034	0.0384876	7.0468e-07	intronic	YAF2				rs1246408272	.	.	.	.
Hospitalization	Population	ALL		3	46052263	G	C	0.111413	0.99825	487320	0.194524	1.21473	0.0392191	7.05136e-07	intergenic	FYCO1;XCR1	dist=14947;dist=6238			rs13089855	.	.	FYCO1(Thyroid)|XCR1(Skin_Not_Sun_Exposed_Suprapubic)|CXCR6(Muscle_Skeletal)|FLT1P1(Whole_Blood)|CCR3(Whole_Blood)|CXCR6(Artery_Tibial)|CXCR6(Nerve_Tibial)|CCR1(Cells_Cultured_fibroblasts)|CCR1(Esophagus_Muscularis)	.
Severe	Population	ALL		3	46266379	A	T	0.0815159	0.998121	487320	0.3651	1.44066	0.0736098	7.05166e-07	intergenic	CCR1;CCR3	dist=16575;dist=17493			rs2373156	Refractive error|Serum creatinine|3-Hydroxymandelate:Trigonelline|Serum ratio of (glycodeoxycholate)/(taurochenodeoxycholate)|Age at menarche	.	PRSS46(Thyroid)|PRSS45(Thyroid)|CCR1(Esophagus_Gastroesophageal_Junction)|LINC02009(Muscle_Skeletal)|CCR1(Esophagus_Mucosa)|FLT1P1(Whole_Blood)|CCR3(Whole_Blood)|CCR1(Cells_Cultured_fibroblasts)|CCR2(Adipose_Visceral_Omentum)|SLC6A20(Esophagus_Muscularis)|CCR1(Esophagus_Muscularis)	CCR2|CXCR6
Susceptibility	Population	ALL		4	68062334	G	A	0.047249	0.982289	487320	-0.131259	0.87699	0.0264662	7.06747e-07	intergenic	MIR1269A;LOC101927237	dist=919688;dist=220689			rs116126009	.	.	CENPC(Esophagus_Muscularis)	.
Hospitalization	Positive	EUR		3	46015933	T	C	0.105409	0.999045	16551	0.250631	1.28484	0.0505378	7.07585e-07	intronic	FYCO1				rs71325102	.	.	FYCO1(Thyroid)|SLC6A20(Muscle_Skeletal)|CXCR6(Muscle_Skeletal)|FYCO1(Esophagus_Mucosa)|CCR1(Esophagus_Mucosa)|FLT1P1(Whole_Blood)|CXCR6(Artery_Tibial)|CXCR6(Nerve_Tibial)|FYCO1(Nerve_Tibial)|FYCO1(Cells_Cultured_fibroblasts)|CCR1(Cells_Cultured_fibroblasts)|CXCR6(Artery_Aorta)|LZTFL1(Adipose_Subcutaneous)|CXCR6(Adipose_Subcutaneous)|SLC6A20(Esophagus_Muscularis)|CCR1(Esophagus_Muscularis)	.
Severe	Tested	EUR		3	46029098	CA	C	0.0996568	0.997298	80559	0.364585	1.43992	0.073516	7.07616e-07	intronic	FYCO1				rs34044394	.	.	FYCO1(Thyroid)|CCR1(Esophagus_Gastroesophageal_Junction)|SLC6A20(Muscle_Skeletal)|CXCR6(Muscle_Skeletal)|FYCO1(Esophagus_Mucosa)|CCR1(Esophagus_Mucosa)|FLT1P1(Whole_Blood)|CXCR6(Artery_Tibial)|CXCR6(Nerve_Tibial)|FYCO1(Nerve_Tibial)|FYCO1(Cells_Cultured_fibroblasts)|CCR1(Cells_Cultured_fibroblasts)|CXCR6(Artery_Aorta)|LZTFL1(Adipose_Subcutaneous)|CXCR6(Adipose_Subcutaneous)|SLC6A20(Esophagus_Muscularis)|CCR1(Esophagus_Muscularis)	.
Severe	Tested	ALL		19	45422846	G	A	0.18671	0.999105	85986	0.264266	1.30247	0.0532874	7.07637e-07	downstream	APOC1	dist=245			rs56131196	Cortical amyloid-beta load	High density lipoprotein cholesterol levels|Alzheimer's disease|Alzheimer's disease biomarkers|Cerebral amyloid deposition (PET imaging)|Total cholesterol levels|Alzheimer disease and age of onset|Triglycerides|Low density lipoprotein cholesterol levels|Myocardial infarction	APOE(Skin_Not_Sun_Exposed_Suprapubic)|APOC1(Esophagus_Mucosa)|APOC1(Adrenal_Gland)|APOE(Skin_Sun_Exposed_Lower_leg)|APOC1(Skin_Sun_Exposed_Lower_leg)	.
Death	Tested	ALL		19	45421254	G	A	0.151791	0.992638	85986	0.308422	1.36128	0.0621932	7.08199e-07	intronic	APOC1				rs12721046	Serum L-LDL-C|LDL cholesterol (female)|LDL cholesterol|Serum IDL-L|Serum M-LDL-C/M-LDL-PL|Serum S-LDL-C|Serum M-LDL-PL|HDL cholesterol (female)|Serum L-LDL-CE|Serum L-LDL-PL|Serum L-LDL-P|Serum M-LDL-L|Triglycerides|Serum L-LDL-FC|Serum L-LDL-L|Serum M-LDL-P|LDL cholesterol (male)|HDL cholesterol (male)|Serum LDL-C|HDL cholesterol|Serum S-LDL-P|Serum IDL-C|Serum IDL-P|Serum IDL-FC|APOA1 (apolipoprotein AI)|APOB (apolipoprotein B)|Total cholesterol|Serum IDL-PL|C-reactive protein (CRP)|Serum S-LDL-L|Serum M-LDL-CE|Serum M-LDL-C	Cerebral amyloid deposition (PET imaging)	.	.
Severe	Tested	EUR		3	46008087	G	A	0.0995341	0.999521	80559	0.364327	1.43954	0.0734673	7.08445e-07	exonic	FYCO1		synonymous SNV	FYCO1:NM_024513:exon8:c.C2739T:p.C913C	rs13079869	HDL cholesterol|Refractive error|Fasting insulin|HOMA-IR	.	FYCO1(Thyroid)|CCR1(Esophagus_Gastroesophageal_Junction)|SLC6A20(Muscle_Skeletal)|CXCR6(Muscle_Skeletal)|FYCO1(Esophagus_Mucosa)|CCR1(Esophagus_Mucosa)|FLT1P1(Whole_Blood)|CXCR6(Artery_Tibial)|CXCR6(Nerve_Tibial)|FYCO1(Nerve_Tibial)|FYCO1(Cells_Cultured_fibroblasts)|CCR1(Cells_Cultured_fibroblasts)|CXCR6(Artery_Aorta)|LZTFL1(Adipose_Subcutaneous)|CXCR6(Adipose_Subcutaneous)|SLC6A20(Esophagus_Muscularis)|CCR1(Esophagus_Muscularis)	CCR3|CCR2|FYCO1|CXCR6,FYCO1|CCR1|CXCR6
Severe	Tested	EUR		3	46035097	A	G	0.0997507	0.996418	80559	0.364607	1.43995	0.0735302	7.10032e-07	intronic	FYCO1				rs17330872	HDL cholesterol|Serum ratio of (asparagine)/(n-Butyl Oleate)|Refractive error|Fasting insulin|Celiac disease|HOMA-IR	.	FYCO1(Thyroid)|CCR1(Esophagus_Gastroesophageal_Junction)|SLC6A20(Muscle_Skeletal)|CXCR6(Muscle_Skeletal)|FYCO1(Esophagus_Mucosa)|CCR1(Esophagus_Mucosa)|FLT1P1(Whole_Blood)|CXCR6(Artery_Tibial)|CXCR6(Nerve_Tibial)|FYCO1(Nerve_Tibial)|FYCO1(Cells_Cultured_fibroblasts)|CCR1(Cells_Cultured_fibroblasts)|CXCR6(Artery_Aorta)|LZTFL1(Adipose_Subcutaneous)|CXCR6(Adipose_Subcutaneous)|SLC6A20(Esophagus_Muscularis)|CCR1(Esophagus_Muscularis)	CCR2|FYCO1|CXCR6,FYCO1|CCR1|CXCR6
Susceptibility	Population	nEUR		12	42635483	G	T	0.182009	0.999204	28070	0.219506	1.24546	0.0442706	7.11217e-07	intergenic	YAF2;ZCRB1	dist=3313;dist=70405			rs10880276	Aortic valve calcium|Adiponectin levels|Mitral annular calcium|Advanced age-related macular degeneration (geographic atrophy)|Serum creatinine|Refractive error	.	.	PPHLN1|PRICKLE1|ZCRB1|GXYLT1
Susceptibility	Tested	OTHERS		13	51087007	T	A	0.314732	0.999393	2375	0.400628	1.49276	0.0808004	7.11315e-07	ncRNA_intronic	DLEU1				rs2286657	.	.	TRIM13(Thyroid)|DLEU1(Testis)	.
Hospitalization	Positive	EUR		3	45947018	A	G	0.101045	0.982196	16551	0.256777	1.29276	0.0517897	7.11965e-07	intronic	LZTFL1				rs71325092	.	.	FYCO1(Thyroid)|SLC6A20(Muscle_Skeletal)|CXCR6(Muscle_Skeletal)|FYCO1(Esophagus_Mucosa)|CCR1(Esophagus_Mucosa)|FLT1P1(Whole_Blood)|CXCR6(Artery_Tibial)|SLC6A20(Nerve_Tibial)|CXCR6(Nerve_Tibial)|CXCR6(Skin_Sun_Exposed_Lower_leg)|FYCO1(Cells_Cultured_fibroblasts)|CCR1(Cells_Cultured_fibroblasts)|CXCR6(Artery_Aorta)|LZTFL1(Adipose_Subcutaneous)|CXCR6(Adipose_Subcutaneous)|CCRL2(Adipose_Subcutaneous)|SLC6A20(Esophagus_Muscularis)|CCR1(Esophagus_Muscularis)|SLC6A20(Breast_Mammary_Tissue)	.
Susceptibility	Tested	ALL	F	X	38692010	A	C	0.0996934	1	56418	-0.135233	0.873512	0.0272759	7.12306e-07	intergenic	MID1IP1;LINC01281	dist=26227;dist=472200			rs72623204	.	.	.	.
Hospitalization	Tested	ALL		3	45926043	C	T	0.121194	0.97657	104916	0.194531	1.21474	0.0392368	7.12649e-07	intronic	LZTFL1				rs74586549	.	.	FYCO1(Thyroid)|SLC6A20(Muscle_Skeletal)|CXCR6(Muscle_Skeletal)|FYCO1(Esophagus_Mucosa)|FLT1P1(Whole_Blood)|CXCR6(Artery_Tibial)|LZTFL1(Adipose_Subcutaneous)|CXCR6(Adipose_Subcutaneous)|SLC6A20(Esophagus_Muscularis)|CCR1(Esophagus_Muscularis)|SLC6A20(Breast_Mammary_Tissue)	.
Hospitalization	Population	ALL		3	46051774	G	A	0.111413	0.998178	487320	0.194447	1.21464	0.0392206	7.13064e-07	intergenic	FYCO1;XCR1	dist=14458;dist=6727			rs67200151	.	.	FYCO1(Thyroid)|XCR1(Skin_Not_Sun_Exposed_Suprapubic)|CXCR6(Muscle_Skeletal)|FLT1P1(Whole_Blood)|CCR3(Whole_Blood)|CXCR6(Artery_Tibial)|CXCR6(Nerve_Tibial)|CCR1(Cells_Cultured_fibroblasts)|CCR1(Esophagus_Muscularis)	.
Severe	Tested	ALL	M	3	46012391	A	G	0.103599	0.999688	39736	0.424958	1.52953	0.0857173	7.13446e-07	intronic	FYCO1				rs71325098	.	.	FYCO1(Thyroid)|CCR1(Esophagus_Gastroesophageal_Junction)|SLC6A20(Muscle_Skeletal)|CXCR6(Muscle_Skeletal)|FYCO1(Esophagus_Mucosa)|CCR1(Esophagus_Mucosa)|FLT1P1(Whole_Blood)|CXCR6(Artery_Tibial)|CXCR6(Nerve_Tibial)|FYCO1(Nerve_Tibial)|FYCO1(Cells_Cultured_fibroblasts)|CCR1(Cells_Cultured_fibroblasts)|CXCR6(Artery_Aorta)|LZTFL1(Adipose_Subcutaneous)|CXCR6(Adipose_Subcutaneous)|SLC6A20(Esophagus_Muscularis)|CCR1(Esophagus_Muscularis)	.
Severe	Tested	ALL	M	3	46012279	T	C	0.103598	0.999704	39736	0.424955	1.52952	0.0857169	7.13462e-07	intronic	FYCO1				rs17215008	HDL cholesterol|HOMA-IR|Refractive error|HOMA-B|Fasting insulin	.	FYCO1(Thyroid)|CCR1(Esophagus_Gastroesophageal_Junction)|SLC6A20(Muscle_Skeletal)|CXCR6(Muscle_Skeletal)|FYCO1(Esophagus_Mucosa)|CCR1(Esophagus_Mucosa)|FLT1P1(Whole_Blood)|CXCR6(Artery_Tibial)|CXCR6(Nerve_Tibial)|FYCO1(Nerve_Tibial)|FYCO1(Cells_Cultured_fibroblasts)|CCR1(Cells_Cultured_fibroblasts)|CXCR6(Artery_Aorta)|LZTFL1(Adipose_Subcutaneous)|CXCR6(Adipose_Subcutaneous)|SLC6A20(Esophagus_Muscularis)|CCR1(Esophagus_Muscularis)	CCR2|CXCR6,FYCO1|CXCR6|FYCO1|CCR1
Severe	Tested	ALL	M	3	46013832	C	T	0.103603	0.999481	39736	0.424976	1.52955	0.0857216	7.136e-07	intronic	FYCO1				rs71325100	.	.	FYCO1(Thyroid)|CCR1(Esophagus_Gastroesophageal_Junction)|SLC6A20(Muscle_Skeletal)|CXCR6(Muscle_Skeletal)|FYCO1(Esophagus_Mucosa)|CCR1(Esophagus_Mucosa)|FLT1P1(Whole_Blood)|CXCR6(Artery_Tibial)|CXCR6(Nerve_Tibial)|FYCO1(Nerve_Tibial)|FYCO1(Cells_Cultured_fibroblasts)|CCR1(Cells_Cultured_fibroblasts)|CXCR6(Artery_Aorta)|LZTFL1(Adipose_Subcutaneous)|CXCR6(Adipose_Subcutaneous)|SLC6A20(Esophagus_Muscularis)|CCR1(Esophagus_Muscularis)	.
Severe	Tested	EUR		3	46012279	T	C	0.0995583	0.999704	80559	0.364149	1.43929	0.0734538	7.13958e-07	intronic	FYCO1				rs17215008	HDL cholesterol|Refractive error|HOMA-B|Fasting insulin|HOMA-IR	.	FYCO1(Thyroid)|CCR1(Esophagus_Gastroesophageal_Junction)|SLC6A20(Muscle_Skeletal)|CXCR6(Muscle_Skeletal)|FYCO1(Esophagus_Mucosa)|CCR1(Esophagus_Mucosa)|FLT1P1(Whole_Blood)|CXCR6(Artery_Tibial)|CXCR6(Nerve_Tibial)|FYCO1(Nerve_Tibial)|FYCO1(Cells_Cultured_fibroblasts)|CCR1(Cells_Cultured_fibroblasts)|CXCR6(Artery_Aorta)|LZTFL1(Adipose_Subcutaneous)|CXCR6(Adipose_Subcutaneous)|SLC6A20(Esophagus_Muscularis)|CCR1(Esophagus_Muscularis)	CCR2|FYCO1|CXCR6,FYCO1|CCR1|CXCR6
Severe	Tested	EUR		3	46012391	A	G	0.0995586	0.999688	80559	0.364149	1.43929	0.0734541	7.14044e-07	intronic	FYCO1				rs71325098	.	.	FYCO1(Thyroid)|CCR1(Esophagus_Gastroesophageal_Junction)|SLC6A20(Muscle_Skeletal)|CXCR6(Muscle_Skeletal)|FYCO1(Esophagus_Mucosa)|CCR1(Esophagus_Mucosa)|FLT1P1(Whole_Blood)|CXCR6(Artery_Tibial)|CXCR6(Nerve_Tibial)|FYCO1(Nerve_Tibial)|FYCO1(Cells_Cultured_fibroblasts)|CCR1(Cells_Cultured_fibroblasts)|CXCR6(Artery_Aorta)|LZTFL1(Adipose_Subcutaneous)|CXCR6(Adipose_Subcutaneous)|SLC6A20(Esophagus_Muscularis)|CCR1(Esophagus_Muscularis)	.
Hospitalization	Population	ALL		3	46051908	A	G	0.111418	0.998178	487320	0.194427	1.21461	0.0392197	7.14522e-07	intergenic	FYCO1;XCR1	dist=14592;dist=6593			rs61556067	.	.	FYCO1(Thyroid)|XCR1(Skin_Not_Sun_Exposed_Suprapubic)|CXCR6(Muscle_Skeletal)|FLT1P1(Whole_Blood)|CCR3(Whole_Blood)|CXCR6(Artery_Tibial)|CXCR6(Nerve_Tibial)|CCR1(Cells_Cultured_fibroblasts)|CCR1(Esophagus_Muscularis)	.
Severe	Tested	EUR		3	46013832	C	T	0.0995617	0.999481	80559	0.364149	1.43929	0.0734573	7.14852e-07	intronic	FYCO1				rs71325100	.	.	FYCO1(Thyroid)|CCR1(Esophagus_Gastroesophageal_Junction)|SLC6A20(Muscle_Skeletal)|CXCR6(Muscle_Skeletal)|FYCO1(Esophagus_Mucosa)|CCR1(Esophagus_Mucosa)|FLT1P1(Whole_Blood)|CXCR6(Artery_Tibial)|CXCR6(Nerve_Tibial)|FYCO1(Nerve_Tibial)|FYCO1(Cells_Cultured_fibroblasts)|CCR1(Cells_Cultured_fibroblasts)|CXCR6(Artery_Aorta)|LZTFL1(Adipose_Subcutaneous)|CXCR6(Adipose_Subcutaneous)|SLC6A20(Esophagus_Muscularis)|CCR1(Esophagus_Muscularis)	.
Severe	Tested	ALL	M	3	46025048	G	A	0.103628	0.998944	39736	0.424956	1.52952	0.085725	7.15177e-07	intronic	FYCO1				rs13075758	HDL cholesterol|HOMA-IR|Refractive error|HOMA-B|Fasting insulin|Primary sclerosing cholangitis	.	FYCO1(Thyroid)|CCR1(Esophagus_Gastroesophageal_Junction)|SLC6A20(Muscle_Skeletal)|CXCR6(Muscle_Skeletal)|FYCO1(Esophagus_Mucosa)|CCR1(Esophagus_Mucosa)|FLT1P1(Whole_Blood)|CXCR6(Artery_Tibial)|CXCR6(Nerve_Tibial)|FYCO1(Nerve_Tibial)|FYCO1(Cells_Cultured_fibroblasts)|CCR1(Cells_Cultured_fibroblasts)|CXCR6(Artery_Aorta)|LZTFL1(Adipose_Subcutaneous)|CXCR6(Adipose_Subcutaneous)|SLC6A20(Esophagus_Muscularis)|CCR1(Esophagus_Muscularis)	CCR2|CXCR6,FYCO1|CXCR6|FYCO1|CCR1
Severe	Tested	ALL	M	3	46022833	G	A	0.103623	0.998927	39736	0.424958	1.52953	0.0857261	7.15318e-07	intronic	FYCO1				rs36122610	.	.	FYCO1(Thyroid)|CCR1(Esophagus_Gastroesophageal_Junction)|SLC6A20(Muscle_Skeletal)|CXCR6(Muscle_Skeletal)|FYCO1(Esophagus_Mucosa)|CCR1(Esophagus_Mucosa)|FLT1P1(Whole_Blood)|CXCR6(Artery_Tibial)|CXCR6(Nerve_Tibial)|FYCO1(Nerve_Tibial)|FYCO1(Cells_Cultured_fibroblasts)|CCR1(Cells_Cultured_fibroblasts)|CXCR6(Artery_Aorta)|LZTFL1(Adipose_Subcutaneous)|CXCR6(Adipose_Subcutaneous)|SLC6A20(Esophagus_Muscularis)|CCR1(Esophagus_Muscularis)	.
Severe	Tested	ALL	M	3	46014545	T	G	0.103604	0.999343	39736	0.424944	1.5295	0.0857242	7.15514e-07	intronic	FYCO1				rs41289622	.	.	FYCO1(Thyroid)|CCR1(Esophagus_Gastroesophageal_Junction)|SLC6A20(Muscle_Skeletal)|CXCR6(Muscle_Skeletal)|FYCO1(Esophagus_Mucosa)|CCR1(Esophagus_Mucosa)|FLT1P1(Whole_Blood)|CXCR6(Artery_Tibial)|CXCR6(Nerve_Tibial)|FYCO1(Nerve_Tibial)|FYCO1(Cells_Cultured_fibroblasts)|CCR1(Cells_Cultured_fibroblasts)|CXCR6(Artery_Aorta)|LZTFL1(Adipose_Subcutaneous)|CXCR6(Adipose_Subcutaneous)|SLC6A20(Esophagus_Muscularis)|CCR1(Esophagus_Muscularis)	.
Severe	Tested	EUR	F	19	6919987	C	T	0.213914	0.995173	43360	0.449699	1.56784	0.0907198	7.15837e-07	intronic	ADGRE1				rs11668944	.	.	ADGRE4P(Skin_Not_Sun_Exposed_Suprapubic)|CTC-312O10.2(Whole_Blood)|ADGRE1(Cells_EBV-transformed_lymphocytes)	EMR1
Severe	Tested	EUR		3	46014545	T	G	0.0995622	0.999343	80559	0.364122	1.43925	0.0734596	7.16757e-07	intronic	FYCO1				rs41289622	.	.	FYCO1(Thyroid)|CCR1(Esophagus_Gastroesophageal_Junction)|SLC6A20(Muscle_Skeletal)|CXCR6(Muscle_Skeletal)|FYCO1(Esophagus_Mucosa)|CCR1(Esophagus_Mucosa)|FLT1P1(Whole_Blood)|CXCR6(Artery_Tibial)|CXCR6(Nerve_Tibial)|FYCO1(Nerve_Tibial)|FYCO1(Cells_Cultured_fibroblasts)|CCR1(Cells_Cultured_fibroblasts)|CXCR6(Artery_Aorta)|LZTFL1(Adipose_Subcutaneous)|CXCR6(Adipose_Subcutaneous)|SLC6A20(Esophagus_Muscularis)|CCR1(Esophagus_Muscularis)	.
Severe	Tested	EUR		3	46022833	G	A	0.099569	0.998927	80559	0.364126	1.43926	0.0734603	7.16757e-07	intronic	FYCO1				rs36122610	.	.	FYCO1(Thyroid)|CCR1(Esophagus_Gastroesophageal_Junction)|SLC6A20(Muscle_Skeletal)|CXCR6(Muscle_Skeletal)|FYCO1(Esophagus_Mucosa)|CCR1(Esophagus_Mucosa)|FLT1P1(Whole_Blood)|CXCR6(Artery_Tibial)|CXCR6(Nerve_Tibial)|FYCO1(Nerve_Tibial)|FYCO1(Cells_Cultured_fibroblasts)|CCR1(Cells_Cultured_fibroblasts)|CXCR6(Artery_Aorta)|LZTFL1(Adipose_Subcutaneous)|CXCR6(Adipose_Subcutaneous)|SLC6A20(Esophagus_Muscularis)|CCR1(Esophagus_Muscularis)	.
Susceptibility	Population	OTHERS		11	76933635	T	A	0.156771	0.998042	11009	0.459054	1.58258	0.0926153	7.17477e-07	intronic	GDPD4				rs4375461	.	.	GDPD4(Thyroid)|PAK1(Thyroid)|GDPD4(Esophagus_Gastroesophageal_Junction)|PAK1(Brain_Cortex)|PAK1(Esophagus_Mucosa)|GDPD4(Heart_Atrial_Appendage)|PAK1(Artery_Tibial)|GDPD4(Adrenal_Gland)|PAK1(Artery_Aorta)|GDPD4(Testis)|PAK1(Esophagus_Muscularis)	.
Death	Population	ALL		19	45427125	T	A	0.15408	0.953847	487320	0.308986	1.36204	0.0623393	7.17677e-07	intergenic	APOC1;APOC1P1	dist=4524;dist=2935			rs111789331	.	Mental health study participation (completed survey)	.	.
Severe	Tested	ALL	M	3	46024529	T	A	0.103633	0.998916	39736	0.424888	1.52942	0.0857233	7.17737e-07	intronic	FYCO1				rs34442130	.	.	FYCO1(Thyroid)|CCR1(Esophagus_Gastroesophageal_Junction)|SLC6A20(Muscle_Skeletal)|CXCR6(Muscle_Skeletal)|FYCO1(Esophagus_Mucosa)|CCR1(Esophagus_Mucosa)|FLT1P1(Whole_Blood)|CXCR6(Artery_Tibial)|CXCR6(Nerve_Tibial)|FYCO1(Nerve_Tibial)|FYCO1(Cells_Cultured_fibroblasts)|CCR1(Cells_Cultured_fibroblasts)|CXCR6(Artery_Aorta)|LZTFL1(Adipose_Subcutaneous)|CXCR6(Adipose_Subcutaneous)|SLC6A20(Esophagus_Muscularis)|CCR1(Esophagus_Muscularis)	.
Severe	Tested	ALL		3	46268772	A	T	0.0853355	0.999203	85986	0.367016	1.44342	0.074049	7.1812e-07	intergenic	CCR1;CCR3	dist=18968;dist=15100			rs6775046	HDL cholesterol|Fasting insulin|HOMA-IR|HOMA-B|Refractive error	.	PRSS46(Thyroid)|CCR1(Esophagus_Gastroesophageal_Junction)|SLC6A20(Muscle_Skeletal)|LINC02009(Muscle_Skeletal)|CCR1(Esophagus_Mucosa)|FLT1P1(Whole_Blood)|CCR1(Cells_Cultured_fibroblasts)|CCR2(Adipose_Visceral_Omentum)|SLC6A20(Esophagus_Muscularis)|CCR1(Esophagus_Muscularis)	CCR1|FYCO1|CCR2|CCR3|CXCR6
Severe	Tested	EUR		3	46025048	G	A	0.099588	0.998944	80559	0.364076	1.43918	0.0734563	7.18246e-07	intronic	FYCO1				rs13075758	Primary sclerosing cholangitis|HDL cholesterol|Refractive error|HOMA-B|Fasting insulin|HOMA-IR	.	FYCO1(Thyroid)|CCR1(Esophagus_Gastroesophageal_Junction)|SLC6A20(Muscle_Skeletal)|CXCR6(Muscle_Skeletal)|FYCO1(Esophagus_Mucosa)|CCR1(Esophagus_Mucosa)|FLT1P1(Whole_Blood)|CXCR6(Artery_Tibial)|CXCR6(Nerve_Tibial)|FYCO1(Nerve_Tibial)|FYCO1(Cells_Cultured_fibroblasts)|CCR1(Cells_Cultured_fibroblasts)|CXCR6(Artery_Aorta)|LZTFL1(Adipose_Subcutaneous)|CXCR6(Adipose_Subcutaneous)|SLC6A20(Esophagus_Muscularis)|CCR1(Esophagus_Muscularis)	CCR2|FYCO1|CXCR6,FYCO1|CCR1|CXCR6
Severe	Tested	EUR		3	46100491	C	T	0.0988599	0.998356	80559	0.3658	1.44167	0.073805	7.1846e-07	intronic	XCR1				rs34047915	.	.	FYCO1(Thyroid)|SLC6A20(Muscle_Skeletal)|CXCR6(Muscle_Skeletal)|FYCO1(Esophagus_Mucosa)|CCR1(Esophagus_Mucosa)|FLT1P1(Whole_Blood)|CXCR6(Artery_Tibial)|CXCR6(Nerve_Tibial)|FYCO1(Nerve_Tibial)|CCR1(Cells_Cultured_fibroblasts)|CXCR6(Artery_Aorta)|LZTFL1(Adipose_Subcutaneous)|CXCR6(Adipose_Subcutaneous)|SLC6A20(Esophagus_Muscularis)|CCR1(Esophagus_Muscularis)	.
Severe	Tested	ALL		3	46259915	C	A	0.0912638	0.994899	85986	0.355599	1.42704	0.0717476	7.18643e-07	intergenic	CCR1;CCR3	dist=10111;dist=23957			rs11929489	.	.	PRSS46(Thyroid)|PRSS45(Thyroid)|CCR1(Esophagus_Gastroesophageal_Junction)|CCR1(Esophagus_Mucosa)|FLT1P1(Whole_Blood)|CXCR6(Nerve_Tibial)|CCR1(Cells_Cultured_fibroblasts)|CCR2(Adipose_Visceral_Omentum)|SLC6A20(Esophagus_Muscularis)|CCR1(Esophagus_Muscularis)|CXCR6(Lung)	.
Severe	Tested	EUR		3	46063329	T	C	0.0993992	1	80559	0.364948	1.44044	0.0736341	7.18704e-07	exonic	XCR1		synonymous SNV	XCR1:NM_001024644:exon2:c.A111G:p.L37L,XCR1:NM_005283:exon3:c.A111G:p.L37L,XCR1:NM_001381860:exon4:c.A111G:p.L37L	rs2230322	Refractive error|Height (Pygmy height)|HDL cholesterol	.	FYCO1(Thyroid)|XCR1(Skin_Not_Sun_Exposed_Suprapubic)|CXCR6(Muscle_Skeletal)|FLT1P1(Whole_Blood)|CCR3(Whole_Blood)|CXCR6(Artery_Tibial)|CXCR6(Nerve_Tibial)|CCR1(Cells_Cultured_fibroblasts)|CCR1(Esophagus_Muscularis)	CCR3|CCR2|FYCO1|CXCR6,FYCO1|CCR1|CXCR6
Severe	Positive	ALL	M	17	39950975	T	C	0.913818	0.954429	8352	-0.511597	0.599537	0.103224	7.18966e-07	intergenic	JUP;P3H4	dist=7955;dist=7230			rs4399580	.	.	NT5C3B(Heart_Left_Ventricle)|NT5C3B(Esophagus_Gastroesophageal_Junction)|NT5C3B(Liver)|NT5C3B(Skin_Not_Sun_Exposed_Suprapubic)|NT5C3B(Stomach)|NT5C3B(Muscle_Skeletal)|ZNF385C(Muscle_Skeletal)|P3H4(Heart_Atrial_Appendage)|NT5C3B(Heart_Atrial_Appendage)|JUP(Whole_Blood)|NT5C3B(Whole_Blood)|NT5C3B(Pituitary)|JUP(Artery_Tibial)|P3H4(Artery_Tibial)|NT5C3B(Artery_Tibial)|JUP(Nerve_Tibial)|NT5C3B(Nerve_Tibial)|NT5C3B(Skin_Sun_Exposed_Lower_leg)|NT5C3B(Cells_Cultured_fibroblasts)|JUP(Artery_Aorta)|NT5C3B(Artery_Aorta)|JUP(Spleen)|NT5C3B(Brain_Cerebellum)|P3H4(Adipose_Visceral_Omentum)|NT5C3B(Adipose_Visceral_Omentum)|JUP(Adipose_Subcutaneous)|NT5C3B(Adipose_Subcutaneous)|NT5C3B(Pancreas)|JUP(Esophagus_Muscularis)|KLHL10(Esophagus_Muscularis)|NT5C3B(Esophagus_Muscularis)|NT5C3B(Lung)|NT5C3B(Breast_Mammary_Tissue)	JUP
Hospitalization	Positive	EUR		3	46095336	T	C	0.103428	0.998236	16551	0.253452	1.28847	0.0511393	7.19195e-07	intronic	XCR1				rs34339943	.	.	FYCO1(Thyroid)|SLC6A20(Muscle_Skeletal)|CXCR6(Muscle_Skeletal)|FYCO1(Esophagus_Mucosa)|CCR1(Esophagus_Mucosa)|FLT1P1(Whole_Blood)|CXCR6(Artery_Tibial)|CXCR6(Nerve_Tibial)|FYCO1(Nerve_Tibial)|CCR1(Cells_Cultured_fibroblasts)|CXCR6(Artery_Aorta)|LZTFL1(Adipose_Subcutaneous)|CXCR6(Adipose_Subcutaneous)|SLC6A20(Esophagus_Muscularis)|CCR1(Esophagus_Muscularis)	.
Severe	Population	ALL		7	6712230	C	T	0.276842	0.989068	487320	0.226057	1.25365	0.0456152	7.20615e-07	intergenic	ZNF316;ZNF12	dist=14320;dist=15835			rs2464882	.	.	RP11-611L7.2(Thyroid)|PMS2CL(Thyroid)|ZNF316(Esophagus_Gastroesophageal_Junction)|PMS2CL(Esophagus_Gastroesophageal_Junction)|ZNF316(Skin_Not_Sun_Exposed_Suprapubic)|RP11-611L7.2(Brain_Cortex)|ZNF316(Whole_Blood)|RP11-611L7.2(Cells_Cultured_fibroblasts)|PMS2CL(Testis)|ZDHHC4(Adipose_Subcutaneous)|ZNF316(Esophagus_Muscularis)	PMS2CL:005|PMS2CL:004
Severe	Tested	ALL		3	46268342	A	G	0.0831309	0.997693	85986	0.369845	1.44751	0.0746306	7.20822e-07	intergenic	CCR1;CCR3	dist=18538;dist=15530			rs71327043	.	.	PRSS46(Thyroid)|CCR1(Esophagus_Gastroesophageal_Junction)|LINC02009(Muscle_Skeletal)|CCR1(Esophagus_Mucosa)|FLT1P1(Whole_Blood)|CCR3(Whole_Blood)|CCR1(Cells_Cultured_fibroblasts)|CCR2(Adipose_Visceral_Omentum)|CXCR6(Adipose_Subcutaneous)|SLC6A20(Esophagus_Muscularis)|CCR1(Esophagus_Muscularis)|CXCR6(Lung)	.
Severe	Population	EUR		19	45410002	G	A	0.125384	1	459250	0.32617	1.38565	0.0658175	7.20826e-07	intronic	APOE				rs769449	Serum IDL-C|Serum M-LDL-P|Cerebrospinal fluid (CSF) ptau in patients with high amyloid-beta (Ab42)|Serum IDL-C-eFR|Serum L-LDL-C|Serum L-LDL-CE|Serum Est-C|Serum S-LDL-C|Serum S-LDL-P|Serum LDL-C|Serum S-LDL-L|Cerebrospinal fluid (CSF) tau|Cerebrospinal fluid (CSF) ptau in patients with clinical dementia rating 0|Cognitive ageing (females)|Cerebrospinal fluid (CSF) tau in patients with clinical dementia rating 0|Serum M-LDL-PL|LDL cholesterol small lipoprotein fraction concentration|Cognitive ageing|HDL cholesterol lipoprotein fraction concentration in fasting sample|Serum L-LDL-L|Serum Serum-C|Serum IDL-L|Serum M-LDL-L|Serum M-LDL-C/M-LDL-PL|LDL cholesterol total lipoprotein fraction concentration in fasting sample|Serum M-HDL-L/S-HDL-L|Cerebrospinal fluid (CSF) amyloid-beta (Ab42)|Serum IDL-FC|Cognitive ageing (males)|Cerebrospinal fluid (CSF) ptau|Serum Tot-C|Serum M-LDL-CE|Total cholesterol|APOB assay lipoprotein fraction concentration in fasting sample|Plasma C-reactive protein (female)|Cerebrospinal fluid (CSF) tau in patients with clinical dementia rating >0|LDL cholesterol total lipoprotein fraction concentration|APOA1 assay lipoprotein fraction concentration|Cerebrospinal fluid (CSF) tau in patients with high amyloid-beta (Ab42)|APOB (apolipoprotein B)|Serum IDL-PL|Generalized vitiligo|LDL cholesterol small lipoprotein fraction concentration in fasting sample|Cerebrospinal fluid (CSF) tau in patients with low amyloid-beta (Ab42)|HDL cholesterol lipoprotein fraction concentration|Serum L-LDL-PL|Serum M-LDL-C|APOA1 assay lipoprotein fraction concentration in fasting sample|Serum ApoB|Cerebrospinal fluid (CSF) ptau in patients with amyloid-beta (Ab42)|LDL cholesterol mean size lipoprotein fraction concentration|Serum IDL-P|Serum LA|Cerebrospinal fluid (CSF) ptau in patients with clinical dementia rating >0|HDL cholesterol lipoprotein fraction concentration by NMR in fasting sample|Serum L-LDL-P|Serum L-LDL-FC|Serum LDL-C-eFR|HDL cholesterol lipoprotein fraction concentration by NMR	Cerebral amyloid deposition (PET imaging)|Cognitive decline (age-related)|Parental longevity (father's age at death or father's attained age)|Cerebrospinal fluid AB1-42 levels|Cerebrospinal fluid t-tau:AB1-42 ratio|Cognitive impairment test score|High density lipoprotein cholesterol levels|Triglycerides|Alzheimer's disease biomarkers|Cerebrospinal fluid biomarker levels|Parental longevity (combined parental age at death)|Total cholesterol levels|Longevity|LDL cholesterol levels x short total sleep time interaction (2df test)|Low density lipoprotein cholesterol levels|Alzheimer's disease|Cerebrospinal fluid p-Tau181p:AB1-42 ratio|Cerebrospinal P-tau181p levels|Cingulate cortical amyloid beta load|Verbal memory performance (residualized delayed recall level)|Cerebrospinal fluid t-tau levels|HDL cholesterol levels|C-reactive protein|Serum metabolite levels (CMS)|C-reactive protein levels|Triglyceride levels|Cerebrospinal T-tau levels	CTB-171A8.1(Thyroid)|APOC1(Esophagus_Mucosa)|CTB-171A8.1(Adipose_Subcutaneous)|CTB-129P6.4(Esophagus_Muscularis)	.
Susceptibility	Tested	EUR	M	9	136045422	CA	C	0.673601	0.954368	45362	-0.0977641	0.906863	0.0197291	7.22119e-07	intergenic	GBGT1;OBP2B	dist=6122;dist=35243			rs1208515870	.	.	.	.
Severe	Tested	ALL		3	46265535	C	A	0.0853491	0.999561	85986	0.36683	1.44315	0.0740276	7.2212e-07	intergenic	CCR1;CCR3	dist=15731;dist=18337			rs36000011	.	.	PRSS46(Thyroid)|CCR1(Esophagus_Gastroesophageal_Junction)|SLC6A20(Muscle_Skeletal)|LINC02009(Muscle_Skeletal)|CCR1(Esophagus_Mucosa)|FLT1P1(Whole_Blood)|CCR1(Cells_Cultured_fibroblasts)|CCR2(Adipose_Visceral_Omentum)|SLC6A20(Esophagus_Muscularis)|CCR1(Esophagus_Muscularis)	.
Hospitalization	Tested	EUR		3	46111869	G	A	0.142962	0.99641	98377	0.192294	1.21203	0.038806	7.22307e-07	intronic	XCR1				rs9845542	Serum concentration of hypoxanthine	.	CXCR6(Muscle_Skeletal)|RP11-24F11.2(Heart_Atrial_Appendage)|FLT1P1(Whole_Blood)|CCR3(Whole_Blood)|RP11-697K23.3(Pituitary)|CXCR6(Artery_Tibial)|CXCR6(Nerve_Tibial)|CCR1(Cells_Cultured_fibroblasts)|CCR1(Esophagus_Muscularis)|CCR5(Lung)	CCR2|CXCR6
Severe	Tested	ALL		3	46269136	T	C	0.0853462	0.998981	85986	0.366943	1.44332	0.0740519	7.22485e-07	intergenic	CCR1;CCR3	dist=19332;dist=14736			rs7624155	Refractive error|HDL cholesterol|Fasting insulin|HOMA-IR|HOMA-B|Triglycerides	.	PRSS46(Thyroid)|CCR1(Esophagus_Gastroesophageal_Junction)|SLC6A20(Muscle_Skeletal)|LINC02009(Muscle_Skeletal)|CCR1(Esophagus_Mucosa)|FLT1P1(Whole_Blood)|CCR1(Cells_Cultured_fibroblasts)|CCR2(Adipose_Visceral_Omentum)|SLC6A20(Esophagus_Muscularis)|CCR1(Esophagus_Muscularis)	CCR1|FYCO1|CCR2|CCR3|CXCR6
Hospitalization	Positive	EUR	M	19	39079340	C	T	0.0216999	0.992935	7784	0.699173	2.01209	0.141099	7.22519e-07	intronic	MAP4K1				rs10410398	.	.	FBXO17(Esophagus_Muscularis)	.
Severe	Population	ALL		19	45413234	GGT	G	0.134298	0.885397	487320	0.317322	1.37345	0.064039	7.22766e-07	downstream	APOE	dist=583			rs769283491	.	.	.	.
Susceptibility	Population	EUR	M	9	136142203	A	C	0.316707	1	209951	0.0882238	1.09223	0.0178053	7.23555e-07	intronic	ABO				rs514659	Serum metabolite (mass spec peak: 765.4 m/z)|von Willebrand factor (vWF)|Graves' disease|Gene expression of ABO (probeID ILMN_1656979) in cerebellum in non-Alzheimer's disease samples|Gene expression of ABO (probeID ILMN_1656979) in cerebellum in Alzheimer's disease cases and controls|Adiponectin levels|Venous thromboembolism|Activated partial thromboplastin time|Gene expression of ABO (probeID ILMN_1656979) in temporal cortex in non-Alzheimer's disease samples|Hematocrit (Hct)|Myocardial infarction (MI) in patients with coronary artery disease (CAD) by angiography|Total cholesterol|Serum metabolite (mass spec peak: 512.2 m/z)|Red blood cell count (RBC)|Interleukin-6 (IL-6) levels|Advanced age-related macular degeneration (choroidal neovascularization) vs. no AMD|Coronary artery disease (CAD)|LDL cholesterol|Venous thrombosis|Fasting blood glucose|Advanced age-related macular degeneration|Angiographic coronary artery disease (CAD)|Circulating galectin-3 levels|Gene expression of ABO (probeID ILMN_1656979) in temporal cortex in Alzheimer's disease cases and controls|Mitral annular calcium|Factor XIII antigen|Diastolic blood pressure (DBP)|Gene expression of ABO (probeID ILMN_1656979) in temporal cortex in Alzheimer's disease cases	.	.	GBGT1|ABO|SLC2A6|MED22
Severe	Tested	EUR		3	46024529	T	A	0.0995933	0.998916	80559	0.363957	1.43901	0.0734549	7.23893e-07	intronic	FYCO1				rs34442130	.	.	FYCO1(Thyroid)|CCR1(Esophagus_Gastroesophageal_Junction)|SLC6A20(Muscle_Skeletal)|CXCR6(Muscle_Skeletal)|FYCO1(Esophagus_Mucosa)|CCR1(Esophagus_Mucosa)|FLT1P1(Whole_Blood)|CXCR6(Artery_Tibial)|CXCR6(Nerve_Tibial)|FYCO1(Nerve_Tibial)|FYCO1(Cells_Cultured_fibroblasts)|CCR1(Cells_Cultured_fibroblasts)|CXCR6(Artery_Aorta)|LZTFL1(Adipose_Subcutaneous)|CXCR6(Adipose_Subcutaneous)|SLC6A20(Esophagus_Muscularis)|CCR1(Esophagus_Muscularis)	.
Severe	Population	ALL		3	46271399	T	C	0.0813413	0.995411	487320	0.365427	1.44113	0.0737557	7.24947e-07	intergenic	CCR1;CCR3	dist=21595;dist=12473			rs35678191	.	.	PRSS46(Thyroid)|PRSS45(Thyroid)|CCR1(Esophagus_Gastroesophageal_Junction)|LINC02009(Muscle_Skeletal)|CCR1(Esophagus_Mucosa)|CCR9(Whole_Blood)|FLT1P1(Whole_Blood)|CCR3(Whole_Blood)|CCR1(Cells_Cultured_fibroblasts)|CCR2(Adipose_Visceral_Omentum)|SLC6A20(Esophagus_Muscularis)|CCR1(Esophagus_Muscularis)	.
Severe	Population	ALL		3	46269136	T	C	0.0834835	0.998981	487320	0.361996	1.43619	0.0730644	7.25257e-07	intergenic	CCR1;CCR3	dist=19332;dist=14736			rs7624155	HOMA-IR|HDL cholesterol|HOMA-B|Refractive error|Triglycerides|Fasting insulin	.	PRSS46(Thyroid)|CCR1(Esophagus_Gastroesophageal_Junction)|SLC6A20(Muscle_Skeletal)|LINC02009(Muscle_Skeletal)|CCR1(Esophagus_Mucosa)|FLT1P1(Whole_Blood)|CCR1(Cells_Cultured_fibroblasts)|CCR2(Adipose_Visceral_Omentum)|SLC6A20(Esophagus_Muscularis)|CCR1(Esophagus_Muscularis)	CXCR6|CCR1|CCR2|FYCO1|CCR3
Hospitalization	Population	ALL		3	46063329	T	C	0.110967	1	487320	0.194355	1.21453	0.0392285	7.25436e-07	exonic	XCR1		synonymous SNV	XCR1:NM_001024644:exon2:c.A111G:p.L37L,XCR1:NM_005283:exon3:c.A111G:p.L37L,XCR1:NM_001381860:exon4:c.A111G:p.L37L	rs2230322	Height (Pygmy height)|Refractive error|HDL cholesterol	.	FYCO1(Thyroid)|XCR1(Skin_Not_Sun_Exposed_Suprapubic)|CXCR6(Muscle_Skeletal)|FLT1P1(Whole_Blood)|CCR3(Whole_Blood)|CXCR6(Artery_Tibial)|CXCR6(Nerve_Tibial)|CCR1(Cells_Cultured_fibroblasts)|CCR1(Esophagus_Muscularis)	CCR2|FYCO1|CXCR6,FYCO1|CCR3|CXCR6|CCR1
Susceptibility	Population	AFR		6	77634129	C	T	0.0393542	0.932528	7644	0.871516	2.39053	0.175914	7.26268e-07	intergenic	LINC02540;HTR1B	dist=330789;dist=536512			rs9447916	.	.	.	.
Severe	Tested	EUR	M	3	45876459	G	GA	0.0699453	0.992429	37199	0.536221	1.70953	0.108244	7.27711e-07	intronic	LZTFL1				rs11385942	.	.	SLC6A20(Muscle_Skeletal)|CXCR6(Muscle_Skeletal)|CCR1(Esophagus_Mucosa)|CXCR6(Artery_Tibial)|RP11-697K23.3(Nerve_Tibial)|SLC6A20(Nerve_Tibial)|CCR1(Cells_Cultured_fibroblasts)|CXCR6(Adipose_Subcutaneous)|SLC6A20(Esophagus_Muscularis)|CCR1(Esophagus_Muscularis)	.
Hospitalization	Tested	EUR		6	4485771	C	T	0.010401	0.874062	98377	0.73885	2.09353	0.149152	7.28279e-07	intergenic	LOC102724096;LINC02533	dist=295508;dist=3261			rs927356	.	.	.	.
Severe	Tested	EUR	M	3	45908116	A	T	0.0690647	0.987496	37199	0.540718	1.71724	0.109156	7.28386e-07	intronic	LZTFL1				rs13081482	HDL cholesterol	.	SLC6A20(Muscle_Skeletal)|CXCR6(Muscle_Skeletal)|CCR1(Esophagus_Mucosa)|CCR9(Whole_Blood)|CXCR6(Artery_Tibial)|RP11-697K23.3(Nerve_Tibial)|SLC6A20(Nerve_Tibial)|CCR1(Cells_Cultured_fibroblasts)|LZTFL1(Adipose_Subcutaneous)|CXCR6(Adipose_Subcutaneous)|SLC6A20(Esophagus_Muscularis)|CCR1(Esophagus_Muscularis)|SLC6A20(Breast_Mammary_Tissue)	CXCR6|CXCR6,FYCO1|LZTFL1|CCR1
Hospitalization	Positive	nEUR		4	84773078	C	A	0.020764	0.895221	1930	1.55216	4.72164	0.313341	7.28631e-07	intergenic	GPAT3;LOC101928978	dist=246051;dist=116157			rs79225272	.	.	.	.
Hospitalization	Population	EUR	M	19	39078574	T	C	0.0218336	0.992811	209951	0.618761	1.85663	0.124916	7.2924e-07	intronic	MAP4K1				rs10404936	Total cholesterol|LDL cholesterol|Waist hip ratio|Irritible bowel syndrome	.	LGALS7B(Esophagus_Mucosa)|AC067969.2(Testis)|FBXO17(Esophagus_Muscularis)	SARS2|RYR1|HNRNPL|ECH1|MAP4K1
Severe	Population	ALL		3	46265535	C	A	0.0834943	0.999561	487320	0.361755	1.43585	0.073036	7.30389e-07	intergenic	CCR1;CCR3	dist=15731;dist=18337			rs36000011	.	.	PRSS46(Thyroid)|CCR1(Esophagus_Gastroesophageal_Junction)|SLC6A20(Muscle_Skeletal)|LINC02009(Muscle_Skeletal)|CCR1(Esophagus_Mucosa)|FLT1P1(Whole_Blood)|CCR1(Cells_Cultured_fibroblasts)|CCR2(Adipose_Visceral_Omentum)|SLC6A20(Esophagus_Muscularis)|CCR1(Esophagus_Muscularis)	.
Susceptibility	Population	ALL		9	136149711	A	T	0.179402	0.998721	487320	0.0713073	1.07391	0.0143969	7.30896e-07	intronic	ABO				rs115478735	.	Blood protein levels	ABO(Heart_Left_Ventricle)|SURF1(Heart_Left_Ventricle)|SURF1(Brain_Putamen_basal_ganglia)|SURF1(Thyroid)|ABO(Esophagus_Gastroesophageal_Junction)|SURF1(Esophagus_Gastroesophageal_Junction)|ABO(Liver)|SURF1(Skin_Not_Sun_Exposed_Suprapubic)|SURF1(Stomach)|ABO(Artery_Coronary)|ABO(Muscle_Skeletal)|SURF1(Muscle_Skeletal)|ABO(Esophagus_Mucosa)|SURF1(Esophagus_Mucosa)|ABO(Heart_Atrial_Appendage)|SURF1(Heart_Atrial_Appendage)|ABO(Whole_Blood)|MED22(Whole_Blood)|SURF1(Whole_Blood)|ABO(Pituitary)|ABO(Artery_Tibial)|SURF1(Artery_Tibial)|ABO(Adrenal_Gland)|ABO(Nerve_Tibial)|SURF1(Nerve_Tibial)|SURF1(Skin_Sun_Exposed_Lower_leg)|SURF1(Cells_Cultured_fibroblasts)|ABO(Colon_Sigmoid)|SURF1(Colon_Sigmoid)|SURF1(Brain_Anterior_cingulate_cortex_BA24)|ABO(Spleen)|SURF1(Brain_Cerebellum)|ABO(Adipose_Visceral_Omentum)|SURF1(Adipose_Visceral_Omentum)|ABO(Adipose_Subcutaneous)|SURF1(Adipose_Subcutaneous)|ABO(Esophagus_Muscularis)|SURF1(Esophagus_Muscularis)|SURF1(Colon_Transverse)|ABO(Lung)|SURF1(Lung)|ABO(Breast_Mammary_Tissue)|SURF1(Breast_Mammary_Tissue)	.
Severe	Population	ALL		3	46268772	A	T	0.0834847	0.999203	487320	0.361799	1.43591	0.0730499	7.31637e-07	intergenic	CCR1;CCR3	dist=18968;dist=15100			rs6775046	HOMA-IR|HDL cholesterol|HOMA-B|Refractive error|Fasting insulin	.	PRSS46(Thyroid)|CCR1(Esophagus_Gastroesophageal_Junction)|SLC6A20(Muscle_Skeletal)|LINC02009(Muscle_Skeletal)|CCR1(Esophagus_Mucosa)|FLT1P1(Whole_Blood)|CCR1(Cells_Cultured_fibroblasts)|CCR2(Adipose_Visceral_Omentum)|SLC6A20(Esophagus_Muscularis)|CCR1(Esophagus_Muscularis)	CXCR6|CCR1|CCR2|FYCO1|CCR3
Hospitalization	Positive	EUR		3	45995748	T	C	0.105772	0.996715	16551	0.249775	1.28374	0.0504352	7.33091e-07	intronic	FYCO1				rs34381952	.	.	FYCO1(Thyroid)|SLC6A20(Muscle_Skeletal)|CXCR6(Muscle_Skeletal)|FYCO1(Esophagus_Mucosa)|CCR1(Esophagus_Mucosa)|FLT1P1(Whole_Blood)|CXCR6(Artery_Tibial)|CXCR6(Nerve_Tibial)|FYCO1(Nerve_Tibial)|FYCO1(Cells_Cultured_fibroblasts)|CCR1(Cells_Cultured_fibroblasts)|CXCR6(Artery_Aorta)|LZTFL1(Adipose_Subcutaneous)|CXCR6(Adipose_Subcutaneous)|SLC6A20(Esophagus_Muscularis)|CCR1(Esophagus_Muscularis)	.
Severe	Tested	ALL		3	46265312	C	G	0.0853768	0.999396	85986	0.366619	1.44285	0.0740292	7.33199e-07	intergenic	CCR1;CCR3	dist=15508;dist=18560			rs35431271	.	.	PRSS46(Thyroid)|CCR1(Esophagus_Gastroesophageal_Junction)|SLC6A20(Muscle_Skeletal)|LINC02009(Muscle_Skeletal)|CCR1(Esophagus_Mucosa)|FLT1P1(Whole_Blood)|CCR1(Cells_Cultured_fibroblasts)|CCR2(Adipose_Visceral_Omentum)|SLC6A20(Esophagus_Muscularis)|CCR1(Esophagus_Muscularis)	.
Severe	Tested	ALL	M	3	46029098	CA	C	0.103626	0.997298	39736	0.42499	1.52958	0.0858167	7.33416e-07	intronic	FYCO1				rs34044394	.	.	FYCO1(Thyroid)|CCR1(Esophagus_Gastroesophageal_Junction)|SLC6A20(Muscle_Skeletal)|CXCR6(Muscle_Skeletal)|FYCO1(Esophagus_Mucosa)|CCR1(Esophagus_Mucosa)|FLT1P1(Whole_Blood)|CXCR6(Artery_Tibial)|CXCR6(Nerve_Tibial)|FYCO1(Nerve_Tibial)|FYCO1(Cells_Cultured_fibroblasts)|CCR1(Cells_Cultured_fibroblasts)|CXCR6(Artery_Aorta)|LZTFL1(Adipose_Subcutaneous)|CXCR6(Adipose_Subcutaneous)|SLC6A20(Esophagus_Muscularis)|CCR1(Esophagus_Muscularis)	.
Severe	Positive	ALL	M	17	39950674	A	G	0.913814	0.954016	8352	-0.511261	0.599739	0.103242	7.3425e-07	intergenic	JUP;P3H4	dist=7654;dist=7531			rs4796703	.	.	NT5C3B(Heart_Left_Ventricle)|NT5C3B(Esophagus_Gastroesophageal_Junction)|NT5C3B(Liver)|NT5C3B(Skin_Not_Sun_Exposed_Suprapubic)|NT5C3B(Stomach)|NT5C3B(Muscle_Skeletal)|ZNF385C(Muscle_Skeletal)|P3H4(Heart_Atrial_Appendage)|NT5C3B(Heart_Atrial_Appendage)|JUP(Whole_Blood)|NT5C3B(Whole_Blood)|NT5C3B(Pituitary)|JUP(Artery_Tibial)|P3H4(Artery_Tibial)|NT5C3B(Artery_Tibial)|JUP(Nerve_Tibial)|NT5C3B(Nerve_Tibial)|NT5C3B(Skin_Sun_Exposed_Lower_leg)|NT5C3B(Cells_Cultured_fibroblasts)|JUP(Artery_Aorta)|NT5C3B(Artery_Aorta)|JUP(Spleen)|NT5C3B(Brain_Cerebellum)|P3H4(Adipose_Visceral_Omentum)|NT5C3B(Adipose_Visceral_Omentum)|JUP(Adipose_Subcutaneous)|NT5C3B(Adipose_Subcutaneous)|NT5C3B(Pancreas)|JUP(Esophagus_Muscularis)|KLHL10(Esophagus_Muscularis)|NT5C3B(Esophagus_Muscularis)|NT5C3B(Lung)|NT5C3B(Breast_Mammary_Tissue)	JUP
Hospitalization	Tested	ALL	M	3	46046459	G	A	0.103488	0.997205	48422	0.274095	1.31534	0.0553518	7.35024e-07	intergenic	FYCO1;XCR1	dist=9143;dist=12042			rs34836513	.	.	FYCO1(Thyroid)|SLC6A20(Muscle_Skeletal)|CXCR6(Muscle_Skeletal)|FYCO1(Esophagus_Mucosa)|CCR1(Esophagus_Mucosa)|FLT1P1(Whole_Blood)|CXCR6(Artery_Tibial)|CXCR6(Nerve_Tibial)|FYCO1(Nerve_Tibial)|CXCR6(Skin_Sun_Exposed_Lower_leg)|FYCO1(Cells_Cultured_fibroblasts)|CCR1(Cells_Cultured_fibroblasts)|CXCR6(Artery_Aorta)|LZTFL1(Adipose_Subcutaneous)|CXCR6(Adipose_Subcutaneous)|SLC6A20(Esophagus_Muscularis)|CCR1(Esophagus_Muscularis)	.
Severe	Population	ALL		3	46265312	C	G	0.0835042	0.999396	487320	0.361671	1.43573	0.0730389	7.35439e-07	intergenic	CCR1;CCR3	dist=15508;dist=18560			rs35431271	.	.	PRSS46(Thyroid)|CCR1(Esophagus_Gastroesophageal_Junction)|SLC6A20(Muscle_Skeletal)|LINC02009(Muscle_Skeletal)|CCR1(Esophagus_Mucosa)|FLT1P1(Whole_Blood)|CCR1(Cells_Cultured_fibroblasts)|CCR2(Adipose_Visceral_Omentum)|SLC6A20(Esophagus_Muscularis)|CCR1(Esophagus_Muscularis)	.
Susceptibility	Population	nEUR		8	98550051	A	C	0.0151924	0.91566	28070	0.748637	2.11412	0.151187	7.35547e-07	intergenic	LOC101927066;MTDH	dist=91326;dist=106361			rs60178839	.	.	.	.
Susceptibility	Population	nEUR		8	98548696	A	G	0.0165708	0.922954	28070	0.70899	2.03194	0.143193	7.37298e-07	intergenic	LOC101927066;MTDH	dist=89971;dist=107716			rs61453645	.	.	.	.
Severe	Positive	ALL		3	46068835	G	T	0.111535	0.999755	17657	0.360336	1.43381	0.0727805	7.38338e-07	intronic	XCR1				rs71327010	.	.	FYCO1(Thyroid)|SLC6A20(Muscle_Skeletal)|CXCR6(Muscle_Skeletal)|FYCO1(Esophagus_Mucosa)|CCR1(Esophagus_Mucosa)|FLT1P1(Whole_Blood)|CXCR6(Artery_Tibial)|CXCR6(Nerve_Tibial)|FYCO1(Nerve_Tibial)|CCR1(Cells_Cultured_fibroblasts)|CXCR6(Artery_Aorta)|LZTFL1(Adipose_Subcutaneous)|CXCR6(Adipose_Subcutaneous)|SLC6A20(Esophagus_Muscularis)|CCR1(Esophagus_Muscularis)	.
Severe	Tested	EUR		3	46061997	T	C	0.0993992	1	80559	0.364444	1.43971	0.073613	7.39064e-07	UTR3	XCR1	NM_001024644:c.*441A>G;NM_005283:c.*441A>G;NM_001381860:c.*441A>G			rs13097556	Serum concentration of caprylate (8:0)|Celiac disease	.	FYCO1(Thyroid)|XCR1(Skin_Not_Sun_Exposed_Suprapubic)|CXCR6(Muscle_Skeletal)|FLT1P1(Whole_Blood)|CCR3(Whole_Blood)|CXCR6(Artery_Tibial)|CXCR6(Nerve_Tibial)|CCR1(Cells_Cultured_fibroblasts)|CCR1(Esophagus_Muscularis)	FYCO1|CCR1
Susceptibility	Tested	OTHERS		13	51100714	A	C	0.319295	0.993518	2375	0.395509	1.48514	0.0798892	7.39386e-07	ncRNA_intronic	DLEU1;DLEU1-AS1				rs279075	Rheumatoid arthritis|Eye color|Decrease in FEV1 (in nonasthmatic participants)|Lung function, forced expiratory volume in 1 second (FEV1) percent predicted (in nonasthmatic participants)|Cystatin C in serum|Mitral annular calcium|Neuroblastoma (brain cancer)	.	TRIM13(Thyroid)|DLEU1(Testis)	DLEU1|EBPL
Severe	Tested	ALL	M	3	46008087	G	A	0.103584	0.999521	39736	0.424405	1.52868	0.0857273	7.39704e-07	exonic	FYCO1		synonymous SNV	FYCO1:NM_024513:exon8:c.C2739T:p.C913C	rs13079869	HDL cholesterol|HOMA-IR|Fasting insulin|Refractive error	.	FYCO1(Thyroid)|CCR1(Esophagus_Gastroesophageal_Junction)|SLC6A20(Muscle_Skeletal)|CXCR6(Muscle_Skeletal)|FYCO1(Esophagus_Mucosa)|CCR1(Esophagus_Mucosa)|FLT1P1(Whole_Blood)|CXCR6(Artery_Tibial)|CXCR6(Nerve_Tibial)|FYCO1(Nerve_Tibial)|FYCO1(Cells_Cultured_fibroblasts)|CCR1(Cells_Cultured_fibroblasts)|CXCR6(Artery_Aorta)|LZTFL1(Adipose_Subcutaneous)|CXCR6(Adipose_Subcutaneous)|SLC6A20(Esophagus_Muscularis)|CCR1(Esophagus_Muscularis)	CCR3|CCR2|CXCR6,FYCO1|CXCR6|CCR1|FYCO1
Hospitalization	Positive	EUR		3	45975485	T	TA	0.102715	0.985914	16551	0.25413	1.28934	0.0513332	7.39818e-07	intronic	FYCO1				rs200582580	.	.	.	.
Severe	Positive	ALL		3	46067507	T	G	0.111544	0.999763	17657	0.360292	1.43375	0.0727793	7.40303e-07	intronic	XCR1				rs35161099	.	.	FYCO1(Thyroid)|SLC6A20(Muscle_Skeletal)|CXCR6(Muscle_Skeletal)|FYCO1(Esophagus_Mucosa)|CCR1(Esophagus_Mucosa)|FLT1P1(Whole_Blood)|CXCR6(Artery_Tibial)|CXCR6(Nerve_Tibial)|FYCO1(Nerve_Tibial)|CCR1(Cells_Cultured_fibroblasts)|CXCR6(Artery_Aorta)|LZTFL1(Adipose_Subcutaneous)|CXCR6(Adipose_Subcutaneous)|SLC6A20(Esophagus_Muscularis)|CCR1(Esophagus_Muscularis)	.
Severe	Tested	EUR		3	46055909	C	T	0.0997068	0.998677	80559	0.363979	1.43904	0.0735357	7.43326e-07	intergenic	FYCO1;XCR1	dist=18593;dist=2592			rs13081213	.	.	.	.
Hospitalization	Tested	ALL		2	156594985	G	A	0.126135	0.996344	104916	-0.194829	0.822975	0.0393635	7.44107e-07	intergenic	KCNJ3;LINC01876	dist=880119;dist=282062			rs56226421	.	.	.	.
Hospitalization	Population	EUR	M	19	39079340	C	T	0.0208899	0.992935	209951	0.632164	1.88168	0.127738	7.46276e-07	intronic	MAP4K1				rs10410398	.	.	FBXO17(Esophagus_Muscularis)	.
Severe	Positive	EUR		4	140004335	TG	T	0.282505	0.984527	15815	0.258603	1.29512	0.0522566	7.4703e-07	intronic	ELF2				rs796099571	.	.	.	.
Severe	Tested	ALL		3	46268079	C	T	0.0831549	0.997805	85986	0.369157	1.44651	0.0745976	7.47334e-07	intergenic	CCR1;CCR3	dist=18275;dist=15793			rs7651539	HDL cholesterol|Total cholesterol|Fasting insulin|HOMA-IR|HOMA-B|Refractive error|3-Hydroxymandelate:Trigonelline|Serum ratio of (glycodeoxycholate)/(taurochenodeoxycholate)|Urinary albumin-to-creatinine ratio	.	PRSS46(Thyroid)|PRSS45(Thyroid)|CCR1(Esophagus_Gastroesophageal_Junction)|LINC02009(Muscle_Skeletal)|CCR1(Esophagus_Mucosa)|FLT1P1(Whole_Blood)|CCR3(Whole_Blood)|CCR1(Cells_Cultured_fibroblasts)|CCR2(Adipose_Visceral_Omentum)|SLC6A20(Esophagus_Muscularis)|CCR1(Esophagus_Muscularis)	CCR1|FYCO1|CCR2|CCR3|CXCR6
Severe	Tested	ALL		3	46267737	T	G	0.0831563	0.997945	85986	0.369115	1.44645	0.0745916	7.47943e-07	intergenic	CCR1;CCR3	dist=17933;dist=16135			rs7620586	HDL cholesterol|Methylation levels at chr1:32488749-32488799 [hg18 coord, probe cg01525376] in Caudal pons|Total cholesterol|Fasting insulin|HOMA-IR|HOMA-B|Refractive error	.	PRSS46(Thyroid)|PRSS45(Thyroid)|CCR1(Esophagus_Gastroesophageal_Junction)|LINC02009(Muscle_Skeletal)|CCR1(Esophagus_Mucosa)|FLT1P1(Whole_Blood)|CCR3(Whole_Blood)|CCR1(Cells_Cultured_fibroblasts)|CCR2(Adipose_Visceral_Omentum)|SLC6A20(Esophagus_Muscularis)|CCR1(Esophagus_Muscularis)	CCR1|FYCO1|CCR2|CCR3|CXCR6
Severe	Positive	ALL		3	46036387	A	AT	0.114321	0.982069	17657	0.357659	1.42998	0.0722855	7.50332e-07	intronic	FYCO1				rs142571332	.	.	.	.
Hospitalization	Tested	EUR	M	19	39065548	T	C	0.0218904	0.982034	45362	0.623719	1.86585	0.126062	7.50929e-07	intronic	RYR1				rs10853716	.	.	LGALS7B(Esophagus_Mucosa)|FBXO17(Esophagus_Muscularis)|FBXO17(Lung)	.
Severe	Tested	EUR	M	19	48918157	C	T	0.035117	0.97349	37199	0.77753	2.17609	0.157154	7.51415e-07	exonic	GRIN2D		synonymous SNV	GRIN2D:NM_000836:exon7:c.C1449T:p.C483C	rs3786746	Rheumatoid arthritis|HOMA-IR|Refractive error|HOMA-B|Advanced age-related macular degeneration (geographic atrophy)|Fasting insulin	.	GRWD1(Heart_Left_Ventricle)|GRWD1(Thyroid)|CYTH2(Thyroid)|GRWD1(Esophagus_Gastroesophageal_Junction)|TRPM4(Esophagus_Gastroesophageal_Junction)|GRWD1(Muscle_Skeletal)|GRWD1(Heart_Atrial_Appendage)|CYTH2(Whole_Blood)|GRWD1(Pituitary)|GRWD1(Artery_Tibial)|GRWD1(Nerve_Tibial)|CYTH2(Nerve_Tibial)|CYTH2(Skin_Sun_Exposed_Lower_leg)|CYTH2(Cells_Cultured_fibroblasts)|GRWD1(Artery_Aorta)|SYNGR4(Testis)|GRWD1(Adipose_Subcutaneous)|GRWD1(Esophagus_Muscularis)	GRWD1|PLA2G4C
Severe	Tested	ALL		3	46265580	C	A	0.0831648	0.997996	85986	0.369	1.44629	0.0745827	7.51592e-07	intergenic	CCR1;CCR3	dist=15776;dist=18292			rs35481399	.	.	PRSS46(Thyroid)|PRSS45(Thyroid)|CCR1(Esophagus_Gastroesophageal_Junction)|LINC02009(Muscle_Skeletal)|CCR1(Esophagus_Mucosa)|FLT1P1(Whole_Blood)|CCR3(Whole_Blood)|CCR1(Cells_Cultured_fibroblasts)|CCR2(Adipose_Visceral_Omentum)|SLC6A20(Esophagus_Muscularis)|CCR1(Esophagus_Muscularis)	.
Hospitalization	Population	ALL		3	46083941	G	T	0.131481	0.997965	487320	0.18212	1.19976	0.0368108	7.51891e-07	intronic	XCR1				rs4683162	.	.	XCR1(Skin_Not_Sun_Exposed_Suprapubic)|CXCR6(Muscle_Skeletal)|FLT1P1(Whole_Blood)|CCR3(Whole_Blood)|CXCR6(Artery_Tibial)|CXCR6(Nerve_Tibial)|SLC6A20(Esophagus_Muscularis)|CCR5(Lung)	.
Susceptibility	Population	nEUR		12	42656546	A	C	0.214476	0.999247	28070	0.204706	1.22716	0.041376	7.51919e-07	intergenic	YAF2;ZCRB1	dist=24376;dist=49342			rs12230675	.	.	RP11-328C8.4(Brain_Putamen_basal_ganglia)|RP11-328C8.4(Thyroid)|RP11-328C8.4(Esophagus_Gastroesophageal_Junction)|ZCRB1(Skin_Not_Sun_Exposed_Suprapubic)|RP11-328C8.4(Prostate)|RP11-328C8.4(Stomach)|RP11-328C8.4(Brain_Nucleus_accumbens_basal_ganglia)|YAF2(Artery_Coronary)|RP11-328C8.4(Muscle_Skeletal)|RP11-328C8.4(Heart_Atrial_Appendage)|RP11-328C8.4(Brain_Caudate_basal_ganglia)|ZCRB1(Pituitary)|RP11-328C8.4(Pituitary)|YAF2(Artery_Tibial)|RP11-328C8.4(Uterus)|RP11-328C8.4(Nerve_Tibial)|RP11-328C8.4(Skin_Sun_Exposed_Lower_leg)|RP11-328C8.4(Cells_EBV-transformed_lymphocytes)|YAF2(Cells_Cultured_fibroblasts)|RP11-328C8.4(Colon_Sigmoid)|YAF2(Artery_Aorta)|ZCRB1(Artery_Aorta)|RP11-328C8.4(Artery_Aorta)|RP11-328C8.4(Spleen)|PPHLN1(Brain_Cerebellar_Hemisphere)|RP11-328C8.4(Brain_Cerebellar_Hemisphere)|PRICKLE1(Brain_Cerebellar_Hemisphere)|RP11-328C8.4(Ovary)|GXYLT1(Brain_Cerebellum)|PPHLN1(Brain_Cerebellum)|RP11-328C8.4(Brain_Cerebellum)|PRICKLE1(Brain_Cerebellum)|RP11-328C8.4(Adipose_Visceral_Omentum)|ZCRB1(Testis)|RP11-351C21.2(Testis)|RP11-328C8.4(Adipose_Subcutaneous)|ZCRB1(Pancreas)|RP11-328C8.4(Pancreas)|RP11-328C8.4(Esophagus_Muscularis)|RP11-328C8.4(Colon_Transverse)|RP11-328C8.4(Lung)|RP11-328C8.4(Breast_Mammary_Tissue)	PRICKLE1
Severe	Tested	ALL		3	46266379	A	T	0.0831601	0.998121	85986	0.36898	1.44626	0.0745811	7.52247e-07	intergenic	CCR1;CCR3	dist=16575;dist=17493			rs2373156	Serum creatinine|Refractive error|3-Hydroxymandelate:Trigonelline|Serum ratio of (glycodeoxycholate)/(taurochenodeoxycholate)|Age at menarche	.	PRSS46(Thyroid)|PRSS45(Thyroid)|CCR1(Esophagus_Gastroesophageal_Junction)|LINC02009(Muscle_Skeletal)|CCR1(Esophagus_Mucosa)|FLT1P1(Whole_Blood)|CCR3(Whole_Blood)|CCR1(Cells_Cultured_fibroblasts)|CCR2(Adipose_Visceral_Omentum)|SLC6A20(Esophagus_Muscularis)|CCR1(Esophagus_Muscularis)	CCR2|CXCR6
Hospitalization	Positive	ALL		3	45998058	GTTC	G	0.113	0.994099	18481	0.233669	1.26323	0.0472338	7.53398e-07	intronic	FYCO1				rs147316571	.	.	FYCO1(Thyroid)|SLC6A20(Muscle_Skeletal)|CXCR6(Muscle_Skeletal)|FYCO1(Esophagus_Mucosa)|CCR1(Esophagus_Mucosa)|FLT1P1(Whole_Blood)|CXCR6(Artery_Tibial)|CXCR6(Nerve_Tibial)|FYCO1(Nerve_Tibial)|FYCO1(Cells_Cultured_fibroblasts)|CCR1(Cells_Cultured_fibroblasts)|CXCR6(Artery_Aorta)|LZTFL1(Adipose_Subcutaneous)|CXCR6(Adipose_Subcutaneous)|SLC6A20(Esophagus_Muscularis)|CCR1(Esophagus_Muscularis)	.
Susceptibility	Population	nEUR		9	124899130	G	A	0.0620087	0.98838	28070	0.37532	1.45546	0.0758678	7.53527e-07	intronic	NDUFA8				rs7022631	.	.	.	.
Severe	Tested	ALL	M	3	46012375	CTA	C	0.104226	0.996083	39736	0.423421	1.52718	0.0855911	7.53593e-07	intronic	FYCO1				rs1431183751	.	.	.	.
Hospitalization	Population	ALL		3	46072704	G	A	0.112044	0.997578	487320	0.193479	1.21346	0.0391111	7.54055e-07	intronic	XCR1				rs2102055	Refractive error|HDL cholesterol	.	FYCO1(Thyroid)|XCR1(Skin_Not_Sun_Exposed_Suprapubic)|CXCR6(Muscle_Skeletal)|FLT1P1(Whole_Blood)|CCR3(Whole_Blood)|CXCR6(Artery_Tibial)|CXCR6(Nerve_Tibial)|CCR1(Cells_Cultured_fibroblasts)|CCR1(Esophagus_Muscularis)	CCR2|FYCO1|CXCR6,FYCO1|CCR3|CXCR6|CCR1
Death	Tested	EUR		3	45995724	A	AT	0.0567578	0.933769	80559	0.518432	1.67939	0.104801	7.54259e-07	intronic	FYCO1				rs140221038	.	.	FYCO1(Thyroid)|SLC6A20(Muscle_Skeletal)|CXCR6(Muscle_Skeletal)|CCR1(Esophagus_Mucosa)|CXCR6(Artery_Tibial)|CXCR6(Nerve_Tibial)|CCR1(Cells_Cultured_fibroblasts)|CXCR6(Adipose_Subcutaneous)|SLC6A20(Esophagus_Muscularis)|CCR1(Esophagus_Muscularis)	.
Hospitalization	Tested	ALL	M	3	46003496	T	C	0.104457	0.996897	48422	0.272659	1.31345	0.0551185	7.5455e-07	intronic	FYCO1				rs35209528	.	.	FYCO1(Thyroid)|SLC6A20(Muscle_Skeletal)|CXCR6(Muscle_Skeletal)|FYCO1(Esophagus_Mucosa)|CCR1(Esophagus_Mucosa)|FLT1P1(Whole_Blood)|CXCR6(Artery_Tibial)|CXCR6(Nerve_Tibial)|FYCO1(Nerve_Tibial)|FYCO1(Cells_Cultured_fibroblasts)|CCR1(Cells_Cultured_fibroblasts)|CXCR6(Artery_Aorta)|LZTFL1(Adipose_Subcutaneous)|CXCR6(Adipose_Subcutaneous)|SLC6A20(Esophagus_Muscularis)|CCR1(Esophagus_Muscularis)	.
Severe	Tested	ALL	M	5	17190108	G	A	0.0228749	0.977117	39736	0.904509	2.47072	0.182854	7.55135e-07	ncRNA_intronic	BASP1-AS1				rs297187	.	.	.	.
Susceptibility	Population	nEUR		8	98554873	G	T	0.0152815	0.918467	28070	0.744137	2.10463	0.150437	7.55581e-07	intergenic	LOC101927066;MTDH	dist=96148;dist=101539			rs73696591	.	.	.	.
Severe	Population	EUR		22	38163310	T	TAA	0.0394839	0.950828	459250	0.581049	1.78791	0.117474	7.5675e-07	intronic	TRIOBP				rs550674936	.	.	.	.
Severe	Population	EUR		22	38163311	C	A	0.0394839	0.950828	459250	0.581049	1.78791	0.117474	7.5675e-07	intronic	TRIOBP				rs545063141	.	.	.	.
Hospitalization	Positive	EUR		3	45916786	G	A	0.10137	0.976768	16551	0.25613	1.29192	0.0517842	7.57154e-07	intronic	LZTFL1				rs34901975	.	.	FYCO1(Thyroid)|SLC6A20(Muscle_Skeletal)|CXCR6(Muscle_Skeletal)|FYCO1(Esophagus_Mucosa)|CCR1(Esophagus_Mucosa)|FLT1P1(Whole_Blood)|CXCR6(Artery_Tibial)|SLC6A20(Nerve_Tibial)|CXCR6(Nerve_Tibial)|CXCR6(Skin_Sun_Exposed_Lower_leg)|FYCO1(Cells_Cultured_fibroblasts)|CCR1(Cells_Cultured_fibroblasts)|CXCR6(Artery_Aorta)|LZTFL1(Adipose_Subcutaneous)|CXCR6(Adipose_Subcutaneous)|SLC6A20(Esophagus_Muscularis)|CCR1(Esophagus_Muscularis)|SLC6A20(Breast_Mammary_Tissue)	.
Death	Tested	ALL		3	45909644	C	A	0.0748899	0.970155	85986	0.426649	1.53212	0.0862607	7.57373e-07	intronic	LZTFL1				rs13092887	.	.	.	.
Hospitalization	Positive	EUR		3	45951647	G	A	0.105637	0.978935	16551	0.252219	1.28688	0.0509943	7.57447e-07	intronic	LZTFL1				rs35280891	.	.	FYCO1(Thyroid)|CXCR6(Muscle_Skeletal)|FYCO1(Esophagus_Mucosa)|CCR1(Esophagus_Mucosa)|FLT1P1(Whole_Blood)|CXCR6(Artery_Tibial)|CXCR6(Nerve_Tibial)|FYCO1(Cells_Cultured_fibroblasts)|CCR1(Cells_Cultured_fibroblasts)|LZTFL1(Adipose_Subcutaneous)|CXCR6(Adipose_Subcutaneous)|SLC6A20(Esophagus_Muscularis)|CCR1(Esophagus_Muscularis)	.
Hospitalization	Positive	EUR		3	45920298	T	C	0.101332	0.977591	16551	0.256094	1.29187	0.0517791	7.57895e-07	intronic	LZTFL1				rs34518147	.	.	FYCO1(Thyroid)|SLC6A20(Muscle_Skeletal)|CXCR6(Muscle_Skeletal)|FYCO1(Esophagus_Mucosa)|CCR1(Esophagus_Mucosa)|FLT1P1(Whole_Blood)|CXCR6(Artery_Tibial)|SLC6A20(Nerve_Tibial)|CXCR6(Nerve_Tibial)|CXCR6(Skin_Sun_Exposed_Lower_leg)|FYCO1(Cells_Cultured_fibroblasts)|CCR1(Cells_Cultured_fibroblasts)|CXCR6(Artery_Aorta)|LZTFL1(Adipose_Subcutaneous)|CXCR6(Adipose_Subcutaneous)|SLC6A20(Esophagus_Muscularis)|CCR1(Esophagus_Muscularis)|SLC6A20(Breast_Mammary_Tissue)	.
Severe	Tested	EUR		3	46055250	G	A	0.0997102	0.99862	80559	0.363634	1.43855	0.073531	7.60217e-07	intergenic	FYCO1;XCR1	dist=17934;dist=3251			rs35669129	.	.	FYCO1(Thyroid)|XCR1(Skin_Not_Sun_Exposed_Suprapubic)|CXCR6(Muscle_Skeletal)|FLT1P1(Whole_Blood)|CCR3(Whole_Blood)|CXCR6(Artery_Tibial)|CXCR6(Nerve_Tibial)|CCR1(Cells_Cultured_fibroblasts)|CCR1(Esophagus_Muscularis)	FYCO1|CCR1
Susceptibility	Tested	nEUR		17	43347066	T	C	0.0218931	0.982385	6539	0.735818	2.08719	0.148801	7.61541e-07	intronic	MAP3K14				rs3178151	.	.	.	.
Severe	Positive	ALL		3	46061218	T	C	0.111602	0.999688	17657	0.359875	1.43315	0.0727768	7.61782e-07	UTR3	XCR1	NM_001024644:c.*1220A>G;NM_005283:c.*1220A>G;NM_001381860:c.*1220A>G			rs35334665	.	.	FYCO1(Thyroid)|SLC6A20(Muscle_Skeletal)|CXCR6(Muscle_Skeletal)|FYCO1(Esophagus_Mucosa)|CCR1(Esophagus_Mucosa)|FLT1P1(Whole_Blood)|CXCR6(Artery_Tibial)|CXCR6(Nerve_Tibial)|FYCO1(Nerve_Tibial)|CCR1(Cells_Cultured_fibroblasts)|CXCR6(Artery_Aorta)|LZTFL1(Adipose_Subcutaneous)|CXCR6(Adipose_Subcutaneous)|SLC6A20(Esophagus_Muscularis)|CCR1(Esophagus_Muscularis)	.
Susceptibility	Population	nEUR		2	171480736	G	C	0.168133	0.99681	28070	0.228629	1.25688	0.0462389	7.63328e-07	intronic	MYO3B				rs79187527	.	.	.	.
Severe	Tested	EUR	F	19	6920097	T	C	0.220791	1	43360	0.440947	1.55418	0.0891791	7.63368e-07	intronic	ADGRE1				rs11668744	.	.	ADGRE4P(Skin_Not_Sun_Exposed_Suprapubic)|CTC-312O10.2(Whole_Blood)|ADGRE1(Cells_EBV-transformed_lymphocytes)	EMR1
Susceptibility	Population	nEUR		9	124925909	T	C	0.0837233	0.97275	28070	0.329991	1.39096	0.0667508	7.6683e-07	intronic	MORN5				rs79206720	.	.	.	.
Hospitalization	Positive	EUR		3	46063329	T	C	0.103921	1	16551	0.252065	1.28668	0.0509921	7.68433e-07	exonic	XCR1		synonymous SNV	XCR1:NM_001024644:exon2:c.A111G:p.L37L,XCR1:NM_005283:exon3:c.A111G:p.L37L,XCR1:NM_001381860:exon4:c.A111G:p.L37L	rs2230322	HDL cholesterol|Refractive error|Height (Pygmy height)	.	FYCO1(Thyroid)|XCR1(Skin_Not_Sun_Exposed_Suprapubic)|CXCR6(Muscle_Skeletal)|FLT1P1(Whole_Blood)|CCR3(Whole_Blood)|CXCR6(Artery_Tibial)|CXCR6(Nerve_Tibial)|CCR1(Cells_Cultured_fibroblasts)|CCR1(Esophagus_Muscularis)	CXCR6,FYCO1|FYCO1|CCR1|CXCR6|CCR3|CCR2
Hospitalization	Positive	EUR	M	19	39072162	A	G	0.0230677	0.989174	7784	0.676539	1.96706	0.136865	7.68789e-07	intronic	RYR1				rs59812056	.	.	LGALS7B(Esophagus_Mucosa)|FBXO17(Esophagus_Muscularis)|FBXO17(Lung)	.
Severe	Population	EUR		3	46056173	C	T	0.0992641	0.996195	459250	0.362238	1.43654	0.0732822	7.69086e-07	intergenic	FYCO1;XCR1	dist=18857;dist=2328			rs35751180	.	.	FYCO1(Thyroid)|SLC6A20(Muscle_Skeletal)|CXCR6(Muscle_Skeletal)|FYCO1(Esophagus_Mucosa)|CCR1(Esophagus_Mucosa)|FLT1P1(Whole_Blood)|CXCR6(Artery_Tibial)|CXCR6(Nerve_Tibial)|FYCO1(Nerve_Tibial)|FYCO1(Cells_Cultured_fibroblasts)|CCR1(Cells_Cultured_fibroblasts)|CXCR6(Artery_Aorta)|LZTFL1(Adipose_Subcutaneous)|CXCR6(Adipose_Subcutaneous)|SLC6A20(Esophagus_Muscularis)|CCR1(Esophagus_Muscularis)	.
Hospitalization	Population	ALL		3	46050568	TA	T	0.11098	0.990657	487320	0.19468	1.21492	0.0393867	7.70173e-07	intergenic	FYCO1;XCR1	dist=13253;dist=7932			rs1256638743	.	.	.	.
Susceptibility	Tested	OTHERS		12	111365559	C	T	0.0167818	0.936211	2375	1.36196	3.90384	0.275553	7.70715e-07	intergenic	MYL2;LINC01405	dist=7176;dist=8847			rs73406305	.	.	ATP2A2(Brain_Hypothalamus)	.
Hospitalization	Tested	ALL	M	3	46035097	A	G	0.104063	0.996418	48422	0.27308	1.31401	0.0552536	7.72045e-07	intronic	FYCO1				rs17330872	Serum ratio of (asparagine)/(n-Butyl Oleate)|Celiac disease|HOMA-IR|Refractive error|HDL cholesterol|Fasting insulin	.	FYCO1(Thyroid)|CCR1(Esophagus_Gastroesophageal_Junction)|SLC6A20(Muscle_Skeletal)|CXCR6(Muscle_Skeletal)|FYCO1(Esophagus_Mucosa)|CCR1(Esophagus_Mucosa)|FLT1P1(Whole_Blood)|CXCR6(Artery_Tibial)|CXCR6(Nerve_Tibial)|FYCO1(Nerve_Tibial)|FYCO1(Cells_Cultured_fibroblasts)|CCR1(Cells_Cultured_fibroblasts)|CXCR6(Artery_Aorta)|LZTFL1(Adipose_Subcutaneous)|CXCR6(Adipose_Subcutaneous)|SLC6A20(Esophagus_Muscularis)|CCR1(Esophagus_Muscularis)	CCR2|CXCR6|CXCR6,FYCO1|CCR1|FYCO1
Death	Population	ALL		3	45850783	T	A	0.0805852	0.978188	487320	0.397245	1.48772	0.0803772	7.72235e-07	intergenic	SLC6A20;LZTFL1	dist=12755;dist=14027			rs72893671	.	.	CXCR6(Muscle_Skeletal)|CXCR6(Artery_Tibial)|SLC6A20(Nerve_Tibial)	.
Hospitalization	Population	ALL		3	46051702	G	A	0.111486	0.997858	487320	0.193792	1.21384	0.039213	7.73153e-07	intergenic	FYCO1;XCR1	dist=14386;dist=6799			rs55875328	.	.	FYCO1(Thyroid)|XCR1(Skin_Not_Sun_Exposed_Suprapubic)|CXCR6(Muscle_Skeletal)|FLT1P1(Whole_Blood)|CCR3(Whole_Blood)|CXCR6(Artery_Tibial)|CXCR6(Nerve_Tibial)|CCR1(Cells_Cultured_fibroblasts)|CCR1(Esophagus_Muscularis)	.
Severe	Tested	EUR		3	46101466	C	T	0.0988999	0.998498	80559	0.364531	1.43984	0.0737617	7.73197e-07	intronic	XCR1				rs71327014	.	.	FYCO1(Thyroid)|SLC6A20(Muscle_Skeletal)|CXCR6(Muscle_Skeletal)|FYCO1(Esophagus_Mucosa)|CCR1(Esophagus_Mucosa)|FLT1P1(Whole_Blood)|CXCR6(Artery_Tibial)|CXCR6(Nerve_Tibial)|FYCO1(Nerve_Tibial)|CCR1(Cells_Cultured_fibroblasts)|CXCR6(Artery_Aorta)|LZTFL1(Adipose_Subcutaneous)|CXCR6(Adipose_Subcutaneous)|SLC6A20(Esophagus_Muscularis)|CCR1(Esophagus_Muscularis)	.
Hospitalization	Tested	ALL		2	156594212	T	C	0.125941	0.994934	104916	-0.194779	0.823016	0.0394156	7.7451e-07	intergenic	KCNJ3;LINC01876	dist=879346;dist=282835			rs55986635	.	.	.	.
Susceptibility	Population	ALL		4	67726306	T	A	0.0152132	0.84571	487320	-0.246953	0.781177	0.0499738	7.74603e-07	intergenic	MIR1269A;LOC101927237	dist=583660;dist=556717			rs553925210	.	.	.	.
Severe	Tested	EUR		3	46098526	C	G	0.0989111	0.99855	80559	0.364425	1.43969	0.0737501	7.75873e-07	intronic	XCR1				rs34718164	.	.	FYCO1(Thyroid)|SLC6A20(Muscle_Skeletal)|CXCR6(Muscle_Skeletal)|FYCO1(Esophagus_Mucosa)|CCR1(Esophagus_Mucosa)|FLT1P1(Whole_Blood)|CXCR6(Artery_Tibial)|CXCR6(Nerve_Tibial)|FYCO1(Nerve_Tibial)|CCR1(Cells_Cultured_fibroblasts)|CXCR6(Artery_Aorta)|LZTFL1(Adipose_Subcutaneous)|CXCR6(Adipose_Subcutaneous)|SLC6A20(Esophagus_Muscularis)|CCR1(Esophagus_Muscularis)	.
Hospitalization	Positive	EUR		3	46123900	T	TAC	0.104353	0.989889	16551	0.25188	1.28644	0.0509751	7.76291e-07	intronic	XCR1				rs34278810	.	.	.	.
Severe	Positive	ALL		3	46071081	G	A	0.11162	0.999724	17657	0.359529	1.43266	0.0727622	7.76599e-07	intronic	XCR1				rs34562820	.	.	FYCO1(Thyroid)|SLC6A20(Muscle_Skeletal)|CXCR6(Muscle_Skeletal)|FYCO1(Esophagus_Mucosa)|CCR1(Esophagus_Mucosa)|FLT1P1(Whole_Blood)|CXCR6(Artery_Tibial)|CXCR6(Nerve_Tibial)|FYCO1(Nerve_Tibial)|CCR1(Cells_Cultured_fibroblasts)|CXCR6(Artery_Aorta)|LZTFL1(Adipose_Subcutaneous)|CXCR6(Adipose_Subcutaneous)|SLC6A20(Esophagus_Muscularis)|CCR1(Esophagus_Muscularis)	.
Severe	Tested	EUR		3	46100138	C	G	0.098901	0.998593	80559	0.364436	1.4397	0.0737567	7.77027e-07	intronic	XCR1				rs35420565	.	.	FYCO1(Thyroid)|SLC6A20(Muscle_Skeletal)|CXCR6(Muscle_Skeletal)|FYCO1(Esophagus_Mucosa)|CCR1(Esophagus_Mucosa)|FLT1P1(Whole_Blood)|CXCR6(Artery_Tibial)|CXCR6(Nerve_Tibial)|FYCO1(Nerve_Tibial)|CCR1(Cells_Cultured_fibroblasts)|CXCR6(Artery_Aorta)|LZTFL1(Adipose_Subcutaneous)|CXCR6(Adipose_Subcutaneous)|SLC6A20(Esophagus_Muscularis)|CCR1(Esophagus_Muscularis)	.
Severe	Positive	ALL		3	46072519	G	A	0.111621	0.999704	17657	0.359503	1.43262	0.0727627	7.78167e-07	intronic	XCR1				rs34619093	.	.	FYCO1(Thyroid)|SLC6A20(Muscle_Skeletal)|CXCR6(Muscle_Skeletal)|FYCO1(Esophagus_Mucosa)|CCR1(Esophagus_Mucosa)|FLT1P1(Whole_Blood)|CXCR6(Artery_Tibial)|CXCR6(Nerve_Tibial)|FYCO1(Nerve_Tibial)|CCR1(Cells_Cultured_fibroblasts)|CXCR6(Artery_Aorta)|LZTFL1(Adipose_Subcutaneous)|CXCR6(Adipose_Subcutaneous)|SLC6A20(Esophagus_Muscularis)|CCR1(Esophagus_Muscularis)	.
Severe	Positive	ALL		3	46081306	T	C	0.111608	0.999544	17657	0.35954	1.43267	0.0727772	7.80129e-07	intronic	XCR1				rs34438204	.	.	FYCO1(Thyroid)|SLC6A20(Muscle_Skeletal)|CXCR6(Muscle_Skeletal)|FYCO1(Esophagus_Mucosa)|CCR1(Esophagus_Mucosa)|FLT1P1(Whole_Blood)|CXCR6(Artery_Tibial)|CXCR6(Nerve_Tibial)|FYCO1(Nerve_Tibial)|CCR1(Cells_Cultured_fibroblasts)|CXCR6(Artery_Aorta)|LZTFL1(Adipose_Subcutaneous)|CXCR6(Adipose_Subcutaneous)|SLC6A20(Esophagus_Muscularis)|CCR1(Esophagus_Muscularis)	.
Susceptibility	Tested	EUR	M	21	34046918	T	A	0.242155	0.996957	45362	0.10515	1.11088	0.0212846	7.80544e-07	intronic	SYNJ1				rs2833944	Adiponectin levels	.	SYNJ1(Thyroid)|TCP10L(Skin_Not_Sun_Exposed_Suprapubic)|TCP10L(Brain_Cortex)|C21orf62-AS1(Esophagus_Mucosa)|SYNJ1(Heart_Atrial_Appendage)|AP000280.66(Pituitary)|TCP10L(Nerve_Tibial)|C21orf62-AS1(Skin_Sun_Exposed_Lower_leg)|AP000280.66(Pancreas)|SYNJ1(Esophagus_Muscularis)|SYNJ1(Lung)	TCP10L|SYNJ1|C21orf63
Severe	Tested	EUR		3	46099154	C	T	0.0989136	0.998532	80559	0.364333	1.43955	0.0737508	7.80992e-07	intronic	XCR1				rs13096741	.	.	FYCO1(Thyroid)|SLC6A20(Muscle_Skeletal)|CXCR6(Muscle_Skeletal)|FYCO1(Esophagus_Mucosa)|CCR1(Esophagus_Mucosa)|FLT1P1(Whole_Blood)|CXCR6(Artery_Tibial)|CXCR6(Nerve_Tibial)|FYCO1(Nerve_Tibial)|CCR1(Cells_Cultured_fibroblasts)|CXCR6(Artery_Aorta)|LZTFL1(Adipose_Subcutaneous)|CXCR6(Adipose_Subcutaneous)|SLC6A20(Esophagus_Muscularis)|CCR1(Esophagus_Muscularis)	.
Hospitalization	Positive	EUR		3	46056173	C	T	0.103797	0.996195	16551	0.251929	1.2865	0.0509991	7.81783e-07	intergenic	FYCO1;XCR1	dist=18857;dist=2328			rs35751180	.	.	FYCO1(Thyroid)|SLC6A20(Muscle_Skeletal)|CXCR6(Muscle_Skeletal)|FYCO1(Esophagus_Mucosa)|CCR1(Esophagus_Mucosa)|FLT1P1(Whole_Blood)|CXCR6(Artery_Tibial)|CXCR6(Nerve_Tibial)|FYCO1(Nerve_Tibial)|FYCO1(Cells_Cultured_fibroblasts)|CCR1(Cells_Cultured_fibroblasts)|CXCR6(Artery_Aorta)|LZTFL1(Adipose_Subcutaneous)|CXCR6(Adipose_Subcutaneous)|SLC6A20(Esophagus_Muscularis)|CCR1(Esophagus_Muscularis)	.
Hospitalization	Positive	EUR		3	45985347	C	G	0.106168	0.996896	16551	0.248982	1.28272	0.0504039	7.82313e-07	intronic	CXCR6;FYCO1				rs6785091	HDL cholesterol|Refractive error	.	FYCO1(Thyroid)|CXCR6(Muscle_Skeletal)|CCR1(Esophagus_Mucosa)|FLT1P1(Whole_Blood)|CXCR6(Artery_Tibial)|CXCR6(Nerve_Tibial)|CCR1(Cells_Cultured_fibroblasts)|CXCR6(Artery_Aorta)|LZTFL1(Adipose_Subcutaneous)|CXCR6(Adipose_Subcutaneous)|SLC6A20(Esophagus_Muscularis)|CCR1(Esophagus_Muscularis)	CXCR6,FYCO1|CCR1|FYCO1|CXCR6|CCR2
Death	Tested	EUR		19	45421254	G	A	0.156776	0.992638	80559	0.313267	1.36789	0.0634201	7.8301e-07	intronic	APOC1				rs12721046	Serum LDL-C|Serum M-LDL-C/M-LDL-PL|Serum IDL-L|LDL cholesterol|Serum IDL-C|Serum L-LDL-PL|Serum L-LDL-C|Serum M-LDL-CE|Serum L-LDL-L|C-reactive protein (CRP)|HDL cholesterol (male)|Serum S-LDL-C|Serum L-LDL-CE|APOB (apolipoprotein B)|Serum M-LDL-PL|Serum IDL-FC|Serum IDL-P|LDL cholesterol (male)|Serum M-LDL-L|Total cholesterol|Triglycerides|LDL cholesterol (female)|Serum L-LDL-P|APOA1 (apolipoprotein AI)|Serum IDL-PL|HDL cholesterol (female)|Serum S-LDL-P|Serum M-LDL-C|HDL cholesterol|Serum S-LDL-L|Serum L-LDL-FC|Serum M-LDL-P	Cerebral amyloid deposition (PET imaging)	.	.
Hospitalization	Tested	ALL	M	3	46039060	G	C	0.103444	0.998167	48422	0.273282	1.31427	0.0553271	7.83647e-07	intergenic	FYCO1;XCR1	dist=1744;dist=19441			rs36023124	.	.	FYCO1(Thyroid)|SLC6A20(Muscle_Skeletal)|CXCR6(Muscle_Skeletal)|FYCO1(Esophagus_Mucosa)|CCR1(Esophagus_Mucosa)|FLT1P1(Whole_Blood)|CXCR6(Artery_Tibial)|CXCR6(Nerve_Tibial)|FYCO1(Nerve_Tibial)|CXCR6(Skin_Sun_Exposed_Lower_leg)|FYCO1(Cells_Cultured_fibroblasts)|CCR1(Cells_Cultured_fibroblasts)|CXCR6(Artery_Aorta)|LZTFL1(Adipose_Subcutaneous)|CXCR6(Adipose_Subcutaneous)|SLC6A20(Esophagus_Muscularis)|CCR1(Esophagus_Muscularis)	.
Susceptibility	Population	nEUR		9	124903017	G	C	0.0620891	0.989042	28070	0.373944	1.45346	0.0757128	7.85336e-07	intronic	NDUFA8				rs7039951	Urinary albumin-to-creatinine ratio|Microalbuminuria|Adiponectin levels	.	.	NDUFA8
Severe	Tested	EUR	F	19	6920359	T	G	0.220636	0.987062	43360	0.443712	1.55848	0.0898395	7.85475e-07	intronic	ADGRE1				rs113558515	.	.	ADGRE4P(Skin_Not_Sun_Exposed_Suprapubic)|CTC-312O10.2(Whole_Blood)|ADGRE1(Cells_EBV-transformed_lymphocytes)	.
Hospitalization	Positive	EUR	M	21	34326660	G	A	0.0634635	1	7784	-0.414465	0.660694	0.0839212	7.86314e-07	intergenic	C21orf62;LINC01690	dist=140647;dist=4536			rs12483385	Waist hip ratio	.	IFNAR1(Cells_Cultured_fibroblasts)	C21orf63
Severe	Positive	EUR	M	17	39953539	G	C	0.917233	0.958011	7452	-0.539497	0.583041	0.109238	7.86396e-07	intergenic	JUP;P3H4	dist=10519;dist=4666			rs6503665	.	.	NT5C3B(Heart_Left_Ventricle)|NT5C3B(Thyroid)|NT5C3B(Esophagus_Gastroesophageal_Junction)|NT5C3B(Liver)|COASY(Liver)|NT5C3B(Skin_Not_Sun_Exposed_Suprapubic)|NT5C3B(Stomach)|NT5C3B(Muscle_Skeletal)|P3H4(Heart_Atrial_Appendage)|NT5C3B(Heart_Atrial_Appendage)|JUP(Whole_Blood)|NT5C3B(Whole_Blood)|NT5C3B(Pituitary)|JUP(Artery_Tibial)|P3H4(Artery_Tibial)|NT5C3B(Artery_Tibial)|JUP(Nerve_Tibial)|P3H4(Nerve_Tibial)|NT5C3B(Nerve_Tibial)|KRT14(Skin_Sun_Exposed_Lower_leg)|NT5C3B(Skin_Sun_Exposed_Lower_leg)|NT5C3B(Cells_Cultured_fibroblasts)|JUP(Artery_Aorta)|NT5C3B(Artery_Aorta)|JUP(Spleen)|NT5C3B(Brain_Cerebellum)|NT5C3B(Adipose_Visceral_Omentum)|NT5C3B(Adipose_Subcutaneous)|NT5C3B(Pancreas)|JUP(Esophagus_Muscularis)|KLHL10(Esophagus_Muscularis)|NT5C3B(Esophagus_Muscularis)|NT5C3B(Lung)|NT5C3B(Breast_Mammary_Tissue)	JUP
Susceptibility	Population	ALL		2	12594718	A	G	0.220269	0.93923	487320	-0.0672313	0.934979	0.0136134	7.86833e-07	ncRNA_intronic	MIR3681HG				rs112938622	.	.	.	.
Susceptibility	Tested	EUR	M	5	92629522	C	T	0.406728	1	45362	0.0912694	1.09556	0.0184813	7.87356e-07	intergenic	ARRDC3-AS1;NR2F1-AS1	dist=1912990;dist=115540			rs1824487	.	.	POLD2P1(Nerve_Tibial)|NR2F1(Esophagus_Muscularis)|NR2F1-AS1(Esophagus_Muscularis)	.
Severe	Tested	ALL		3	46271399	T	C	0.0829763	0.995411	85986	0.369199	1.44658	0.0747606	7.87599e-07	intergenic	CCR1;CCR3	dist=21595;dist=12473			rs35678191	.	.	PRSS46(Thyroid)|PRSS45(Thyroid)|CCR1(Esophagus_Gastroesophageal_Junction)|LINC02009(Muscle_Skeletal)|CCR1(Esophagus_Mucosa)|CCR9(Whole_Blood)|FLT1P1(Whole_Blood)|CCR3(Whole_Blood)|CCR1(Cells_Cultured_fibroblasts)|CCR2(Adipose_Visceral_Omentum)|SLC6A20(Esophagus_Muscularis)|CCR1(Esophagus_Muscularis)	.
Severe	Population	EUR	M	3	45871139	GA	G	0.0694133	0.982686	209951	0.535816	1.70884	0.108502	7.88089e-07	intronic	LZTFL1				rs958924038	.	.	.	.
Severe	Tested	EUR		3	46064626	C	G	0.0978956	0.996374	80559	0.366794	1.4431	0.0742763	7.88301e-07	intronic	XCR1				rs71327009	.	.	FYCO1(Thyroid)|SLC6A20(Muscle_Skeletal)|CXCR6(Muscle_Skeletal)|FYCO1(Esophagus_Mucosa)|CCR1(Esophagus_Mucosa)|FLT1P1(Whole_Blood)|CXCR6(Artery_Tibial)|CXCR6(Nerve_Tibial)|FYCO1(Nerve_Tibial)|CCR1(Cells_Cultured_fibroblasts)|CXCR6(Artery_Aorta)|LZTFL1(Adipose_Subcutaneous)|CXCR6(Adipose_Subcutaneous)|SLC6A20(Esophagus_Muscularis)|CCR1(Esophagus_Muscularis)	.
Severe	Tested	EUR		3	46096798	T	C	0.0989555	0.998524	80559	0.364113	1.43924	0.0737351	7.88789e-07	intronic	XCR1				rs77399277	.	.	FYCO1(Thyroid)|SLC6A20(Muscle_Skeletal)|CXCR6(Muscle_Skeletal)|FYCO1(Esophagus_Mucosa)|CCR1(Esophagus_Mucosa)|FLT1P1(Whole_Blood)|CXCR6(Artery_Tibial)|CXCR6(Nerve_Tibial)|FYCO1(Nerve_Tibial)|CCR1(Cells_Cultured_fibroblasts)|CXCR6(Artery_Aorta)|LZTFL1(Adipose_Subcutaneous)|CXCR6(Adipose_Subcutaneous)|CCR1(Esophagus_Muscularis)	.
Severe	Positive	EUR	M	11	11926767	ATAAATCT	A	0.0235978	0.950221	7452	1.00533	2.73282	0.203589	7.89017e-07	intronic	USP47				rs201448274	.	.	.	.
Susceptibility	Population	EUR	F	9	23098407	G	A	0.0204138	0.924506	249299	0.285903	1.33096	0.0578992	7.89536e-07	intergenic	LINC01239;LOC101929563	dist=274195;dist=402282			rs13285905	.	.	.	.
Susceptibility	Tested	EUR		9	136149399	G	A	0.185318	1	98377	0.0795515	1.0828	0.0161103	7.89568e-07	intronic	ABO				rs507666	VLDL cholesterol small lipoprotein fraction concentration in fasting sample|VLDL cholesterol small lipoprotein fraction concentration|Soluble intercellular adhesion molecule 1 (ICAM-1)|Plasma carcinoembryonic antigen (CEA) levels|VLDL cholesterol mean size lipoprotein fraction concentration|LDL cholesterol lipoprotein fraction concentration|Plasma soluble intercellular adhesion molecule 1 (ICAM-1) (females)|Fasting serum interleukin-6 (IL-6) (pg/mL) in children|Venous thrombosis|LDL cholesterol large lipoprotein fraction concentration|LDL cholesterol lipoprotein fraction concentration in fasting sample	LDL cholesterol x physical activity interaction (2df test)|Pulse pressure|Low density lipoprotein cholesterol levels|Neurological blood protein biomarker levels|"Coronary artery disease (myocardial infarction, percutaneous transluminal coronary angioplasty, coronary artery bypass grafting, angina or chromic ischemic heart disease)"|Soluble ICAM-1|Coronary artery disease|E-selectin levels|Hay fever and/or eczema|Diastolic blood pressure|Blood protein levels|"Cholesterol, total"|Total cholesterol levels|Lipid traits	.	ABO:001|lncRNA at:9:135120874-135140438|SURF6|SURF1
Severe	Tested	EUR		3	46071327	GT	G	0.0990396	0.991674	80559	0.364197	1.43936	0.0737584	7.9047e-07	intronic	XCR1				rs1209126538	.	.	.	.
Susceptibility	Population	nEUR		9	124903150	G	T	0.0620415	0.989116	28070	0.373915	1.45341	0.0757287	7.91091e-07	intronic	NDUFA8				rs76573565	.	.	.	.
Hospitalization	Positive	EUR		3	45945132	A	C	0.10102	0.981492	16551	0.25581	1.29151	0.0518103	7.91542e-07	intronic	LZTFL1				rs17714228	HDL cholesterol|Refractive error	.	FYCO1(Thyroid)|SLC6A20(Muscle_Skeletal)|CXCR6(Muscle_Skeletal)|FYCO1(Esophagus_Mucosa)|CCR1(Esophagus_Mucosa)|FLT1P1(Whole_Blood)|CXCR6(Artery_Tibial)|SLC6A20(Nerve_Tibial)|CXCR6(Nerve_Tibial)|CXCR6(Skin_Sun_Exposed_Lower_leg)|FYCO1(Cells_Cultured_fibroblasts)|CCR1(Cells_Cultured_fibroblasts)|CXCR6(Artery_Aorta)|LZTFL1(Adipose_Subcutaneous)|CXCR6(Adipose_Subcutaneous)|CCRL2(Adipose_Subcutaneous)|SLC6A20(Esophagus_Muscularis)|CCR1(Esophagus_Muscularis)|SLC6A20(Breast_Mammary_Tissue)	CCR1|CXCR6|CXCR6,FYCO1|FYCO1
Severe	Positive	ALL		3	46058908	G	A	0.111604	0.999152	17657	0.359427	1.43251	0.0727971	7.91752e-07	UTR3	XCR1	NM_001024644:c.*3530C>T;NM_005283:c.*3530C>T;NM_001381860:c.*3530C>T			rs71327006	.	.	FYCO1(Thyroid)|SLC6A20(Muscle_Skeletal)|CXCR6(Muscle_Skeletal)|FYCO1(Esophagus_Mucosa)|CCR1(Esophagus_Mucosa)|FLT1P1(Whole_Blood)|CXCR6(Artery_Tibial)|CXCR6(Nerve_Tibial)|FYCO1(Nerve_Tibial)|CCR1(Cells_Cultured_fibroblasts)|CXCR6(Artery_Aorta)|LZTFL1(Adipose_Subcutaneous)|CXCR6(Adipose_Subcutaneous)|SLC6A20(Esophagus_Muscularis)|CCR1(Esophagus_Muscularis)	.
Hospitalization	Tested	ALL	M	3	46036387	A	AT	0.105871	0.982069	48422	0.272481	1.31322	0.0551884	7.9214e-07	intronic	FYCO1				rs142571332	.	.	.	.
Severe	Positive	EUR		3	45848760	G	C	0.0742328	0.979091	15815	0.448315	1.56567	0.0908071	7.93324e-07	intergenic	SLC6A20;LZTFL1	dist=10732;dist=16050			rs17712877	HDL cholesterol	.	CCR1(Esophagus_Gastroesophageal_Junction)|SLC6A20(Muscle_Skeletal)|CXCR6(Muscle_Skeletal)|CCR1(Esophagus_Mucosa)|CCR9(Whole_Blood)|CXCR6(Artery_Tibial)|RP11-697K23.3(Nerve_Tibial)|SLC6A20(Nerve_Tibial)|CCR1(Cells_Cultured_fibroblasts)|CXCR6(Adipose_Subcutaneous)|SLC6A20(Esophagus_Muscularis)|SLC6A20(Breast_Mammary_Tissue)	CXCR6|CCR1|CXCR6,FYCO1
Severe	Population	EUR	M	3	45909644	C	A	0.0756911	0.970155	209951	0.514147	1.67221	0.104149	7.94801e-07	intronic	LZTFL1				rs13092887	.	.	.	.
Susceptibility	Population	nEUR		12	42638871	T	C	0.214582	0.999447	28070	0.20409	1.22641	0.041342	7.94857e-07	intergenic	YAF2;ZCRB1	dist=6701;dist=67017			rs10785336	.	.	RP11-328C8.4(Brain_Putamen_basal_ganglia)|RP11-328C8.4(Thyroid)|RP11-328C8.4(Esophagus_Gastroesophageal_Junction)|ZCRB1(Skin_Not_Sun_Exposed_Suprapubic)|RP11-328C8.4(Prostate)|RP11-328C8.4(Stomach)|RP11-328C8.4(Brain_Nucleus_accumbens_basal_ganglia)|YAF2(Artery_Coronary)|RP11-328C8.4(Muscle_Skeletal)|RP11-328C8.4(Heart_Atrial_Appendage)|RP11-328C8.4(Brain_Caudate_basal_ganglia)|ZCRB1(Pituitary)|RP11-328C8.4(Pituitary)|YAF2(Artery_Tibial)|RP11-328C8.4(Uterus)|RP11-328C8.4(Nerve_Tibial)|RP11-328C8.4(Skin_Sun_Exposed_Lower_leg)|RP11-328C8.4(Cells_EBV-transformed_lymphocytes)|YAF2(Cells_Cultured_fibroblasts)|RP11-328C8.4(Colon_Sigmoid)|YAF2(Artery_Aorta)|ZCRB1(Artery_Aorta)|RP11-328C8.4(Artery_Aorta)|RP11-328C8.4(Spleen)|PPHLN1(Brain_Cerebellar_Hemisphere)|RP11-328C8.4(Brain_Cerebellar_Hemisphere)|PRICKLE1(Brain_Cerebellar_Hemisphere)|RP11-328C8.4(Ovary)|GXYLT1(Brain_Cerebellum)|PPHLN1(Brain_Cerebellum)|RP11-328C8.4(Brain_Cerebellum)|PRICKLE1(Brain_Cerebellum)|RP11-328C8.4(Adipose_Visceral_Omentum)|ZCRB1(Testis)|RP11-351C21.2(Testis)|RP11-328C8.4(Adipose_Subcutaneous)|ZCRB1(Pancreas)|RP11-328C8.4(Pancreas)|RP11-328C8.4(Esophagus_Muscularis)|RP11-328C8.4(Colon_Transverse)|RP11-328C8.4(Lung)|RP11-328C8.4(Breast_Mammary_Tissue)	PRICKLE1
Severe	Tested	EUR	M	19	48918683	T	C	0.0351814	0.973052	37199	0.774729	2.17	0.156936	7.95059e-07	intronic	GRIN2D				rs117650072	.	.	GRWD1(Heart_Left_Ventricle)|GRWD1(Thyroid)|CYTH2(Thyroid)|GRWD1(Esophagus_Gastroesophageal_Junction)|TRPM4(Esophagus_Gastroesophageal_Junction)|GRWD1(Muscle_Skeletal)|GRWD1(Heart_Atrial_Appendage)|CYTH2(Whole_Blood)|GRWD1(Pituitary)|GRWD1(Artery_Tibial)|GRWD1(Nerve_Tibial)|CYTH2(Nerve_Tibial)|CYTH2(Skin_Sun_Exposed_Lower_leg)|CYTH2(Cells_Cultured_fibroblasts)|GRWD1(Artery_Aorta)|SYNGR4(Testis)|GRWD1(Adipose_Subcutaneous)|GRWD1(Esophagus_Muscularis)	.
Hospitalization	Tested	EUR	M	19	39077610	CA	C	0.0216631	0.97365	45362	0.632186	1.88172	0.128074	7.96935e-07	intronic	RYR1				rs1426566011	.	.	.	.
Severe	Tested	EUR		3	46082481	G	A	0.100231	0.998054	80559	0.361957	1.43614	0.0733311	7.97696e-07	intronic	XCR1				rs13063033	.	.	.	.
Hospitalization	Positive	EUR		3	46120517	A	G	0.103584	0.998964	16551	0.251408	1.28583	0.0509361	7.98462e-07	intronic	XCR1				rs71327021	.	.	FYCO1(Thyroid)|CCR1(Esophagus_Gastroesophageal_Junction)|SLC6A20(Muscle_Skeletal)|CXCR6(Muscle_Skeletal)|FYCO1(Esophagus_Mucosa)|CCR1(Esophagus_Mucosa)|FLT1P1(Whole_Blood)|CXCR6(Artery_Tibial)|CXCR6(Nerve_Tibial)|FYCO1(Nerve_Tibial)|FYCO1(Cells_Cultured_fibroblasts)|CCR1(Cells_Cultured_fibroblasts)|CXCR6(Artery_Aorta)|LZTFL1(Adipose_Subcutaneous)|CXCR6(Adipose_Subcutaneous)|SLC6A20(Esophagus_Muscularis)|CCR1(Esophagus_Muscularis)	.
Hospitalization	Positive	EUR		3	46117960	A	G	0.103582	0.998769	16551	0.251455	1.28589	0.0509472	7.99055e-07	intronic	XCR1				rs76647202	.	.	FYCO1(Thyroid)|CCR1(Esophagus_Gastroesophageal_Junction)|SLC6A20(Muscle_Skeletal)|CXCR6(Muscle_Skeletal)|FYCO1(Esophagus_Mucosa)|CCR1(Esophagus_Mucosa)|FLT1P1(Whole_Blood)|CXCR6(Artery_Tibial)|CXCR6(Nerve_Tibial)|FYCO1(Nerve_Tibial)|FYCO1(Cells_Cultured_fibroblasts)|CCR1(Cells_Cultured_fibroblasts)|CXCR6(Artery_Aorta)|LZTFL1(Adipose_Subcutaneous)|CXCR6(Adipose_Subcutaneous)|SLC6A20(Esophagus_Muscularis)|CCR1(Esophagus_Muscularis)	.
Severe	Positive	ALL		3	46059249	C	T	0.111644	0.999102	17657	0.359254	1.43226	0.0727895	7.99396e-07	UTR3	XCR1	NM_001024644:c.*3189G>A;NM_005283:c.*3189G>A;NM_001381860:c.*3189G>A			rs71327007	.	.	FYCO1(Thyroid)|SLC6A20(Muscle_Skeletal)|CXCR6(Muscle_Skeletal)|FYCO1(Esophagus_Mucosa)|CCR1(Esophagus_Mucosa)|FLT1P1(Whole_Blood)|CXCR6(Artery_Tibial)|CXCR6(Nerve_Tibial)|FYCO1(Nerve_Tibial)|CCR1(Cells_Cultured_fibroblasts)|CXCR6(Artery_Aorta)|LZTFL1(Adipose_Subcutaneous)|CXCR6(Adipose_Subcutaneous)|SLC6A20(Esophagus_Muscularis)|CCR1(Esophagus_Muscularis)	.
Susceptibility	Tested	EUR	F	9	23141383	C	T	0.0215274	0.982909	53015	0.291107	1.33791	0.0589832	7.99762e-07	intergenic	LINC01239;LOC101929563	dist=317171;dist=359306			rs35266988	.	.	.	.
Severe	Tested	EUR		3	46012375	CTA	C	0.10015	0.996083	80559	0.362152	1.43642	0.0733781	7.99778e-07	intronic	FYCO1				rs1431183751	.	.	.	.
Severe	Tested	EUR		3	46054156	G	T	0.0997534	0.998477	80559	0.362739	1.43726	0.0734981	8.00042e-07	intergenic	FYCO1;XCR1	dist=16840;dist=4345			rs61650989	.	.	.	.
Severe	Positive	ALL		3	46018781	A	G	0.0833957	0.976076	17657	0.404941	1.49921	0.0820521	8.00792e-07	intronic	FYCO1				rs71615437	.	.	FYCO1(Thyroid)|SLC6A20(Muscle_Skeletal)|CXCR6(Muscle_Skeletal)|CCR1(Esophagus_Mucosa)|FLT1P1(Whole_Blood)|CXCR6(Artery_Tibial)|CXCR6(Nerve_Tibial)|FYCO1(Cells_Cultured_fibroblasts)|CCR1(Cells_Cultured_fibroblasts)|LZTFL1(Adipose_Subcutaneous)|CXCR6(Adipose_Subcutaneous)|SLC6A20(Esophagus_Muscularis)|CCR1(Esophagus_Muscularis)	.
Hospitalization	Tested	EUR	M	19	39084533	A	G	0.0215173	0.990127	45362	0.625284	1.86878	0.126709	8.02252e-07	intronic	MAP4K1				rs4802618	.	.	LGALS7B(Esophagus_Mucosa)|AC067969.2(Testis)|FBXO17(Esophagus_Muscularis)	.
Severe	Tested	ALL		3	45951647	G	A	0.105557	0.978935	85986	0.339724	1.40456	0.068845	8.03078e-07	intronic	LZTFL1				rs35280891	.	.	FYCO1(Thyroid)|CXCR6(Muscle_Skeletal)|FYCO1(Esophagus_Mucosa)|CCR1(Esophagus_Mucosa)|FLT1P1(Whole_Blood)|CXCR6(Artery_Tibial)|CXCR6(Nerve_Tibial)|FYCO1(Cells_Cultured_fibroblasts)|CCR1(Cells_Cultured_fibroblasts)|LZTFL1(Adipose_Subcutaneous)|CXCR6(Adipose_Subcutaneous)|SLC6A20(Esophagus_Muscularis)|CCR1(Esophagus_Muscularis)	.
Hospitalization	Positive	EUR		3	46117096	A	G	0.10358	0.998686	16551	0.251422	1.28585	0.0509511	8.03274e-07	intronic	XCR1				rs36057789	.	.	FYCO1(Thyroid)|CCR1(Esophagus_Gastroesophageal_Junction)|SLC6A20(Muscle_Skeletal)|CXCR6(Muscle_Skeletal)|FYCO1(Esophagus_Mucosa)|CCR1(Esophagus_Mucosa)|FLT1P1(Whole_Blood)|CXCR6(Artery_Tibial)|CXCR6(Nerve_Tibial)|FYCO1(Nerve_Tibial)|FYCO1(Cells_Cultured_fibroblasts)|CCR1(Cells_Cultured_fibroblasts)|CXCR6(Artery_Aorta)|LZTFL1(Adipose_Subcutaneous)|CXCR6(Adipose_Subcutaneous)|SLC6A20(Esophagus_Muscularis)|CCR1(Esophagus_Muscularis)	.
Hospitalization	Positive	EUR		3	46116010	T	A	0.103578	0.998561	16551	0.251438	1.28587	0.0509562	8.04042e-07	intronic	XCR1				rs13072267	.	.	FYCO1(Thyroid)|CCR1(Esophagus_Gastroesophageal_Junction)|SLC6A20(Muscle_Skeletal)|CXCR6(Muscle_Skeletal)|FYCO1(Esophagus_Mucosa)|CCR1(Esophagus_Mucosa)|FLT1P1(Whole_Blood)|CXCR6(Artery_Tibial)|CXCR6(Nerve_Tibial)|FYCO1(Nerve_Tibial)|FYCO1(Cells_Cultured_fibroblasts)|CCR1(Cells_Cultured_fibroblasts)|CXCR6(Artery_Aorta)|LZTFL1(Adipose_Subcutaneous)|CXCR6(Adipose_Subcutaneous)|SLC6A20(Esophagus_Muscularis)|CCR1(Esophagus_Muscularis)	.
Hospitalization	Positive	EUR		3	46053581	A	T	0.103995	0.998728	16551	0.251259	1.28564	0.0509232	8.05307e-07	intergenic	FYCO1;XCR1	dist=16265;dist=4920			rs3851346	HDL cholesterol|Serum concentration of hypoxanthine|Refractive error	.	FYCO1(Thyroid)|SLC6A20(Muscle_Skeletal)|CXCR6(Muscle_Skeletal)|FYCO1(Esophagus_Mucosa)|CCR1(Esophagus_Mucosa)|FLT1P1(Whole_Blood)|CXCR6(Artery_Tibial)|CXCR6(Nerve_Tibial)|FYCO1(Nerve_Tibial)|CXCR6(Skin_Sun_Exposed_Lower_leg)|FYCO1(Cells_Cultured_fibroblasts)|CCR1(Cells_Cultured_fibroblasts)|CXCR6(Artery_Aorta)|LZTFL1(Adipose_Subcutaneous)|CXCR6(Adipose_Subcutaneous)|SLC6A20(Esophagus_Muscularis)|CCR1(Esophagus_Muscularis)	CXCR6,FYCO1|CCR1|FYCO1|CXCR6|CCR2
Hospitalization	Positive	EUR		3	46053968	A	G	0.104108	0.998157	16551	0.251264	1.28565	0.0509274	8.06613e-07	intergenic	FYCO1;XCR1	dist=16652;dist=4533			rs35883205	.	.	FYCO1(Thyroid)|SLC6A20(Muscle_Skeletal)|CXCR6(Muscle_Skeletal)|FYCO1(Esophagus_Mucosa)|CCR1(Esophagus_Mucosa)|FLT1P1(Whole_Blood)|CXCR6(Artery_Tibial)|CXCR6(Nerve_Tibial)|FYCO1(Nerve_Tibial)|CXCR6(Skin_Sun_Exposed_Lower_leg)|FYCO1(Cells_Cultured_fibroblasts)|CCR1(Cells_Cultured_fibroblasts)|CXCR6(Artery_Aorta)|LZTFL1(Adipose_Subcutaneous)|CXCR6(Adipose_Subcutaneous)|SLC6A20(Esophagus_Muscularis)|CCR1(Esophagus_Muscularis)	.
Susceptibility	Population	ALL	F	6	6911467	C	A	0.291713	0.985167	264229	0.0811814	1.08457	0.016455	8.07504e-07	intergenic	LY86;RREB1	dist=256252;dist=196509			rs998270	Bipolar disorder|Aortic valve calcium	.	.	RREB1
Severe	Tested	EUR		3	46103680	G	T	0.0986977	0.997552	80559	0.364538	1.43985	0.0738901	8.07638e-07	intronic	XCR1				rs34127208	.	.	FYCO1(Thyroid)|SLC6A20(Muscle_Skeletal)|CXCR6(Muscle_Skeletal)|FYCO1(Esophagus_Mucosa)|CCR1(Esophagus_Mucosa)|FLT1P1(Whole_Blood)|CXCR6(Artery_Tibial)|CXCR6(Nerve_Tibial)|FYCO1(Nerve_Tibial)|CCR1(Cells_Cultured_fibroblasts)|CXCR6(Artery_Aorta)|LZTFL1(Adipose_Subcutaneous)|CXCR6(Adipose_Subcutaneous)|SLC6A20(Esophagus_Muscularis)|CCR1(Esophagus_Muscularis)	.
Hospitalization	Positive	ALL		3	45951647	G	A	0.113961	0.978935	18481	0.234244	1.26395	0.0474804	8.07765e-07	intronic	LZTFL1				rs35280891	.	.	FYCO1(Thyroid)|CXCR6(Muscle_Skeletal)|FYCO1(Esophagus_Mucosa)|CCR1(Esophagus_Mucosa)|FLT1P1(Whole_Blood)|CXCR6(Artery_Tibial)|CXCR6(Nerve_Tibial)|FYCO1(Cells_Cultured_fibroblasts)|CCR1(Cells_Cultured_fibroblasts)|LZTFL1(Adipose_Subcutaneous)|CXCR6(Adipose_Subcutaneous)|SLC6A20(Esophagus_Muscularis)|CCR1(Esophagus_Muscularis)	.
Hospitalization	Positive	EUR		3	46111213	T	C	0.103548	0.998021	16551	0.251515	1.28597	0.0509814	8.07829e-07	intronic	XCR1				rs71327017	.	.	FYCO1(Thyroid)|CCR1(Esophagus_Gastroesophageal_Junction)|SLC6A20(Muscle_Skeletal)|CXCR6(Muscle_Skeletal)|FYCO1(Esophagus_Mucosa)|CCR1(Esophagus_Mucosa)|FLT1P1(Whole_Blood)|CXCR6(Artery_Tibial)|CXCR6(Nerve_Tibial)|FYCO1(Nerve_Tibial)|FYCO1(Cells_Cultured_fibroblasts)|CCR1(Cells_Cultured_fibroblasts)|CXCR6(Artery_Aorta)|LZTFL1(Adipose_Subcutaneous)|CXCR6(Adipose_Subcutaneous)|SLC6A20(Esophagus_Muscularis)|CCR1(Esophagus_Muscularis)	.
Susceptibility	Population	nEUR		12	42642872	C	G	0.181685	0.99984	28070	0.218374	1.24405	0.0442639	8.07874e-07	intergenic	YAF2;ZCRB1	dist=10702;dist=63016			rs12582652	.	.	RP11-328C8.4(Brain_Putamen_basal_ganglia)|RP11-328C8.4(Thyroid)|RP11-328C8.4(Esophagus_Gastroesophageal_Junction)|RP11-328C8.4(Small_Intestine_Terminal_Ileum)|ZCRB1(Skin_Not_Sun_Exposed_Suprapubic)|RP11-328C8.4(Prostate)|RP11-328C8.4(Stomach)|RP11-328C8.4(Brain_Nucleus_accumbens_basal_ganglia)|YAF2(Artery_Coronary)|PPHLN1(Muscle_Skeletal)|RP11-328C8.4(Muscle_Skeletal)|RP11-328C8.4(Heart_Atrial_Appendage)|RP11-328C8.4(Brain_Caudate_basal_ganglia)|ZCRB1(Pituitary)|RP11-328C8.4(Pituitary)|YAF2(Artery_Tibial)|RP11-328C8.4(Uterus)|RP11-328C8.4(Nerve_Tibial)|RP11-328C8.4(Skin_Sun_Exposed_Lower_leg)|RP11-328C8.4(Cells_EBV-transformed_lymphocytes)|GXYLT1(Cells_Cultured_fibroblasts)|YAF2(Cells_Cultured_fibroblasts)|RP11-328C8.4(Colon_Sigmoid)|YAF2(Artery_Aorta)|ZCRB1(Artery_Aorta)|RP11-328C8.4(Artery_Aorta)|RP11-328C8.4(Spleen)|GXYLT1(Brain_Cerebellar_Hemisphere)|PPHLN1(Brain_Cerebellar_Hemisphere)|RP11-328C8.4(Brain_Cerebellar_Hemisphere)|PRICKLE1(Brain_Cerebellar_Hemisphere)|RP11-328C8.4(Ovary)|GXYLT1(Brain_Cerebellum)|PPHLN1(Brain_Cerebellum)|RP11-328C8.4(Brain_Cerebellum)|PRICKLE1(Brain_Cerebellum)|RP11-328C8.4(Adipose_Visceral_Omentum)|ZCRB1(Testis)|RP11-351C21.2(Testis)|RP11-328C8.4(Adipose_Subcutaneous)|ZCRB1(Pancreas)|RP11-328C8.4(Pancreas)|RP11-328C8.4(Esophagus_Muscularis)|RP11-328C8.4(Colon_Transverse)|RP11-328C8.4(Lung)|RP11-328C8.4(Breast_Mammary_Tissue)	PRICKLE1
Severe	Positive	ALL		3	46087992	G	A	0.111611	0.999171	17657	0.359162	1.43213	0.0728033	8.08449e-07	intronic	XCR1				rs34679077	.	.	FYCO1(Thyroid)|SLC6A20(Muscle_Skeletal)|CXCR6(Muscle_Skeletal)|FYCO1(Esophagus_Mucosa)|CCR1(Esophagus_Mucosa)|FLT1P1(Whole_Blood)|CXCR6(Artery_Tibial)|CXCR6(Nerve_Tibial)|FYCO1(Nerve_Tibial)|CCR1(Cells_Cultured_fibroblasts)|CXCR6(Artery_Aorta)|LZTFL1(Adipose_Subcutaneous)|CXCR6(Adipose_Subcutaneous)|SLC6A20(Esophagus_Muscularis)|CCR1(Esophagus_Muscularis)	.
Severe	Tested	EUR		3	46094063	A	G	0.0989857	0.998662	80559	0.363643	1.43856	0.0737122	8.08589e-07	intronic	XCR1				rs34863575	.	.	FYCO1(Thyroid)|SLC6A20(Muscle_Skeletal)|CXCR6(Muscle_Skeletal)|FYCO1(Esophagus_Mucosa)|CCR1(Esophagus_Mucosa)|FLT1P1(Whole_Blood)|CXCR6(Artery_Tibial)|CXCR6(Nerve_Tibial)|FYCO1(Nerve_Tibial)|CCR1(Cells_Cultured_fibroblasts)|CXCR6(Artery_Aorta)|LZTFL1(Adipose_Subcutaneous)|CXCR6(Adipose_Subcutaneous)|SLC6A20(Esophagus_Muscularis)|CCR1(Esophagus_Muscularis)	.
Hospitalization	Positive	EUR		3	46056162	G	A	0.103788	0.995383	16551	0.252195	1.28685	0.0511222	8.09024e-07	intergenic	FYCO1;XCR1	dist=18846;dist=2339			rs34168660	.	.	FYCO1(Thyroid)|XCR1(Skin_Not_Sun_Exposed_Suprapubic)|CXCR6(Muscle_Skeletal)|FLT1P1(Whole_Blood)|CCR3(Whole_Blood)|CXCR6(Artery_Tibial)|CXCR6(Nerve_Tibial)|CCR1(Cells_Cultured_fibroblasts)|CCR1(Esophagus_Muscularis)	.
Severe	Positive	ALL		3	46259485	CA	C	0.107167	0.987089	17657	0.376171	1.4567	0.0762582	8.10355e-07	intergenic	CCR1;CCR3	dist=9682;dist=24386			rs1331714860	.	.	.	.
Hospitalization	Positive	EUR	F	1	7934382	G	A	0.0103228	1	8767	1.22266	3.39621	0.247866	8.10827e-07	intergenic	UTS2;TNFRSF9	dist=20831;dist=41549			rs72633042	.	.	.	.
Susceptibility	Population	EUR		9	136148648	G	C	0.534334	0.997469	459250	0.0575339	1.05922	0.0116639	8.11203e-07	intronic	ABO				rs500499	Venous thrombosis	.	.	.
Severe	Positive	ALL		3	46100491	C	T	0.111619	0.998356	17657	0.359683	1.43288	0.0729192	8.11317e-07	intronic	XCR1				rs34047915	.	.	FYCO1(Thyroid)|SLC6A20(Muscle_Skeletal)|CXCR6(Muscle_Skeletal)|FYCO1(Esophagus_Mucosa)|CCR1(Esophagus_Mucosa)|FLT1P1(Whole_Blood)|CXCR6(Artery_Tibial)|CXCR6(Nerve_Tibial)|FYCO1(Nerve_Tibial)|CCR1(Cells_Cultured_fibroblasts)|CXCR6(Artery_Aorta)|LZTFL1(Adipose_Subcutaneous)|CXCR6(Adipose_Subcutaneous)|SLC6A20(Esophagus_Muscularis)|CCR1(Esophagus_Muscularis)	.
Severe	Tested	EUR		3	46095104	A	G	0.098982	0.998562	80559	0.363598	1.4385	0.0737154	8.12014e-07	intronic	XCR1				rs35772789	.	.	FYCO1(Thyroid)|SLC6A20(Muscle_Skeletal)|CXCR6(Muscle_Skeletal)|FYCO1(Esophagus_Mucosa)|CCR1(Esophagus_Mucosa)|FLT1P1(Whole_Blood)|CXCR6(Artery_Tibial)|CXCR6(Nerve_Tibial)|FYCO1(Nerve_Tibial)|CCR1(Cells_Cultured_fibroblasts)|CXCR6(Artery_Aorta)|LZTFL1(Adipose_Subcutaneous)|CXCR6(Adipose_Subcutaneous)|SLC6A20(Esophagus_Muscularis)|CCR1(Esophagus_Muscularis)	.
Hospitalization	Positive	EUR	F	5	175324280	G	A	0.59946	0.989721	8767	0.238881	1.26983	0.0484313	8.12414e-07	intergenic	CPLX2;THOC3	dist=13256;dist=62254			rs11740812	.	.	.	.
Severe	Population	EUR	M	3	45909528	C	T	0.0761453	0.973369	209951	0.512144	1.66887	0.103841	8.13905e-07	intronic	LZTFL1				rs73064431	.	.	FYCO1(Thyroid)|SLC6A20(Muscle_Skeletal)|CXCR6(Muscle_Skeletal)|CCR1(Esophagus_Mucosa)|CXCR6(Artery_Tibial)|SLC6A20(Nerve_Tibial)|CXCR6(Nerve_Tibial)|CCR1(Cells_Cultured_fibroblasts)|CXCR6(Adipose_Subcutaneous)|SLC6A20(Esophagus_Muscularis)|SLC6A20(Breast_Mammary_Tissue)	.
Severe	Tested	ALL		3	46194271	T	TA	0.0883696	0.994076	85986	0.358788	1.43159	0.0727486	8.14389e-07	intergenic	XCR1;CCR1	dist=66936;dist=48930			rs530312191	.	.	.	.
Severe	Population	EUR	M	3	45862952	T	C	0.0700187	1	209951	0.527623	1.6949	0.106987	8.15298e-07	intergenic	SLC6A20;LZTFL1	dist=24924;dist=1858			rs71325088	.	.	SLC6A20(Muscle_Skeletal)|CXCR6(Muscle_Skeletal)|CCR1(Esophagus_Mucosa)|CCR9(Whole_Blood)|CXCR6(Artery_Tibial)|RP11-697K23.3(Nerve_Tibial)|SLC6A20(Nerve_Tibial)|CCR1(Cells_Cultured_fibroblasts)|LZTFL1(Adipose_Subcutaneous)|CXCR6(Adipose_Subcutaneous)|SLC6A20(Esophagus_Muscularis)|CCR1(Esophagus_Muscularis)|SLC6A20(Breast_Mammary_Tissue)	.
Susceptibility	Population	nEUR		12	42642316	C	T	0.214704	0.999886	28070	0.203705	1.22594	0.0413075	8.16288e-07	intergenic	YAF2;ZCRB1	dist=10146;dist=63572			rs12231307	.	.	RP11-328C8.4(Brain_Putamen_basal_ganglia)|RP11-328C8.4(Thyroid)|RP11-328C8.4(Esophagus_Gastroesophageal_Junction)|ZCRB1(Skin_Not_Sun_Exposed_Suprapubic)|RP11-328C8.4(Prostate)|RP11-328C8.4(Stomach)|RP11-328C8.4(Brain_Nucleus_accumbens_basal_ganglia)|YAF2(Artery_Coronary)|RP11-328C8.4(Muscle_Skeletal)|RP11-328C8.4(Heart_Atrial_Appendage)|RP11-328C8.4(Brain_Caudate_basal_ganglia)|ZCRB1(Pituitary)|RP11-328C8.4(Pituitary)|YAF2(Artery_Tibial)|RP11-328C8.4(Uterus)|RP11-328C8.4(Nerve_Tibial)|RP11-328C8.4(Skin_Sun_Exposed_Lower_leg)|RP11-328C8.4(Cells_EBV-transformed_lymphocytes)|YAF2(Cells_Cultured_fibroblasts)|RP11-328C8.4(Colon_Sigmoid)|YAF2(Artery_Aorta)|ZCRB1(Artery_Aorta)|RP11-328C8.4(Artery_Aorta)|RP11-328C8.4(Spleen)|PPHLN1(Brain_Cerebellar_Hemisphere)|RP11-328C8.4(Brain_Cerebellar_Hemisphere)|PRICKLE1(Brain_Cerebellar_Hemisphere)|RP11-328C8.4(Ovary)|GXYLT1(Brain_Cerebellum)|PPHLN1(Brain_Cerebellum)|RP11-328C8.4(Brain_Cerebellum)|PRICKLE1(Brain_Cerebellum)|RP11-328C8.4(Adipose_Visceral_Omentum)|ZCRB1(Testis)|RP11-351C21.2(Testis)|RP11-328C8.4(Adipose_Subcutaneous)|ZCRB1(Pancreas)|RP11-328C8.4(Pancreas)|RP11-328C8.4(Esophagus_Muscularis)|RP11-328C8.4(Colon_Transverse)|RP11-328C8.4(Lung)|RP11-328C8.4(Breast_Mammary_Tissue)	PRICKLE1
Severe	Positive	ALL		3	46262723	T	TA	0.102422	0.994232	17657	0.378566	1.46019	0.0767806	8.20252e-07	intergenic	CCR1;CCR3	dist=12920;dist=21148			rs34444973	.	.	FYCO1(Thyroid)|PRSS46(Thyroid)|PRSS45(Thyroid)|CCR1(Esophagus_Gastroesophageal_Junction)|CCR1(Esophagus_Mucosa)|FLT1P1(Whole_Blood)|CCR3(Whole_Blood)|CXCR6(Nerve_Tibial)|CCR1(Cells_Cultured_fibroblasts)|CCR2(Adipose_Visceral_Omentum)|SLC6A20(Esophagus_Muscularis)|CCR1(Esophagus_Muscularis)|CXCR6(Lung)	.
Severe	Tested	ALL		3	46194589	C	A	0.0889664	0.997292	85986	0.356952	1.42897	0.0724009	8.21381e-07	intergenic	XCR1;CCR1	dist=67253;dist=48613			rs71327036	.	.	CCR1(Esophagus_Gastroesophageal_Junction)|CXCR6(Muscle_Skeletal)|CCR1(Esophagus_Mucosa)|FLT1P1(Whole_Blood)|CCR3(Whole_Blood)|CXCR6(Nerve_Tibial)|CCR1(Cells_Cultured_fibroblasts)|CCR2(Adipose_Visceral_Omentum)|SLC6A20(Esophagus_Muscularis)|CCR1(Esophagus_Muscularis)|CXCR6(Lung)	.
Susceptibility	Population	nEUR		12	42654291	G	C	0.181702	0.999628	28070	0.218299	1.24396	0.0442801	8.22485e-07	intergenic	YAF2;ZCRB1	dist=22121;dist=51597			rs880161	.	.	RP11-328C8.4(Brain_Putamen_basal_ganglia)|RP11-328C8.4(Thyroid)|RP11-328C8.4(Esophagus_Gastroesophageal_Junction)|RP11-328C8.4(Small_Intestine_Terminal_Ileum)|ZCRB1(Skin_Not_Sun_Exposed_Suprapubic)|RP11-328C8.4(Prostate)|RP11-328C8.4(Stomach)|RP11-328C8.4(Brain_Nucleus_accumbens_basal_ganglia)|YAF2(Artery_Coronary)|PPHLN1(Muscle_Skeletal)|RP11-328C8.4(Muscle_Skeletal)|RP11-328C8.4(Heart_Atrial_Appendage)|RP11-328C8.4(Brain_Caudate_basal_ganglia)|ZCRB1(Pituitary)|RP11-328C8.4(Pituitary)|YAF2(Artery_Tibial)|RP11-328C8.4(Uterus)|RP11-328C8.4(Nerve_Tibial)|RP11-328C8.4(Skin_Sun_Exposed_Lower_leg)|RP11-328C8.4(Cells_EBV-transformed_lymphocytes)|GXYLT1(Cells_Cultured_fibroblasts)|YAF2(Cells_Cultured_fibroblasts)|RP11-328C8.4(Colon_Sigmoid)|YAF2(Artery_Aorta)|ZCRB1(Artery_Aorta)|RP11-328C8.4(Artery_Aorta)|RP11-328C8.4(Spleen)|GXYLT1(Brain_Cerebellar_Hemisphere)|PPHLN1(Brain_Cerebellar_Hemisphere)|RP11-328C8.4(Brain_Cerebellar_Hemisphere)|PRICKLE1(Brain_Cerebellar_Hemisphere)|RP11-328C8.4(Ovary)|GXYLT1(Brain_Cerebellum)|PPHLN1(Brain_Cerebellum)|RP11-328C8.4(Brain_Cerebellum)|PRICKLE1(Brain_Cerebellum)|RP11-328C8.4(Adipose_Visceral_Omentum)|ZCRB1(Testis)|RP11-351C21.2(Testis)|RP11-328C8.4(Adipose_Subcutaneous)|ZCRB1(Pancreas)|RP11-328C8.4(Pancreas)|RP11-328C8.4(Esophagus_Muscularis)|RP11-328C8.4(Colon_Transverse)|RP11-328C8.4(Lung)|RP11-328C8.4(Breast_Mammary_Tissue)	PRICKLE1
Severe	Positive	ALL		3	46215107	G	A	0.0966604	0.997282	17657	0.38444	1.46879	0.0779811	8.2268e-07	intergenic	XCR1;CCR1	dist=87771;dist=28095			rs34198655	.	.	CCR1(Esophagus_Gastroesophageal_Junction)|CXCR6(Muscle_Skeletal)|CCR1(Esophagus_Mucosa)|FLT1P1(Whole_Blood)|CCR3(Whole_Blood)|CXCR6(Nerve_Tibial)|CCR1(Cells_Cultured_fibroblasts)|CCR2(Adipose_Visceral_Omentum)|SLC6A20(Esophagus_Muscularis)|CCR1(Esophagus_Muscularis)|CXCR6(Lung)	.
Hospitalization	Population	ALL	M	3	46007488	G	A	0.105298	0.999307	223091	0.263881	1.30197	0.0535291	8.23655e-07	intronic	FYCO1				rs13078739	Serum concentration of hypoxanthine|Refractive error|Irritible bowel syndrome|Type 1 diabetes, combined control dataset|HOMA-IR|Major depressive disorder|HDL cholesterol|Fasting insulin	.	FYCO1(Thyroid)|SLC6A20(Muscle_Skeletal)|CXCR6(Muscle_Skeletal)|FYCO1(Esophagus_Mucosa)|CCR1(Esophagus_Mucosa)|FLT1P1(Whole_Blood)|CXCR6(Artery_Tibial)|CXCR6(Nerve_Tibial)|FYCO1(Nerve_Tibial)|FYCO1(Cells_Cultured_fibroblasts)|CCR1(Cells_Cultured_fibroblasts)|CXCR6(Artery_Aorta)|LZTFL1(Adipose_Subcutaneous)|CXCR6(Adipose_Subcutaneous)|SLC6A20(Esophagus_Muscularis)|CCR1(Esophagus_Muscularis)	FYCO1|CXCR6,FYCO1|CCR2|CCR1|CXCR6
Hospitalization	Tested	nEUR		4	138930722	G	A	0.0114843	0.913594	6539	1.85998	6.42362	0.377319	8.24537e-07	intergenic	LINC02172;LINC00616	dist=406138;dist=17855			rs192354035	.	.	.	.
Hospitalization	Population	nEUR		8	68123258	G	A	0.0111132	0.986387	28070	2.26964	9.67594	0.46043	8.24843e-07	intronic	ARFGEF1				rs150957835	.	.	C8orf46(Thyroid)|ARFGEF1(Skin_Not_Sun_Exposed_Suprapubic)|ADHFE1(Esophagus_Mucosa)|C8orf46(Whole_Blood)	.
Severe	Population	EUR		3	46036387	A	AT	0.101703	0.982069	459250	0.359434	1.43252	0.0729199	8.25811e-07	intronic	FYCO1				rs142571332	.	.	.	.
Death	Tested	EUR		19	45417638	C	CTTCG	0.235345	0.987709	80559	0.267015	1.30606	0.0541743	8.27317e-07	UTR5	APOC1	NM_001321065:c.-510_-509insTTCG;NM_001321066:c.-510_-509insTTCG			rs34954997	.	.	APOE(Skin_Not_Sun_Exposed_Suprapubic)|APOC1(Skin_Not_Sun_Exposed_Suprapubic)|APOC1(Esophagus_Mucosa)|APOC1(Adrenal_Gland)|APOE(Skin_Sun_Exposed_Lower_leg)|APOC1(Skin_Sun_Exposed_Lower_leg)	.
Hospitalization	Positive	EUR	M	19	39078574	T	C	0.0226553	0.992811	7784	0.681017	1.97589	0.138189	8.30091e-07	intronic	MAP4K1				rs10404936	Waist hip ratio|LDL cholesterol|Total cholesterol|Irritible bowel syndrome	.	LGALS7B(Esophagus_Mucosa)|AC067969.2(Testis)|FBXO17(Esophagus_Muscularis)	RYR1|ECH1|HNRNPL|MAP4K1|SARS2
Susceptibility	Population	EUR		9	136148647	T	C	0.534362	0.997523	459250	0.0574744	1.05916	0.0116636	8.32133e-07	intronic	ABO				rs500498	Plasma soluble intercellular adhesion molecule 1 (ICAM-1) (females)|Serum soluble E-selectin|TNF-alpha (TNF-a)|Soluble intercellular adhesion molecule 1 (ICAM-1)|LDL cholesterol|von Willebrand factor (vWF)|Graves' disease|Factor XIII antigen|Venous thrombosis|Asthma	.	.	SURF6
Susceptibility	Population	nEUR		12	42653029	A	C	0.214733	0.999718	28070	0.203612	1.22582	0.0413211	8.32649e-07	intergenic	YAF2;ZCRB1	dist=20859;dist=52859			rs7953509	.	.	RP11-328C8.4(Brain_Putamen_basal_ganglia)|RP11-328C8.4(Thyroid)|RP11-328C8.4(Esophagus_Gastroesophageal_Junction)|ZCRB1(Skin_Not_Sun_Exposed_Suprapubic)|RP11-328C8.4(Prostate)|RP11-328C8.4(Stomach)|RP11-328C8.4(Brain_Nucleus_accumbens_basal_ganglia)|YAF2(Artery_Coronary)|RP11-328C8.4(Muscle_Skeletal)|RP11-328C8.4(Heart_Atrial_Appendage)|RP11-328C8.4(Brain_Caudate_basal_ganglia)|ZCRB1(Pituitary)|RP11-328C8.4(Pituitary)|YAF2(Artery_Tibial)|RP11-328C8.4(Uterus)|RP11-328C8.4(Nerve_Tibial)|RP11-328C8.4(Skin_Sun_Exposed_Lower_leg)|RP11-328C8.4(Cells_EBV-transformed_lymphocytes)|YAF2(Cells_Cultured_fibroblasts)|RP11-328C8.4(Colon_Sigmoid)|YAF2(Artery_Aorta)|ZCRB1(Artery_Aorta)|RP11-328C8.4(Artery_Aorta)|RP11-328C8.4(Spleen)|PPHLN1(Brain_Cerebellar_Hemisphere)|RP11-328C8.4(Brain_Cerebellar_Hemisphere)|PRICKLE1(Brain_Cerebellar_Hemisphere)|RP11-328C8.4(Ovary)|GXYLT1(Brain_Cerebellum)|PPHLN1(Brain_Cerebellum)|RP11-328C8.4(Brain_Cerebellum)|PRICKLE1(Brain_Cerebellum)|RP11-328C8.4(Adipose_Visceral_Omentum)|ZCRB1(Testis)|RP11-351C21.2(Testis)|RP11-328C8.4(Adipose_Subcutaneous)|ZCRB1(Pancreas)|RP11-328C8.4(Pancreas)|RP11-328C8.4(Esophagus_Muscularis)|RP11-328C8.4(Colon_Transverse)|RP11-328C8.4(Lung)|RP11-328C8.4(Breast_Mammary_Tissue)	PRICKLE1
Susceptibility	Population	nEUR		12	42654745	C	T	0.214726	0.999658	28070	0.203623	1.22584	0.0413241	8.32978e-07	intergenic	YAF2;ZCRB1	dist=22575;dist=51143			rs2100546	.	.	RP11-328C8.4(Brain_Putamen_basal_ganglia)|RP11-328C8.4(Thyroid)|RP11-328C8.4(Esophagus_Gastroesophageal_Junction)|ZCRB1(Skin_Not_Sun_Exposed_Suprapubic)|RP11-328C8.4(Prostate)|RP11-328C8.4(Stomach)|RP11-328C8.4(Brain_Nucleus_accumbens_basal_ganglia)|YAF2(Artery_Coronary)|RP11-328C8.4(Muscle_Skeletal)|RP11-328C8.4(Heart_Atrial_Appendage)|RP11-328C8.4(Brain_Caudate_basal_ganglia)|ZCRB1(Pituitary)|RP11-328C8.4(Pituitary)|YAF2(Artery_Tibial)|RP11-328C8.4(Uterus)|RP11-328C8.4(Nerve_Tibial)|RP11-328C8.4(Skin_Sun_Exposed_Lower_leg)|RP11-328C8.4(Cells_EBV-transformed_lymphocytes)|YAF2(Cells_Cultured_fibroblasts)|RP11-328C8.4(Colon_Sigmoid)|YAF2(Artery_Aorta)|ZCRB1(Artery_Aorta)|RP11-328C8.4(Artery_Aorta)|RP11-328C8.4(Spleen)|PPHLN1(Brain_Cerebellar_Hemisphere)|RP11-328C8.4(Brain_Cerebellar_Hemisphere)|PRICKLE1(Brain_Cerebellar_Hemisphere)|RP11-328C8.4(Ovary)|GXYLT1(Brain_Cerebellum)|PPHLN1(Brain_Cerebellum)|RP11-328C8.4(Brain_Cerebellum)|PRICKLE1(Brain_Cerebellum)|RP11-328C8.4(Adipose_Visceral_Omentum)|ZCRB1(Testis)|RP11-351C21.2(Testis)|RP11-328C8.4(Adipose_Subcutaneous)|ZCRB1(Pancreas)|RP11-328C8.4(Pancreas)|RP11-328C8.4(Esophagus_Muscularis)|RP11-328C8.4(Colon_Transverse)|RP11-328C8.4(Lung)|RP11-328C8.4(Breast_Mammary_Tissue)	PRICKLE1
Susceptibility	Population	nEUR		12	42655589	G	A	0.214726	0.999614	28070	0.203618	1.22583	0.0413255	8.34296e-07	intergenic	YAF2;ZCRB1	dist=23419;dist=50299			rs11181391	.	.	RP11-328C8.4(Brain_Putamen_basal_ganglia)|RP11-328C8.4(Thyroid)|RP11-328C8.4(Esophagus_Gastroesophageal_Junction)|ZCRB1(Skin_Not_Sun_Exposed_Suprapubic)|RP11-328C8.4(Prostate)|RP11-328C8.4(Stomach)|RP11-328C8.4(Brain_Nucleus_accumbens_basal_ganglia)|YAF2(Artery_Coronary)|RP11-328C8.4(Muscle_Skeletal)|RP11-328C8.4(Heart_Atrial_Appendage)|RP11-328C8.4(Brain_Caudate_basal_ganglia)|ZCRB1(Pituitary)|RP11-328C8.4(Pituitary)|YAF2(Artery_Tibial)|RP11-328C8.4(Uterus)|RP11-328C8.4(Nerve_Tibial)|RP11-328C8.4(Skin_Sun_Exposed_Lower_leg)|RP11-328C8.4(Cells_EBV-transformed_lymphocytes)|YAF2(Cells_Cultured_fibroblasts)|RP11-328C8.4(Colon_Sigmoid)|YAF2(Artery_Aorta)|ZCRB1(Artery_Aorta)|RP11-328C8.4(Artery_Aorta)|RP11-328C8.4(Spleen)|PPHLN1(Brain_Cerebellar_Hemisphere)|RP11-328C8.4(Brain_Cerebellar_Hemisphere)|PRICKLE1(Brain_Cerebellar_Hemisphere)|RP11-328C8.4(Ovary)|GXYLT1(Brain_Cerebellum)|PPHLN1(Brain_Cerebellum)|RP11-328C8.4(Brain_Cerebellum)|PRICKLE1(Brain_Cerebellum)|RP11-328C8.4(Adipose_Visceral_Omentum)|ZCRB1(Testis)|RP11-351C21.2(Testis)|RP11-328C8.4(Adipose_Subcutaneous)|ZCRB1(Pancreas)|RP11-328C8.4(Pancreas)|RP11-328C8.4(Esophagus_Muscularis)|RP11-328C8.4(Colon_Transverse)|RP11-328C8.4(Lung)|RP11-328C8.4(Breast_Mammary_Tissue)	PRICKLE1
Hospitalization	Population	ALL		3	46077332	A	G	0.110935	0.999689	487320	0.193342	1.2133	0.0392403	8.34519e-07	intronic	XCR1				rs2088692	.	.	FYCO1(Thyroid)|XCR1(Skin_Not_Sun_Exposed_Suprapubic)|CXCR6(Muscle_Skeletal)|FLT1P1(Whole_Blood)|CCR3(Whole_Blood)|CXCR6(Artery_Tibial)|CXCR6(Nerve_Tibial)|CCR1(Cells_Cultured_fibroblasts)|CCR1(Esophagus_Muscularis)	.
Severe	Tested	EUR		3	46052800	G	A	0.0997376	0.998265	80559	0.362111	1.43636	0.0734977	8.35712e-07	intergenic	FYCO1;XCR1	dist=15484;dist=5701			rs34493660	.	.	FYCO1(Thyroid)|XCR1(Skin_Not_Sun_Exposed_Suprapubic)|CXCR6(Muscle_Skeletal)|FLT1P1(Whole_Blood)|CCR3(Whole_Blood)|CXCR6(Artery_Tibial)|CXCR6(Nerve_Tibial)|CCR1(Cells_Cultured_fibroblasts)|CCR1(Esophagus_Muscularis)	.
Severe	Tested	EUR		3	46074588	G	GT	0.0991843	0.997993	80559	0.363179	1.43789	0.0737147	8.35789e-07	intronic	XCR1				rs35467633	.	.	.	.
Susceptibility	Population	EUR		9	136149711	A	T	0.184173	0.998721	459250	0.0738882	1.07669	0.0149972	8.3582e-07	intronic	ABO				rs115478735	.	Blood protein levels	ABO(Heart_Left_Ventricle)|SURF1(Heart_Left_Ventricle)|SURF1(Brain_Putamen_basal_ganglia)|SURF1(Thyroid)|ABO(Esophagus_Gastroesophageal_Junction)|SURF1(Esophagus_Gastroesophageal_Junction)|ABO(Liver)|SURF1(Skin_Not_Sun_Exposed_Suprapubic)|SURF1(Stomach)|ABO(Artery_Coronary)|ABO(Muscle_Skeletal)|SURF1(Muscle_Skeletal)|ABO(Esophagus_Mucosa)|SURF1(Esophagus_Mucosa)|ABO(Heart_Atrial_Appendage)|SURF1(Heart_Atrial_Appendage)|ABO(Whole_Blood)|MED22(Whole_Blood)|SURF1(Whole_Blood)|ABO(Pituitary)|ABO(Artery_Tibial)|SURF1(Artery_Tibial)|ABO(Adrenal_Gland)|ABO(Nerve_Tibial)|SURF1(Nerve_Tibial)|SURF1(Skin_Sun_Exposed_Lower_leg)|SURF1(Cells_Cultured_fibroblasts)|ABO(Colon_Sigmoid)|SURF1(Colon_Sigmoid)|SURF1(Brain_Anterior_cingulate_cortex_BA24)|ABO(Spleen)|SURF1(Brain_Cerebellum)|ABO(Adipose_Visceral_Omentum)|SURF1(Adipose_Visceral_Omentum)|ABO(Adipose_Subcutaneous)|SURF1(Adipose_Subcutaneous)|ABO(Esophagus_Muscularis)|SURF1(Esophagus_Muscularis)|SURF1(Colon_Transverse)|ABO(Lung)|SURF1(Lung)|ABO(Breast_Mammary_Tissue)|SURF1(Breast_Mammary_Tissue)	.
Hospitalization	Tested	ALL	M	3	46012375	CTA	C	0.104621	0.996083	48422	0.27146	1.31188	0.0551006	8.36643e-07	intronic	FYCO1				rs1431183751	.	.	.	.
Severe	Positive	ALL		3	46260444	G	A	0.106171	0.996414	17657	0.375765	1.4561	0.0762733	8.36912e-07	intergenic	CCR1;CCR3	dist=10640;dist=23428			rs34759782	.	.	PRSS46(Thyroid)|CCR1(Esophagus_Gastroesophageal_Junction)|CCR1(Esophagus_Mucosa)|FLT1P1(Whole_Blood)|CCR3(Whole_Blood)|CXCR6(Nerve_Tibial)|CCR1(Cells_Cultured_fibroblasts)|CCR2(Adipose_Visceral_Omentum)|SLC6A20(Esophagus_Muscularis)|CCR1(Esophagus_Muscularis)|CXCR6(Lung)	.
Hospitalization	Tested	ALL	M	3	46039868	A	G	0.103468	0.998256	48422	0.272479	1.31322	0.0553103	8.37689e-07	intergenic	FYCO1;XCR1	dist=2552;dist=18633			rs71615438	.	.	FYCO1(Thyroid)|SLC6A20(Muscle_Skeletal)|CXCR6(Muscle_Skeletal)|FYCO1(Esophagus_Mucosa)|CCR1(Esophagus_Mucosa)|FLT1P1(Whole_Blood)|CXCR6(Artery_Tibial)|CXCR6(Nerve_Tibial)|FYCO1(Nerve_Tibial)|CXCR6(Skin_Sun_Exposed_Lower_leg)|FYCO1(Cells_Cultured_fibroblasts)|CCR1(Cells_Cultured_fibroblasts)|CXCR6(Artery_Aorta)|LZTFL1(Adipose_Subcutaneous)|CXCR6(Adipose_Subcutaneous)|SLC6A20(Esophagus_Muscularis)|CCR1(Esophagus_Muscularis)	.
Hospitalization	Tested	ALL	M	3	46002963	G	C	0.104484	0.996623	48422	0.271434	1.31184	0.0550999	8.38334e-07	intronic	FYCO1				rs71325096	.	.	FYCO1(Thyroid)|SLC6A20(Muscle_Skeletal)|CXCR6(Muscle_Skeletal)|FYCO1(Esophagus_Mucosa)|CCR1(Esophagus_Mucosa)|FLT1P1(Whole_Blood)|CXCR6(Artery_Tibial)|CXCR6(Nerve_Tibial)|FYCO1(Nerve_Tibial)|FYCO1(Cells_Cultured_fibroblasts)|CCR1(Cells_Cultured_fibroblasts)|CXCR6(Artery_Aorta)|LZTFL1(Adipose_Subcutaneous)|CXCR6(Adipose_Subcutaneous)|SLC6A20(Esophagus_Muscularis)|CCR1(Esophagus_Muscularis)	.
Hospitalization	Positive	EUR		3	46069573	A	C	0.10389	0.999664	16551	0.251266	1.28565	0.0510068	8.38758e-07	intronic	XCR1				rs13090194	Height (Pygmy height)	.	FYCO1(Thyroid)|XCR1(Skin_Not_Sun_Exposed_Suprapubic)|CXCR6(Muscle_Skeletal)|FLT1P1(Whole_Blood)|CCR3(Whole_Blood)|CXCR6(Artery_Tibial)|CXCR6(Nerve_Tibial)|CCR1(Cells_Cultured_fibroblasts)|CCR1(Esophagus_Muscularis)	.
Severe	Positive	ALL	M	17	39949608	T	C	0.913521	0.952563	8352	-0.507157	0.602205	0.102955	8.39359e-07	intergenic	JUP;P3H4	dist=6588;dist=8597			rs9910080	.	.	NT5C3B(Heart_Left_Ventricle)|NT5C3B(Esophagus_Gastroesophageal_Junction)|NT5C3B(Liver)|NT5C3B(Skin_Not_Sun_Exposed_Suprapubic)|NT5C3B(Stomach)|NT5C3B(Muscle_Skeletal)|ZNF385C(Muscle_Skeletal)|P3H4(Heart_Atrial_Appendage)|NT5C3B(Heart_Atrial_Appendage)|JUP(Whole_Blood)|NT5C3B(Whole_Blood)|NT5C3B(Pituitary)|JUP(Artery_Tibial)|P3H4(Artery_Tibial)|NT5C3B(Artery_Tibial)|JUP(Nerve_Tibial)|NT5C3B(Nerve_Tibial)|NT5C3B(Skin_Sun_Exposed_Lower_leg)|NT5C3B(Cells_Cultured_fibroblasts)|JUP(Artery_Aorta)|NT5C3B(Artery_Aorta)|JUP(Spleen)|JUP(Brain_Cerebellum)|NT5C3B(Brain_Cerebellum)|P3H4(Adipose_Visceral_Omentum)|NT5C3B(Adipose_Visceral_Omentum)|JUP(Adipose_Subcutaneous)|NT5C3B(Adipose_Subcutaneous)|NT5C3B(Pancreas)|JUP(Esophagus_Muscularis)|KLHL10(Esophagus_Muscularis)|NT5C3B(Esophagus_Muscularis)|NT5C3B(Lung)|NT5C3B(Breast_Mammary_Tissue)	JUP
Susceptibility	Population	OTHERS		11	76935595	G	A	0.156887	0.998428	11009	0.454839	1.57592	0.0923407	8.40766e-07	intronic	GDPD4				rs66518011	.	.	GDPD4(Thyroid)|PAK1(Thyroid)|GDPD4(Esophagus_Gastroesophageal_Junction)|PAK1(Brain_Cortex)|PAK1(Esophagus_Mucosa)|GDPD4(Heart_Atrial_Appendage)|PAK1(Artery_Tibial)|GDPD4(Adrenal_Gland)|PAK1(Artery_Aorta)|GDPD4(Testis)|PAK1(Esophagus_Muscularis)	.
Death	Tested	EUR		3	45909528	C	T	0.0759858	0.973369	80559	0.438599	1.55053	0.0890484	8.41898e-07	intronic	LZTFL1				rs73064431	.	.	FYCO1(Thyroid)|SLC6A20(Muscle_Skeletal)|CXCR6(Muscle_Skeletal)|CCR1(Esophagus_Mucosa)|CXCR6(Artery_Tibial)|SLC6A20(Nerve_Tibial)|CXCR6(Nerve_Tibial)|CCR1(Cells_Cultured_fibroblasts)|CXCR6(Adipose_Subcutaneous)|SLC6A20(Esophagus_Muscularis)|SLC6A20(Breast_Mammary_Tissue)	.
Susceptibility	Population	nEUR		12	42640018	C	T	0.18203	0.999579	28070	0.217969	1.24355	0.0442549	8.4229e-07	intergenic	YAF2;ZCRB1	dist=7848;dist=65870			rs4586237	.	.	RP11-328C8.4(Brain_Putamen_basal_ganglia)|RP11-328C8.4(Thyroid)|RP11-328C8.4(Esophagus_Gastroesophageal_Junction)|RP11-328C8.4(Small_Intestine_Terminal_Ileum)|ZCRB1(Skin_Not_Sun_Exposed_Suprapubic)|RP11-328C8.4(Prostate)|RP11-328C8.4(Stomach)|RP11-328C8.4(Brain_Nucleus_accumbens_basal_ganglia)|YAF2(Artery_Coronary)|PPHLN1(Muscle_Skeletal)|RP11-328C8.4(Muscle_Skeletal)|RP11-328C8.4(Heart_Atrial_Appendage)|RP11-328C8.4(Brain_Caudate_basal_ganglia)|ZCRB1(Pituitary)|RP11-328C8.4(Pituitary)|YAF2(Artery_Tibial)|RP11-328C8.4(Uterus)|RP11-328C8.4(Nerve_Tibial)|RP11-328C8.4(Skin_Sun_Exposed_Lower_leg)|RP11-328C8.4(Cells_EBV-transformed_lymphocytes)|GXYLT1(Cells_Cultured_fibroblasts)|YAF2(Cells_Cultured_fibroblasts)|RP11-328C8.4(Colon_Sigmoid)|YAF2(Artery_Aorta)|ZCRB1(Artery_Aorta)|RP11-328C8.4(Artery_Aorta)|RP11-328C8.4(Spleen)|GXYLT1(Brain_Cerebellar_Hemisphere)|PPHLN1(Brain_Cerebellar_Hemisphere)|RP11-328C8.4(Brain_Cerebellar_Hemisphere)|PRICKLE1(Brain_Cerebellar_Hemisphere)|RP11-328C8.4(Ovary)|GXYLT1(Brain_Cerebellum)|PPHLN1(Brain_Cerebellum)|RP11-328C8.4(Brain_Cerebellum)|PRICKLE1(Brain_Cerebellum)|RP11-328C8.4(Adipose_Visceral_Omentum)|ZCRB1(Testis)|RP11-351C21.2(Testis)|RP11-328C8.4(Adipose_Subcutaneous)|ZCRB1(Pancreas)|RP11-328C8.4(Pancreas)|RP11-328C8.4(Esophagus_Muscularis)|RP11-328C8.4(Colon_Transverse)|RP11-328C8.4(Lung)|RP11-328C8.4(Breast_Mammary_Tissue)	PRICKLE1
Hospitalization	Tested	ALL	M	3	46001367	C	A	0.10448	0.996663	48422	0.271369	1.31176	0.0550989	8.43075e-07	intronic	FYCO1				rs34849862	.	.	FYCO1(Thyroid)|SLC6A20(Muscle_Skeletal)|CXCR6(Muscle_Skeletal)|FYCO1(Esophagus_Mucosa)|CCR1(Esophagus_Mucosa)|FLT1P1(Whole_Blood)|CXCR6(Artery_Tibial)|CXCR6(Nerve_Tibial)|FYCO1(Nerve_Tibial)|FYCO1(Cells_Cultured_fibroblasts)|CCR1(Cells_Cultured_fibroblasts)|CXCR6(Artery_Aorta)|LZTFL1(Adipose_Subcutaneous)|CXCR6(Adipose_Subcutaneous)|SLC6A20(Esophagus_Muscularis)|CCR1(Esophagus_Muscularis)	.
Susceptibility	Population	OTHERS		11	76924440	C	T	0.156742	0.992444	11009	0.457233	1.5797	0.0928387	8.43496e-07	intronic	MYO7A				rs7118943	.	.	GDPD4(Thyroid)|PAK1(Thyroid)|GDPD4(Esophagus_Gastroesophageal_Junction)|PAK1(Brain_Cortex)|PAK1(Esophagus_Mucosa)|GDPD4(Heart_Atrial_Appendage)|PAK1(Artery_Tibial)|GDPD4(Adrenal_Gland)|PAK1(Artery_Aorta)|GDPD4(Testis)|PAK1(Esophagus_Muscularis)	.
Susceptibility	Population	nEUR		20	46807197	T	G	0.0268195	0.839836	28070	0.582136	1.78986	0.118206	8.44623e-07	intergenic	LINC01522;LINC00494	dist=188336;dist=181457			rs73912855	.	.	LINC00494(Whole_Blood)|LINC00494(Spleen)	.
Hospitalization	Tested	ALL	M	3	46041837	C	T	0.103535	0.997794	48422	0.27236	1.31306	0.0553073	8.4585e-07	intergenic	FYCO1;XCR1	dist=4521;dist=16664			rs34754340	.	.	FYCO1(Thyroid)|SLC6A20(Muscle_Skeletal)|CXCR6(Muscle_Skeletal)|FYCO1(Esophagus_Mucosa)|CCR1(Esophagus_Mucosa)|FLT1P1(Whole_Blood)|CXCR6(Artery_Tibial)|CXCR6(Nerve_Tibial)|FYCO1(Nerve_Tibial)|CXCR6(Skin_Sun_Exposed_Lower_leg)|FYCO1(Cells_Cultured_fibroblasts)|CCR1(Cells_Cultured_fibroblasts)|CXCR6(Artery_Aorta)|LZTFL1(Adipose_Subcutaneous)|CXCR6(Adipose_Subcutaneous)|SLC6A20(Esophagus_Muscularis)|CCR1(Esophagus_Muscularis)	.
Hospitalization	Tested	ALL	M	3	45999209	A	G	0.104502	0.996798	48422	0.271273	1.31163	0.0550904	8.47279e-07	intronic	FYCO1				rs34000569	.	.	FYCO1(Thyroid)|SLC6A20(Muscle_Skeletal)|CXCR6(Muscle_Skeletal)|FYCO1(Esophagus_Mucosa)|CCR1(Esophagus_Mucosa)|FLT1P1(Whole_Blood)|CXCR6(Artery_Tibial)|CXCR6(Nerve_Tibial)|FYCO1(Nerve_Tibial)|FYCO1(Cells_Cultured_fibroblasts)|CCR1(Cells_Cultured_fibroblasts)|CXCR6(Artery_Aorta)|LZTFL1(Adipose_Subcutaneous)|CXCR6(Adipose_Subcutaneous)|SLC6A20(Esophagus_Muscularis)|CCR1(Esophagus_Muscularis)	.
Hospitalization	Tested	EUR	F	8	19945013	T	C	0.0287501	0.961555	53015	0.663566	1.9417	0.134761	8.47793e-07	intergenic	LPL;SLC18A1	dist=120243;dist=57353			rs35769594	.	.	.	.
Susceptibility	Population	nEUR		12	42635135	A	G	0.214698	0.999137	28070	0.203622	1.22583	0.0413529	8.47895e-07	intergenic	YAF2;ZCRB1	dist=2965;dist=70753			rs11181385	.	.	RP11-328C8.4(Brain_Putamen_basal_ganglia)|RP11-328C8.4(Thyroid)|RP11-328C8.4(Esophagus_Gastroesophageal_Junction)|ZCRB1(Skin_Not_Sun_Exposed_Suprapubic)|RP11-328C8.4(Prostate)|RP11-328C8.4(Stomach)|RP11-328C8.4(Brain_Nucleus_accumbens_basal_ganglia)|YAF2(Artery_Coronary)|RP11-328C8.4(Muscle_Skeletal)|RP11-328C8.4(Heart_Atrial_Appendage)|RP11-328C8.4(Brain_Caudate_basal_ganglia)|ZCRB1(Pituitary)|RP11-328C8.4(Pituitary)|YAF2(Artery_Tibial)|RP11-328C8.4(Uterus)|RP11-328C8.4(Nerve_Tibial)|RP11-328C8.4(Skin_Sun_Exposed_Lower_leg)|RP11-328C8.4(Cells_EBV-transformed_lymphocytes)|YAF2(Cells_Cultured_fibroblasts)|RP11-328C8.4(Colon_Sigmoid)|YAF2(Artery_Aorta)|ZCRB1(Artery_Aorta)|RP11-328C8.4(Artery_Aorta)|RP11-328C8.4(Spleen)|PPHLN1(Brain_Cerebellar_Hemisphere)|RP11-328C8.4(Brain_Cerebellar_Hemisphere)|PRICKLE1(Brain_Cerebellar_Hemisphere)|RP11-328C8.4(Ovary)|GXYLT1(Brain_Cerebellum)|PPHLN1(Brain_Cerebellum)|RP11-328C8.4(Brain_Cerebellum)|PRICKLE1(Brain_Cerebellum)|RP11-328C8.4(Adipose_Visceral_Omentum)|ZCRB1(Testis)|RP11-351C21.2(Testis)|RP11-328C8.4(Adipose_Subcutaneous)|ZCRB1(Pancreas)|RP11-328C8.4(Pancreas)|RP11-328C8.4(Esophagus_Muscularis)|RP11-328C8.4(Colon_Transverse)|RP11-328C8.4(Lung)|RP11-328C8.4(Breast_Mammary_Tissue)	PRICKLE1
Susceptibility	Population	ALL		9	136149399	G	A	0.182279	1	487320	0.070019	1.07253	0.0142208	8.49286e-07	intronic	ABO				rs507666	Plasma soluble intercellular adhesion molecule 1 (ICAM-1) (females)|LDL cholesterol lipoprotein fraction concentration|LDL cholesterol large lipoprotein fraction concentration|Venous thrombosis|VLDL cholesterol small lipoprotein fraction concentration in fasting sample|VLDL cholesterol small lipoprotein fraction concentration|Soluble intercellular adhesion molecule 1 (ICAM-1)|Plasma carcinoembryonic antigen (CEA) levels|Fasting serum interleukin-6 (IL-6) (pg/mL) in children|VLDL cholesterol mean size lipoprotein fraction concentration|LDL cholesterol lipoprotein fraction concentration in fasting sample	Low density lipoprotein cholesterol levels|Coronary artery disease|LDL cholesterol x physical activity interaction (2df test)|Lipid traits|"Coronary artery disease (myocardial infarction, percutaneous transluminal coronary angioplasty, coronary artery bypass grafting, angina or chromic ischemic heart disease)"|Diastolic blood pressure|Soluble ICAM-1|Total cholesterol levels|Pulse pressure|Blood protein levels|"Cholesterol, total"|Hay fever and/or eczema|E-selectin levels|Neurological blood protein biomarker levels	.	SURF6|ABO:001|lncRNA at:9:135120874-135140438|SURF1
Hospitalization	Positive	EUR		2	169498030	A	G	0.296932	0.942089	16551	0.171089	1.1866	0.0347504	8.50668e-07	intronic	CERS6				rs4233818	Gene expression of PFKFB3 in peripheral blood monocytes|Serum ratio of (DSGEGDFXAEGGGVR*)/(inosine)	.	CERS6(Colon_Sigmoid)|CERS6(Esophagus_Muscularis)	.
Severe	Tested	ALL		3	46262723	T	TA	0.0913459	0.994232	85986	0.353276	1.42372	0.0717558	8.50916e-07	intergenic	CCR1;CCR3	dist=12920;dist=21148			rs34444973	.	.	FYCO1(Thyroid)|PRSS46(Thyroid)|PRSS45(Thyroid)|CCR1(Esophagus_Gastroesophageal_Junction)|CCR1(Esophagus_Mucosa)|FLT1P1(Whole_Blood)|CCR3(Whole_Blood)|CXCR6(Nerve_Tibial)|CCR1(Cells_Cultured_fibroblasts)|CCR2(Adipose_Visceral_Omentum)|SLC6A20(Esophagus_Muscularis)|CCR1(Esophagus_Muscularis)|CXCR6(Lung)	.
Hospitalization	Positive	EUR		3	46073923	A	G	0.103915	0.999721	16551	0.251101	1.28544	0.0510032	8.51227e-07	intronic	XCR1				rs35814488	.	.	FYCO1(Thyroid)|XCR1(Skin_Not_Sun_Exposed_Suprapubic)|CXCR6(Muscle_Skeletal)|FLT1P1(Whole_Blood)|CCR3(Whole_Blood)|CXCR6(Artery_Tibial)|CXCR6(Nerve_Tibial)|CCR1(Cells_Cultured_fibroblasts)|CCR1(Esophagus_Muscularis)	.
Hospitalization	Tested	ALL	M	3	46000728	T	G	0.104487	0.996696	48422	0.271249	1.3116	0.0550959	8.5136e-07	intronic	FYCO1				rs34324101	.	.	FYCO1(Thyroid)|SLC6A20(Muscle_Skeletal)|CXCR6(Muscle_Skeletal)|FYCO1(Esophagus_Mucosa)|CCR1(Esophagus_Mucosa)|FLT1P1(Whole_Blood)|CXCR6(Artery_Tibial)|CXCR6(Nerve_Tibial)|FYCO1(Nerve_Tibial)|FYCO1(Cells_Cultured_fibroblasts)|CCR1(Cells_Cultured_fibroblasts)|CXCR6(Artery_Aorta)|LZTFL1(Adipose_Subcutaneous)|CXCR6(Adipose_Subcutaneous)|SLC6A20(Esophagus_Muscularis)|CCR1(Esophagus_Muscularis)	.
Susceptibility	Tested	nEUR		4	177605840	T	C	0.97871	0.89337	6539	-0.725416	0.484123	0.147351	8.52125e-07	intronic	VEGFC				rs10001643	.	.	.	.
Hospitalization	Positive	EUR		3	46074711	G	A	0.103916	0.999718	16551	0.25109	1.28543	0.0510032	8.52216e-07	intronic	XCR1				rs6790866	.	.	.	.
Hospitalization	Positive	EUR		3	46074858	G	A	0.103916	0.999718	16551	0.251089	1.28542	0.0510032	8.52221e-07	intronic	XCR1				rs6791016	.	.	FYCO1(Thyroid)|XCR1(Skin_Not_Sun_Exposed_Suprapubic)|CXCR6(Muscle_Skeletal)|FLT1P1(Whole_Blood)|CCR3(Whole_Blood)|CXCR6(Artery_Tibial)|CXCR6(Nerve_Tibial)|CCR1(Cells_Cultured_fibroblasts)|CCR1(Esophagus_Muscularis)	.
Hospitalization	Tested	ALL	M	3	46000870	G	A	0.104485	0.996707	48422	0.271237	1.31159	0.0550959	8.52243e-07	intronic	FYCO1				rs13069079	Celiac disease|Gene expression of CCR1 in blood|Refractive error|HDL cholesterol|Gene expression of [probe 6550333 centered at chr3:45964449] in blood	.	FYCO1(Thyroid)|SLC6A20(Muscle_Skeletal)|CXCR6(Muscle_Skeletal)|FYCO1(Esophagus_Mucosa)|CCR1(Esophagus_Mucosa)|FLT1P1(Whole_Blood)|CXCR6(Artery_Tibial)|CXCR6(Nerve_Tibial)|FYCO1(Nerve_Tibial)|FYCO1(Cells_Cultured_fibroblasts)|CCR1(Cells_Cultured_fibroblasts)|CXCR6(Artery_Aorta)|LZTFL1(Adipose_Subcutaneous)|CXCR6(Adipose_Subcutaneous)|SLC6A20(Esophagus_Muscularis)|CCR1(Esophagus_Muscularis)	CCR2|;CCR1|CXCR6|CXCR6,FYCO1|CCR1|FYCO1
Susceptibility	Population	nEUR		12	42642378	A	G	0.214754	0.999888	28070	0.203351	1.2255	0.0413069	8.52508e-07	intergenic	YAF2;ZCRB1	dist=10208;dist=63510			rs12227365	.	.	RP11-328C8.4(Brain_Putamen_basal_ganglia)|RP11-328C8.4(Thyroid)|RP11-328C8.4(Esophagus_Gastroesophageal_Junction)|ZCRB1(Skin_Not_Sun_Exposed_Suprapubic)|RP11-328C8.4(Prostate)|RP11-328C8.4(Stomach)|RP11-328C8.4(Brain_Nucleus_accumbens_basal_ganglia)|YAF2(Artery_Coronary)|RP11-328C8.4(Muscle_Skeletal)|RP11-328C8.4(Heart_Atrial_Appendage)|RP11-328C8.4(Brain_Caudate_basal_ganglia)|ZCRB1(Pituitary)|RP11-328C8.4(Pituitary)|YAF2(Artery_Tibial)|RP11-328C8.4(Uterus)|RP11-328C8.4(Nerve_Tibial)|RP11-328C8.4(Skin_Sun_Exposed_Lower_leg)|RP11-328C8.4(Cells_EBV-transformed_lymphocytes)|YAF2(Cells_Cultured_fibroblasts)|RP11-328C8.4(Colon_Sigmoid)|YAF2(Artery_Aorta)|ZCRB1(Artery_Aorta)|RP11-328C8.4(Artery_Aorta)|RP11-328C8.4(Spleen)|PPHLN1(Brain_Cerebellar_Hemisphere)|RP11-328C8.4(Brain_Cerebellar_Hemisphere)|PRICKLE1(Brain_Cerebellar_Hemisphere)|RP11-328C8.4(Ovary)|GXYLT1(Brain_Cerebellum)|PPHLN1(Brain_Cerebellum)|RP11-328C8.4(Brain_Cerebellum)|PRICKLE1(Brain_Cerebellum)|RP11-328C8.4(Adipose_Visceral_Omentum)|ZCRB1(Testis)|RP11-351C21.2(Testis)|RP11-328C8.4(Adipose_Subcutaneous)|ZCRB1(Pancreas)|RP11-328C8.4(Pancreas)|RP11-328C8.4(Esophagus_Muscularis)|RP11-328C8.4(Colon_Transverse)|RP11-328C8.4(Lung)|RP11-328C8.4(Breast_Mammary_Tissue)	PRICKLE1
Hospitalization	Positive	EUR		3	46075090	A	C	0.103916	0.999715	16551	0.251085	1.28542	0.0510032	8.52621e-07	intronic	XCR1				rs6780028	.	.	FYCO1(Thyroid)|XCR1(Skin_Not_Sun_Exposed_Suprapubic)|CXCR6(Muscle_Skeletal)|FLT1P1(Whole_Blood)|CCR3(Whole_Blood)|CXCR6(Artery_Tibial)|CXCR6(Nerve_Tibial)|CCR1(Cells_Cultured_fibroblasts)|CCR1(Esophagus_Muscularis)	.
Hospitalization	Positive	EUR		3	45918215	G	A	0.101257	0.976933	16551	0.255028	1.2905	0.0518049	8.52924e-07	intronic	LZTFL1				rs17764831	HDL cholesterol|Refractive error	Eosinophil counts	FYCO1(Thyroid)|SLC6A20(Muscle_Skeletal)|CXCR6(Muscle_Skeletal)|FYCO1(Esophagus_Mucosa)|CCR1(Esophagus_Mucosa)|FLT1P1(Whole_Blood)|CXCR6(Artery_Tibial)|SLC6A20(Nerve_Tibial)|CXCR6(Nerve_Tibial)|CXCR6(Skin_Sun_Exposed_Lower_leg)|FYCO1(Cells_Cultured_fibroblasts)|CCR1(Cells_Cultured_fibroblasts)|CXCR6(Artery_Aorta)|LZTFL1(Adipose_Subcutaneous)|CXCR6(Adipose_Subcutaneous)|SLC6A20(Esophagus_Muscularis)|CCR1(Esophagus_Muscularis)|SLC6A20(Breast_Mammary_Tissue)	CCR1|CXCR6|CXCR6,FYCO1|FYCO1
Hospitalization	Positive	EUR	M	9	10040681	C	A	0.0282739	0.939518	7784	0.641601	1.89952	0.130336	8.53749e-07	intronic	PTPRD				rs117671490	.	.	.	.
Hospitalization	Positive	EUR		3	46077332	A	G	0.103918	0.999689	16551	0.251059	1.28539	0.0510035	8.54925e-07	intronic	XCR1				rs2088692	.	.	FYCO1(Thyroid)|XCR1(Skin_Not_Sun_Exposed_Suprapubic)|CXCR6(Muscle_Skeletal)|FLT1P1(Whole_Blood)|CCR3(Whole_Blood)|CXCR6(Artery_Tibial)|CXCR6(Nerve_Tibial)|CCR1(Cells_Cultured_fibroblasts)|CCR1(Esophagus_Muscularis)	.
Severe	Population	ALL		3	46111081	A	G	0.112837	0.99582	487320	0.316038	1.37168	0.0642055	8.55354e-07	intronic	XCR1				rs9877748	.	.	XCR1(Skin_Not_Sun_Exposed_Suprapubic)|CXCR6(Muscle_Skeletal)|RP11-24F11.2(Heart_Atrial_Appendage)|FLT1P1(Whole_Blood)|CCR3(Whole_Blood)|CXCR6(Artery_Tibial)|CXCR6(Nerve_Tibial)|CCR1(Cells_Cultured_fibroblasts)|LZTFL1(Adipose_Subcutaneous)|CXCR6(Adipose_Subcutaneous)|CCR1(Esophagus_Muscularis)|CXCR6(Lung)|CCR5(Lung)	CXCR6|CCR2|CCR9
Hospitalization	Population	EUR	F	8	19946239	G	C	0.0281235	0.976141	249299	0.653915	1.92306	0.132854	8.56333e-07	intergenic	LPL;SLC18A1	dist=121469;dist=56127			rs7014512	Total cholesterol|Cystatin C in serum|Triglycerides	.	.	.
Hospitalization	Positive	EUR		3	46127557	G	A	0.103614	0.999067	16551	0.250639	1.28485	0.0509226	8.56845e-07	upstream	XCR1	dist=221			rs13089554	HDL cholesterol|Refractive error|HOMA-IR	.	FYCO1(Thyroid)|CCR1(Esophagus_Gastroesophageal_Junction)|SLC6A20(Muscle_Skeletal)|CXCR6(Muscle_Skeletal)|FYCO1(Esophagus_Mucosa)|CCR1(Esophagus_Mucosa)|FLT1P1(Whole_Blood)|CXCR6(Artery_Tibial)|CXCR6(Nerve_Tibial)|FYCO1(Nerve_Tibial)|FYCO1(Cells_Cultured_fibroblasts)|CCR1(Cells_Cultured_fibroblasts)|CXCR6(Artery_Aorta)|LZTFL1(Adipose_Subcutaneous)|CXCR6(Adipose_Subcutaneous)|SLC6A20(Esophagus_Muscularis)|CCR1(Esophagus_Muscularis)	CXCR6,FYCO1|CCR9|CCR1|FYCO1|CXCR6|CCR3|CCR2
Death	Tested	ALL		2	125367015	A	T	0.523255	0.99436	85986	0.215984	1.24108	0.0438824	8.57134e-07	intronic	CNTNAP5				rs6750396	.	.	CNTNAP5(Pituitary)	.
Hospitalization	Population	EUR	F	8	19947728	A	T	0.0287789	0.970136	249299	0.647679	1.9111	0.131594	8.57558e-07	intergenic	LPL;SLC18A1	dist=122958;dist=54638			rs35858051	.	.	.	.
Severe	Tested	ALL		3	46255796	G	C	0.0912277	0.995313	85986	0.353028	1.42337	0.0717295	8.58182e-07	intergenic	CCR1;CCR3	dist=5992;dist=28076			rs34498313	.	.	PRSS46(Thyroid)|PRSS45(Thyroid)|CCR1(Esophagus_Gastroesophageal_Junction)|CCR1(Esophagus_Mucosa)|FLT1P1(Whole_Blood)|CXCR6(Nerve_Tibial)|CCR1(Cells_Cultured_fibroblasts)|CCR2(Adipose_Visceral_Omentum)|SLC6A20(Esophagus_Muscularis)|CCR1(Esophagus_Muscularis)|CXCR6(Lung)	.
Hospitalization	Positive	EUR		3	46070337	C	G	0.103912	0.999742	16551	0.251011	1.28532	0.0510028	8.58789e-07	intronic	XCR1				rs59166269	.	.	FYCO1(Thyroid)|XCR1(Skin_Not_Sun_Exposed_Suprapubic)|CXCR6(Muscle_Skeletal)|FLT1P1(Whole_Blood)|CCR3(Whole_Blood)|CXCR6(Artery_Tibial)|CXCR6(Nerve_Tibial)|CCR1(Cells_Cultured_fibroblasts)|CCR1(Esophagus_Muscularis)	.
Hospitalization	Positive	EUR	M	16	56643404	A	C	0.0105269	0.927573	7784	1.05621	2.87546	0.214612	8.58845e-07	UTR3	MT2A	NM_005953:c.*138A>C			rs35577047	.	.	COQ9(Nerve_Tibial)	.
Hospitalization	Positive	EUR		3	46070353	A	C	0.103904	0.999638	16551	0.25102	1.28534	0.0510066	8.5963e-07	intronic	XCR1				rs57437758	.	.	FYCO1(Thyroid)|XCR1(Skin_Not_Sun_Exposed_Suprapubic)|CXCR6(Muscle_Skeletal)|FLT1P1(Whole_Blood)|CCR3(Whole_Blood)|CXCR6(Artery_Tibial)|CXCR6(Nerve_Tibial)|CCR1(Cells_Cultured_fibroblasts)|CCR1(Esophagus_Muscularis)	.
Hospitalization	Positive	EUR		3	46071868	A	G	0.103912	0.99971	16551	0.250971	1.28527	0.0510034	8.62501e-07	intronic	XCR1				rs13060287	.	.	FYCO1(Thyroid)|XCR1(Skin_Not_Sun_Exposed_Suprapubic)|CXCR6(Muscle_Skeletal)|FLT1P1(Whole_Blood)|CCR3(Whole_Blood)|CXCR6(Artery_Tibial)|CXCR6(Nerve_Tibial)|CCR1(Cells_Cultured_fibroblasts)|CCR1(Esophagus_Muscularis)	.
Hospitalization	Positive	EUR	M	3	66829256	A	G	0.244654	0.957622	7784	0.239996	1.27124	0.0487737	8.62796e-07	intergenic	LOC105377143;KBTBD8	dist=40496;dist=219475			rs966039	Resistance to kuru in aged women despite likely exposure|Body mass index (BMI)|Alzheimer's disease|Serum ratio of (piperine)/(stachydrine)|Adiponectin levels|Diabetic retinopathy in Type 2 diabetes mellitus	.	.	.
Severe	Population	ALL		19	45410002	G	A	0.121499	1	487320	0.314296	1.36929	0.0638742	8.63036e-07	intronic	APOE				rs769449	Serum L-LDL-C|LDL cholesterol small lipoprotein fraction concentration in fasting sample|APOB assay lipoprotein fraction concentration in fasting sample|Serum L-LDL-P|Cerebrospinal fluid (CSF) tau in patients with high amyloid-beta (Ab42)|Serum IDL-C-eFR|Cerebrospinal fluid (CSF) tau in patients with clinical dementia rating 0|Serum L-LDL-CE|Cerebrospinal fluid (CSF) tau|Serum L-LDL-PL|Plasma C-reactive protein (female)|APOB (apolipoprotein B)|Cerebrospinal fluid (CSF) ptau|LDL cholesterol mean size lipoprotein fraction concentration|LDL cholesterol total lipoprotein fraction concentration in fasting sample|Serum M-LDL-C|Serum IDL-PL|Cognitive ageing|Serum S-LDL-P|Serum IDL-P|APOA1 assay lipoprotein fraction concentration|Cerebrospinal fluid (CSF) ptau in patients with amyloid-beta (Ab42)|Serum M-LDL-L|Serum S-LDL-L|LDL cholesterol small lipoprotein fraction concentration|Serum LA|Cerebrospinal fluid (CSF) ptau in patients with clinical dementia rating 0|Cerebrospinal fluid (CSF) ptau in patients with high amyloid-beta (Ab42)|Cognitive ageing (males)|Serum IDL-FC|Serum LDL-C|Cerebrospinal fluid (CSF) amyloid-beta (Ab42)|Serum IDL-C|Serum IDL-L|Cerebrospinal fluid (CSF) tau in patients with low amyloid-beta (Ab42)|Serum L-LDL-FC|Cerebrospinal fluid (CSF) ptau in patients with clinical dementia rating >0|Total cholesterol|Serum M-LDL-P|Serum Serum-C|Serum L-LDL-L|HDL cholesterol lipoprotein fraction concentration by NMR in fasting sample|Serum Est-C|Generalized vitiligo|Serum M-LDL-C/M-LDL-PL|Serum LDL-C-eFR|Cognitive ageing (females)|Serum ApoB|Serum Tot-C|Serum M-LDL-CE|LDL cholesterol total lipoprotein fraction concentration|Serum M-HDL-L/S-HDL-L|Cerebrospinal fluid (CSF) tau in patients with clinical dementia rating >0|HDL cholesterol lipoprotein fraction concentration in fasting sample|Serum M-LDL-PL|HDL cholesterol lipoprotein fraction concentration by NMR|Serum S-LDL-C|APOA1 assay lipoprotein fraction concentration in fasting sample|HDL cholesterol lipoprotein fraction concentration	Alzheimer's disease|Total cholesterol levels|C-reactive protein|HDL cholesterol levels|Cerebrospinal fluid p-Tau181p:AB1-42 ratio|C-reactive protein levels|Low density lipoprotein cholesterol levels|Triglyceride levels|Cerebrospinal P-tau181p levels|Verbal memory performance (residualized delayed recall level)|Cerebrospinal T-tau levels|Alzheimer's disease biomarkers|Triglycerides|Cerebrospinal fluid AB1-42 levels|Parental longevity (combined parental age at death)|Cognitive impairment test score|Cerebrospinal fluid biomarker levels|High density lipoprotein cholesterol levels|Longevity|Cerebral amyloid deposition (PET imaging)|Cognitive decline (age-related)|Serum metabolite levels (CMS)|Parental longevity (father's age at death or father's attained age)|Cerebrospinal fluid t-tau:AB1-42 ratio|Cerebrospinal fluid t-tau levels|Cingulate cortical amyloid beta load|LDL cholesterol levels x short total sleep time interaction (2df test)	CTB-171A8.1(Thyroid)|APOC1(Esophagus_Mucosa)|CTB-171A8.1(Adipose_Subcutaneous)|CTB-129P6.4(Esophagus_Muscularis)	.
Susceptibility	Tested	OTHERS		13	51067234	T	G	0.313053	1	2375	0.397199	1.48765	0.080723	8.63158e-07	ncRNA_intronic	DLEU1				rs7991128	Lung function, forced expiratory volume in 1 second (FEV1) percent predicted (in nonasthmatic participants)|Mitral annular calcium|Triglycerides|Decrease in FEV1 (in nonasthmatic participants)	.	TRIM13(Thyroid)|DLEU1(Testis)	EBPL
Hospitalization	Positive	EUR		3	46073314	T	C	0.103913	0.999692	16551	0.250951	1.28525	0.0510035	8.64281e-07	intronic	XCR1				rs34774687	.	.	FYCO1(Thyroid)|XCR1(Skin_Not_Sun_Exposed_Suprapubic)|CXCR6(Muscle_Skeletal)|FLT1P1(Whole_Blood)|CCR3(Whole_Blood)|CXCR6(Artery_Tibial)|CXCR6(Nerve_Tibial)|CCR1(Cells_Cultured_fibroblasts)|CCR1(Esophagus_Muscularis)	.
Hospitalization	Population	ALL	M	3	46010007	T	C	0.105287	0.999825	223091	0.263297	1.30121	0.0535141	8.64847e-07	exonic	FYCO1		synonymous SNV	FYCO1:NM_024513:exon8:c.A819G:p.Q273Q	rs13071283	Refractive error|HOMA-IR|HDL cholesterol|HOMA-B|Fasting insulin	.	FYCO1(Thyroid)|SLC6A20(Muscle_Skeletal)|CXCR6(Muscle_Skeletal)|FYCO1(Esophagus_Mucosa)|CCR1(Esophagus_Mucosa)|FLT1P1(Whole_Blood)|CXCR6(Artery_Tibial)|CXCR6(Nerve_Tibial)|FYCO1(Nerve_Tibial)|FYCO1(Cells_Cultured_fibroblasts)|CCR1(Cells_Cultured_fibroblasts)|CXCR6(Artery_Aorta)|LZTFL1(Adipose_Subcutaneous)|CXCR6(Adipose_Subcutaneous)|SLC6A20(Esophagus_Muscularis)|CCR1(Esophagus_Muscularis)	FYCO1|CXCR6,FYCO1|CCR2|CCR1|CXCR6
Hospitalization	Positive	EUR		3	46072768	G	A	0.103909	0.999652	16551	0.250947	1.28524	0.051005	8.65227e-07	intronic	XCR1				rs2102056	.	.	FYCO1(Thyroid)|XCR1(Skin_Not_Sun_Exposed_Suprapubic)|CXCR6(Muscle_Skeletal)|FLT1P1(Whole_Blood)|CCR3(Whole_Blood)|CXCR6(Artery_Tibial)|CXCR6(Nerve_Tibial)|CCR1(Cells_Cultured_fibroblasts)|CCR1(Esophagus_Muscularis)	.
Severe	Tested	EUR		3	46015933	T	C	0.100559	0.999045	80559	0.359571	1.43271	0.0730845	8.65724e-07	intronic	FYCO1				rs71325102	.	.	FYCO1(Thyroid)|SLC6A20(Muscle_Skeletal)|CXCR6(Muscle_Skeletal)|FYCO1(Esophagus_Mucosa)|CCR1(Esophagus_Mucosa)|FLT1P1(Whole_Blood)|CXCR6(Artery_Tibial)|CXCR6(Nerve_Tibial)|FYCO1(Nerve_Tibial)|FYCO1(Cells_Cultured_fibroblasts)|CCR1(Cells_Cultured_fibroblasts)|CXCR6(Artery_Aorta)|LZTFL1(Adipose_Subcutaneous)|CXCR6(Adipose_Subcutaneous)|SLC6A20(Esophagus_Muscularis)|CCR1(Esophagus_Muscularis)	.
Hospitalization	Positive	EUR		3	46128709	T	C	0.103375	0.996353	16551	0.251092	1.28543	0.0510365	8.66097e-07	intergenic	XCR1;CCR1	dist=1373;dist=114493			rs13075528	.	.	FYCO1(Thyroid)|CCR1(Esophagus_Gastroesophageal_Junction)|SLC6A20(Muscle_Skeletal)|CXCR6(Muscle_Skeletal)|FYCO1(Esophagus_Mucosa)|CCR1(Esophagus_Mucosa)|FLT1P1(Whole_Blood)|CXCR6(Artery_Tibial)|CXCR6(Nerve_Tibial)|FYCO1(Nerve_Tibial)|FYCO1(Cells_Cultured_fibroblasts)|CCR1(Cells_Cultured_fibroblasts)|CXCR6(Artery_Aorta)|LZTFL1(Adipose_Subcutaneous)|CXCR6(Adipose_Subcutaneous)|SLC6A20(Esophagus_Muscularis)|CCR1(Esophagus_Muscularis)	.
Hospitalization	Positive	EUR		3	46071763	T	C	0.103908	0.999674	16551	0.250935	1.28523	0.0510048	8.66184e-07	intronic	XCR1				rs13082697	.	.	FYCO1(Thyroid)|XCR1(Skin_Not_Sun_Exposed_Suprapubic)|CXCR6(Muscle_Skeletal)|FLT1P1(Whole_Blood)|CCR3(Whole_Blood)|CXCR6(Artery_Tibial)|CXCR6(Nerve_Tibial)|CCR1(Cells_Cultured_fibroblasts)|CCR1(Esophagus_Muscularis)	.
Hospitalization	Positive	EUR		3	46094063	A	G	0.10351	0.998662	16551	0.251246	1.28563	0.0510693	8.66728e-07	intronic	XCR1				rs34863575	.	.	FYCO1(Thyroid)|SLC6A20(Muscle_Skeletal)|CXCR6(Muscle_Skeletal)|FYCO1(Esophagus_Mucosa)|CCR1(Esophagus_Mucosa)|FLT1P1(Whole_Blood)|CXCR6(Artery_Tibial)|CXCR6(Nerve_Tibial)|FYCO1(Nerve_Tibial)|CCR1(Cells_Cultured_fibroblasts)|CXCR6(Artery_Aorta)|LZTFL1(Adipose_Subcutaneous)|CXCR6(Adipose_Subcutaneous)|SLC6A20(Esophagus_Muscularis)|CCR1(Esophagus_Muscularis)	.
Hospitalization	Positive	EUR		3	46072630	C	T	0.103908	0.999662	16551	0.250925	1.28521	0.0510049	8.67079e-07	intronic	XCR1				rs68087193	.	.	FYCO1(Thyroid)|XCR1(Skin_Not_Sun_Exposed_Suprapubic)|CXCR6(Muscle_Skeletal)|FLT1P1(Whole_Blood)|CCR3(Whole_Blood)|CXCR6(Artery_Tibial)|CXCR6(Nerve_Tibial)|CCR1(Cells_Cultured_fibroblasts)|CCR1(Esophagus_Muscularis)	.
Hospitalization	Positive	EUR		3	46072839	C	T	0.103909	0.999659	16551	0.250922	1.28521	0.0510049	8.67404e-07	intronic	XCR1				rs2088690	.	.	FYCO1(Thyroid)|XCR1(Skin_Not_Sun_Exposed_Suprapubic)|CXCR6(Muscle_Skeletal)|FLT1P1(Whole_Blood)|CCR3(Whole_Blood)|CXCR6(Artery_Tibial)|CXCR6(Nerve_Tibial)|CCR1(Cells_Cultured_fibroblasts)|CCR1(Esophagus_Muscularis)	CCR2|CXCR6
Hospitalization	Positive	ALL	F	2	172146101	T	A	0.457317	0.989378	9757	0.217772	1.2433	0.044269	8.68609e-07	intergenic	TLK1;METTL8	dist=58298;dist=26155			rs10930468	.	.	CYBRD1(Skin_Not_Sun_Exposed_Suprapubic)|CYBRD1(Muscle_Skeletal)|GAD1(Esophagus_Mucosa)|METTL8(Whole_Blood)|CYBRD1(Artery_Tibial)|CYBRD1(Nerve_Tibial)|CYBRD1(Skin_Sun_Exposed_Lower_leg)|CYBRD1(Colon_Sigmoid)|METTL8(Spleen)|CYBRD1(Adipose_Visceral_Omentum)|CYBRD1(Adipose_Subcutaneous)|CYBRD1(Esophagus_Muscularis)|CYBRD1(Lung)	.
Susceptibility	Tested	ALL		9	136154867	G	T	0.206336	1	104916	0.0724176	1.0751	0.0147215	8.69132e-07	intergenic	ABO;SURF6	dist=4250;dist=40745			rs495828	Coronary artery disease (CAD)|Graves' disease|Circulating galectin-3 levels|Diastolic blood pressure (DBP)|Gene expression of ABO (probeID ILMN_1656979) in cerebellum in non-Alzheimer's disease samples|Gene expression of ABO (probeID ILMN_1656979) in cerebellum in Alzheimer's disease cases and controls|Serum metabolite (mass spec peak: 512.2 m/z)|Pancreatic cancer|LDL cholesterol|Hematocrit (Hct)|Gene expression of SURF6 in blood|Angiotensin-converting enzyme (ACE) activity|Venous thromboembolism|Venous thrombosis|Gene expression of SURF1 in blood|Adiponectin levels|Hemoglobin (Hb)|Advanced age-related macular degeneration (geographic atrophy)|Factor XIII antigen|Triglycerides|Serum metabolite (mass spec peak: 765.4 m/z)|Red blood cell count (RBC)|Advanced age-related macular degeneration|Alkaline phosphatase (ALP)|von Willebrand factor (vWF)|Plasma carcinoembryonic antigen (CEA) levels|Interleukin-6 (IL-6) levels|Total cholesterol|Fasting blood glucose|Activated partial thromboplastin time	Neurological blood protein biomarker levels|Eczema|Triglyceride levels x alcohol consumption (regular vs non-regular drinkers) interaction (2df)|Red blood cell count|Hematological and biochemical traits|Blood protein levels in cardiovascular risk|LDL cholesterol levels x alcohol consumption (drinkers vs non-drinkers) interaction (2df)|Hemoglobin levels|LDL cholesterol levels x alcohol consumption (regular vs non-regular drinkers) interaction (2df)|Blood metabolite ratios|LDL cholesterol levels|Angiotensin-converting enzyme activity|Triglyceride levels x alcohol consumption (drinkers vs non-drinkers) interaction (2df)|Venous thromboembolism|Coronary artery disease|Hematocrit|LDL cholesterol levels in current drinkers	ABO(Heart_Left_Ventricle)|SURF1(Heart_Left_Ventricle)|SURF1(Brain_Putamen_basal_ganglia)|SURF1(Thyroid)|ABO(Esophagus_Gastroesophageal_Junction)|SURF1(Esophagus_Gastroesophageal_Junction)|ABO(Liver)|SURF1(Skin_Not_Sun_Exposed_Suprapubic)|ABO(Artery_Coronary)|ABO(Muscle_Skeletal)|SURF1(Muscle_Skeletal)|ABO(Esophagus_Mucosa)|SURF1(Esophagus_Mucosa)|ABO(Heart_Atrial_Appendage)|SURF1(Heart_Atrial_Appendage)|ABO(Whole_Blood)|ABO(Pituitary)|ABO(Artery_Tibial)|SURF1(Artery_Tibial)|ABO(Adrenal_Gland)|ABO(Nerve_Tibial)|SURF1(Nerve_Tibial)|SURF1(Skin_Sun_Exposed_Lower_leg)|SURF1(Cells_Cultured_fibroblasts)|ABO(Colon_Sigmoid)|ABO(Spleen)|SURF1(Brain_Cerebellum)|ABO(Adipose_Visceral_Omentum)|SURF1(Adipose_Visceral_Omentum)|ABO(Adipose_Subcutaneous)|SURF1(Adipose_Subcutaneous)|ABO(Esophagus_Muscularis)|SURF1(Esophagus_Muscularis)|ABO(Colon_Transverse)|SURF1(Colon_Transverse)|ABO(Lung)|SURF1(Lung)|ABO(Breast_Mammary_Tissue)|SURF1(Breast_Mammary_Tissue)	SURF6|MED22|ABO:001|lncRNA at:9:135120874-135140438|SURF1
Severe	Population	EUR	M	22	44711316	T	C	0.247205	0.97571	209951	-0.305975	0.736405	0.0622037	8.70211e-07	intergenic	SHISAL1;LINC01656	dist=2485;dist=127891			rs62230312	.	.	.	.
Hospitalization	Population	EUR	M	19	39071845	G	A	0.0187318	0.984375	209951	0.666455	1.94732	0.135492	8.70861e-07	intronic	RYR1				rs151070010	.	.	SIPA1L3(Heart_Left_Ventricle)|FBXO17(Cells_Cultured_fibroblasts)|FBXO27(Cells_Cultured_fibroblasts)|RYR1(Testis)	.
Severe	Tested	ALL	M	3	46035097	A	G	0.103629	0.996418	39736	0.422163	1.52526	0.0858294	8.71521e-07	intronic	FYCO1				rs17330872	HDL cholesterol|HOMA-IR|Refractive error|Serum ratio of (asparagine)/(n-Butyl Oleate)|Celiac disease|Fasting insulin	.	FYCO1(Thyroid)|CCR1(Esophagus_Gastroesophageal_Junction)|SLC6A20(Muscle_Skeletal)|CXCR6(Muscle_Skeletal)|FYCO1(Esophagus_Mucosa)|CCR1(Esophagus_Mucosa)|FLT1P1(Whole_Blood)|CXCR6(Artery_Tibial)|CXCR6(Nerve_Tibial)|FYCO1(Nerve_Tibial)|FYCO1(Cells_Cultured_fibroblasts)|CCR1(Cells_Cultured_fibroblasts)|CXCR6(Artery_Aorta)|LZTFL1(Adipose_Subcutaneous)|CXCR6(Adipose_Subcutaneous)|SLC6A20(Esophagus_Muscularis)|CCR1(Esophagus_Muscularis)	CCR2|CXCR6,FYCO1|CXCR6|FYCO1|CCR1
Severe	Positive	EUR	M	17	39954647	G	T	0.899826	0.960779	7452	-0.493163	0.610692	0.100266	8.7186e-07	intergenic	JUP;P3H4	dist=11627;dist=3558			rs12948617	.	.	NT5C3B(Heart_Left_Ventricle)|KLHL10(Thyroid)|NT5C3B(Thyroid)|RP11-156E6.1(Thyroid)|ZNF385C(Thyroid)|NT5C3B(Esophagus_Gastroesophageal_Junction)|NT5C3B(Liver)|COASY(Liver)|NT5C3B(Small_Intestine_Terminal_Ileum)|NT5C3B(Skin_Not_Sun_Exposed_Suprapubic)|NT5C3B(Prostate)|NT5C3B(Stomach)|NT5C3B(Brain_Cortex)|NT5C3B(Artery_Coronary)|NT5C3B(Muscle_Skeletal)|ZNF385C(Muscle_Skeletal)|NT5C3B(Esophagus_Mucosa)|P3H4(Heart_Atrial_Appendage)|NT5C3B(Heart_Atrial_Appendage)|ZNF385C(Heart_Atrial_Appendage)|JUP(Whole_Blood)|NT5C3B(Whole_Blood)|NT5C3B(Pituitary)|JUP(Artery_Tibial)|NT5C3B(Artery_Tibial)|NT5C3B(Adrenal_Gland)|P3H4(Nerve_Tibial)|KLHL10(Nerve_Tibial)|NT5C3B(Nerve_Tibial)|ZNF385C(Nerve_Tibial)|KRT14(Skin_Sun_Exposed_Lower_leg)|NT5C3B(Skin_Sun_Exposed_Lower_leg)|NT5C3B(Cells_Cultured_fibroblasts)|NT5C3B(Colon_Sigmoid)|ZNF385C(Colon_Sigmoid)|JUP(Artery_Aorta)|NT5C3B(Artery_Aorta)|JUP(Spleen)|NT5C3B(Spleen)|NT5C3B(Brain_Cerebellum)|P3H4(Adipose_Visceral_Omentum)|NT5C3B(Adipose_Visceral_Omentum)|CTD-2132N18.2(Testis)|NT5C3B(Adipose_Subcutaneous)|NT5C3B(Pancreas)|NT5C3B(Esophagus_Muscularis)|NT5C3B(Colon_Transverse)|NT5C3B(Lung)|NT5C3B(Breast_Mammary_Tissue)	JUP
Hospitalization	Population	EUR	F	8	19945984	C	T	0.0286176	0.97035	249299	0.648316	1.91232	0.131814	8.7246e-07	intergenic	LPL;SLC18A1	dist=121214;dist=56382			rs6586893	Cystatin C in serum|Triglycerides	.	.	.
Hospitalization	Population	ALL		3	46074588	G	GT	0.110696	0.997993	487320	0.193318	1.21327	0.0393057	8.72915e-07	intronic	XCR1				rs35467633	.	.	.	.
Severe	Population	ALL		19	45422846	G	A	0.187122	0.999105	487320	0.258262	1.29468	0.0525104	8.72947e-07	downstream	APOC1	dist=245			rs56131196	Cortical amyloid-beta load	Low density lipoprotein cholesterol levels|High density lipoprotein cholesterol levels|Alzheimer's disease|Total cholesterol levels|Myocardial infarction|Alzheimer's disease biomarkers|Alzheimer disease and age of onset|Triglycerides|Cerebral amyloid deposition (PET imaging)	APOE(Skin_Not_Sun_Exposed_Suprapubic)|APOC1(Esophagus_Mucosa)|APOC1(Adrenal_Gland)|APOE(Skin_Sun_Exposed_Lower_leg)|APOC1(Skin_Sun_Exposed_Lower_leg)	.
Hospitalization	Positive	EUR	F	12	34707369	G	A	0.0105044	0.895464	8767	1.21608	3.37394	0.247257	8.72987e-07	intergenic	ALG10;NONE	dist=526133;dist=NONE			rs140458555	.	.	.	.
Susceptibility	Population	AFR		18	67983764	A	G	0.0568563	0.830636	7644	0.74489	2.10621	0.151453	8.73053e-07	intronic	SOCS6				rs78555680	.	.	.	.
Hospitalization	Population	ALL	M	3	46012542	T	TA	0.105365	0.998681	223091	0.263289	1.3012	0.0535332	8.73274e-07	intronic	FYCO1				rs139901862	.	.	FYCO1(Thyroid)|SLC6A20(Muscle_Skeletal)|CXCR6(Muscle_Skeletal)|FYCO1(Esophagus_Mucosa)|CCR1(Esophagus_Mucosa)|FLT1P1(Whole_Blood)|CXCR6(Artery_Tibial)|CXCR6(Nerve_Tibial)|FYCO1(Nerve_Tibial)|FYCO1(Cells_Cultured_fibroblasts)|CCR1(Cells_Cultured_fibroblasts)|CXCR6(Artery_Aorta)|LZTFL1(Adipose_Subcutaneous)|CXCR6(Adipose_Subcutaneous)|SLC6A20(Esophagus_Muscularis)|CCR1(Esophagus_Muscularis)	.
Severe	Tested	EUR		3	46010007	T	C	0.100559	0.999825	80559	0.359323	1.43236	0.0730606	8.73627e-07	exonic	FYCO1		synonymous SNV	FYCO1:NM_024513:exon8:c.A819G:p.Q273Q	rs13071283	HDL cholesterol|Refractive error|HOMA-B|Fasting insulin|HOMA-IR	.	FYCO1(Thyroid)|SLC6A20(Muscle_Skeletal)|CXCR6(Muscle_Skeletal)|FYCO1(Esophagus_Mucosa)|CCR1(Esophagus_Mucosa)|FLT1P1(Whole_Blood)|CXCR6(Artery_Tibial)|CXCR6(Nerve_Tibial)|FYCO1(Nerve_Tibial)|FYCO1(Cells_Cultured_fibroblasts)|CCR1(Cells_Cultured_fibroblasts)|CXCR6(Artery_Aorta)|LZTFL1(Adipose_Subcutaneous)|CXCR6(Adipose_Subcutaneous)|SLC6A20(Esophagus_Muscularis)|CCR1(Esophagus_Muscularis)	CCR2|FYCO1|CXCR6,FYCO1|CCR1|CXCR6
Susceptibility	Population	EUR	M	9	136143136	C	CT	0.287746	0.948098	209951	0.0926829	1.09711	0.0188454	8.74033e-07	intronic	ABO				rs36058710	.	.	.	.
Severe	Positive	ALL		3	46006341	C	G	0.114198	0.998754	17657	0.351909	1.42178	0.0715593	8.75577e-07	intronic	FYCO1				rs17280623	HDL cholesterol|Fasting insulin|Refractive error|HOMA-IR	.	FYCO1(Thyroid)|SLC6A20(Muscle_Skeletal)|CXCR6(Muscle_Skeletal)|FYCO1(Esophagus_Mucosa)|CCR1(Esophagus_Mucosa)|FLT1P1(Whole_Blood)|CXCR6(Artery_Tibial)|CXCR6(Nerve_Tibial)|FYCO1(Nerve_Tibial)|FYCO1(Cells_Cultured_fibroblasts)|CCR1(Cells_Cultured_fibroblasts)|CXCR6(Artery_Aorta)|LZTFL1(Adipose_Subcutaneous)|CXCR6(Adipose_Subcutaneous)|SLC6A20(Esophagus_Muscularis)|CCR1(Esophagus_Muscularis)	CCR2|CXCR6|CCR1|CXCR6,FYCO1|FYCO1
Death	Population	EUR		3	45909528	C	T	0.0762416	0.973369	459250	0.437121	1.54824	0.0888873	8.75637e-07	intronic	LZTFL1				rs73064431	.	.	FYCO1(Thyroid)|SLC6A20(Muscle_Skeletal)|CXCR6(Muscle_Skeletal)|CCR1(Esophagus_Mucosa)|CXCR6(Artery_Tibial)|SLC6A20(Nerve_Tibial)|CXCR6(Nerve_Tibial)|CCR1(Cells_Cultured_fibroblasts)|CXCR6(Adipose_Subcutaneous)|SLC6A20(Esophagus_Muscularis)|SLC6A20(Breast_Mammary_Tissue)	.
Susceptibility	Population	OTHERS		11	77021790	C	T	0.160133	0.995451	11009	0.450811	1.56958	0.0916719	8.75879e-07	intergenic	GDPD4;PAK1	dist=9059;dist=11272			rs1670461	.	.	GDPD4(Thyroid)|PAK1(Thyroid)|GDPD4(Esophagus_Gastroesophageal_Junction)|PAK1(Brain_Nucleus_accumbens_basal_ganglia)|PAK1(Brain_Cortex)|PAK1(Esophagus_Mucosa)|GDPD4(Heart_Atrial_Appendage)|PAK1(Artery_Tibial)|PAK1(Artery_Aorta)|GDPD4(Testis)|PAK1(Esophagus_Muscularis)	.
Hospitalization	Tested	ALL	M	3	46056173	C	T	0.10321	0.996195	48422	0.271954	1.31253	0.0553026	8.76272e-07	intergenic	FYCO1;XCR1	dist=18857;dist=2328			rs35751180	.	.	FYCO1(Thyroid)|SLC6A20(Muscle_Skeletal)|CXCR6(Muscle_Skeletal)|FYCO1(Esophagus_Mucosa)|CCR1(Esophagus_Mucosa)|FLT1P1(Whole_Blood)|CXCR6(Artery_Tibial)|CXCR6(Nerve_Tibial)|FYCO1(Nerve_Tibial)|FYCO1(Cells_Cultured_fibroblasts)|CCR1(Cells_Cultured_fibroblasts)|CXCR6(Artery_Aorta)|LZTFL1(Adipose_Subcutaneous)|CXCR6(Adipose_Subcutaneous)|SLC6A20(Esophagus_Muscularis)|CCR1(Esophagus_Muscularis)	.
Hospitalization	Positive	EUR		3	46128713	A	G	0.10339	0.99643	16551	0.25095	1.28525	0.0510342	8.77447e-07	intergenic	XCR1;CCR1	dist=1377;dist=114489			rs13095602	.	.	FYCO1(Thyroid)|CCR1(Esophagus_Gastroesophageal_Junction)|SLC6A20(Muscle_Skeletal)|CXCR6(Muscle_Skeletal)|FYCO1(Esophagus_Mucosa)|CCR1(Esophagus_Mucosa)|FLT1P1(Whole_Blood)|CXCR6(Artery_Tibial)|CXCR6(Nerve_Tibial)|FYCO1(Nerve_Tibial)|FYCO1(Cells_Cultured_fibroblasts)|CCR1(Cells_Cultured_fibroblasts)|CXCR6(Artery_Aorta)|LZTFL1(Adipose_Subcutaneous)|CXCR6(Adipose_Subcutaneous)|SLC6A20(Esophagus_Muscularis)|CCR1(Esophagus_Muscularis)	.
Hospitalization	Population	ALL		3	46061997	T	C	0.110977	1	487320	0.192815	1.21266	0.0392176	8.8081e-07	UTR3	XCR1	NM_001024644:c.*441A>G;NM_005283:c.*441A>G;NM_001381860:c.*441A>G			rs13097556	Serum concentration of caprylate (8:0)|Celiac disease	.	FYCO1(Thyroid)|XCR1(Skin_Not_Sun_Exposed_Suprapubic)|CXCR6(Muscle_Skeletal)|FLT1P1(Whole_Blood)|CCR3(Whole_Blood)|CXCR6(Artery_Tibial)|CXCR6(Nerve_Tibial)|CCR1(Cells_Cultured_fibroblasts)|CCR1(Esophagus_Muscularis)	FYCO1|CCR1
Hospitalization	Positive	EUR		3	46128542	G	A	0.103607	0.998563	16551	0.250434	1.28458	0.0509371	8.80919e-07	intergenic	XCR1;CCR1	dist=1206;dist=114660			rs13095717	.	.	FYCO1(Thyroid)|CCR1(Esophagus_Gastroesophageal_Junction)|SLC6A20(Muscle_Skeletal)|CXCR6(Muscle_Skeletal)|FYCO1(Esophagus_Mucosa)|CCR1(Esophagus_Mucosa)|FLT1P1(Whole_Blood)|CXCR6(Artery_Tibial)|CXCR6(Nerve_Tibial)|FYCO1(Nerve_Tibial)|FYCO1(Cells_Cultured_fibroblasts)|CCR1(Cells_Cultured_fibroblasts)|CXCR6(Artery_Aorta)|LZTFL1(Adipose_Subcutaneous)|CXCR6(Adipose_Subcutaneous)|SLC6A20(Esophagus_Muscularis)|CCR1(Esophagus_Muscularis)	.
Susceptibility	Population	OTHERS		11	76948284	C	G	0.156697	0.999623	11009	0.454225	1.57495	0.0923908	8.81734e-07	intronic	GDPD4				rs11237141	.	.	GDPD4(Thyroid)|PAK1(Thyroid)|GDPD4(Esophagus_Gastroesophageal_Junction)|PAK1(Brain_Cortex)|PAK1(Esophagus_Mucosa)|GDPD4(Heart_Atrial_Appendage)|PAK1(Artery_Tibial)|GDPD4(Adrenal_Gland)|PAK1(Artery_Aorta)|GDPD4(Testis)|PAK1(Esophagus_Muscularis)	.
Hospitalization	Positive	EUR		3	46095104	A	G	0.103497	0.998562	16551	0.251091	1.28543	0.0510751	8.82794e-07	intronic	XCR1				rs35772789	.	.	FYCO1(Thyroid)|SLC6A20(Muscle_Skeletal)|CXCR6(Muscle_Skeletal)|FYCO1(Esophagus_Mucosa)|CCR1(Esophagus_Mucosa)|FLT1P1(Whole_Blood)|CXCR6(Artery_Tibial)|CXCR6(Nerve_Tibial)|FYCO1(Nerve_Tibial)|CCR1(Cells_Cultured_fibroblasts)|CXCR6(Artery_Aorta)|LZTFL1(Adipose_Subcutaneous)|CXCR6(Adipose_Subcutaneous)|SLC6A20(Esophagus_Muscularis)|CCR1(Esophagus_Muscularis)	.
Hospitalization	Positive	EUR	F	5	99211883	C	T	0.0401365	0.831985	8767	0.654495	1.92417	0.133134	8.82984e-07	intergenic	LINC02113;LOC100133050	dist=298225;dist=503326			rs189262689	.	.	.	.
Susceptibility	Population	EUR		9	136151579	TGGTGCAGGCGCAGGAAAAAATTGTGGCAATTCCTCA	T	0.185215	0.99939	459250	0.0735469	1.07632	0.0149606	8.83119e-07	upstream	ABO	dist=963			rs8176636	.	.	.	.
Severe	Tested	EUR		3	46049764	G	A	0.0981598	0.991621	80559	0.365115	1.44068	0.0742708	8.83304e-07	intergenic	FYCO1;XCR1	dist=12448;dist=8737			rs76281521	.	.	FYCO1(Thyroid)|SLC6A20(Muscle_Skeletal)|CXCR6(Muscle_Skeletal)|FYCO1(Esophagus_Mucosa)|CCR1(Esophagus_Mucosa)|FLT1P1(Whole_Blood)|CXCR6(Artery_Tibial)|CXCR6(Nerve_Tibial)|FYCO1(Nerve_Tibial)|CXCR6(Skin_Sun_Exposed_Lower_leg)|FYCO1(Cells_Cultured_fibroblasts)|CCR1(Cells_Cultured_fibroblasts)|CXCR6(Artery_Aorta)|LZTFL1(Adipose_Subcutaneous)|CXCR6(Adipose_Subcutaneous)|SLC6A20(Esophagus_Muscularis)|CCR1(Esophagus_Muscularis)	.
Hospitalization	Population	ALL		3	46069573	A	C	0.110948	0.999664	487320	0.19284	1.21269	0.0392312	8.85679e-07	intronic	XCR1				rs13090194	Height (Pygmy height)	.	FYCO1(Thyroid)|XCR1(Skin_Not_Sun_Exposed_Suprapubic)|CXCR6(Muscle_Skeletal)|FLT1P1(Whole_Blood)|CCR3(Whole_Blood)|CXCR6(Artery_Tibial)|CXCR6(Nerve_Tibial)|CCR1(Cells_Cultured_fibroblasts)|CCR1(Esophagus_Muscularis)	.
Severe	Tested	EUR		3	46007488	G	A	0.100567	0.999307	80559	0.359181	1.43216	0.0730727	8.86064e-07	intronic	FYCO1				rs13078739	Major depressive disorder|Irritible bowel syndrome|Type 1 diabetes, combined control dataset|HDL cholesterol|Refractive error|Fasting insulin|Serum concentration of hypoxanthine|HOMA-IR	.	FYCO1(Thyroid)|SLC6A20(Muscle_Skeletal)|CXCR6(Muscle_Skeletal)|FYCO1(Esophagus_Mucosa)|CCR1(Esophagus_Mucosa)|FLT1P1(Whole_Blood)|CXCR6(Artery_Tibial)|CXCR6(Nerve_Tibial)|FYCO1(Nerve_Tibial)|FYCO1(Cells_Cultured_fibroblasts)|CCR1(Cells_Cultured_fibroblasts)|CXCR6(Artery_Aorta)|LZTFL1(Adipose_Subcutaneous)|CXCR6(Adipose_Subcutaneous)|SLC6A20(Esophagus_Muscularis)|CCR1(Esophagus_Muscularis)	CCR2|FYCO1|CXCR6,FYCO1|CCR1|CXCR6
Severe	Tested	ALL		3	46258226	G	A	0.0912517	0.99486	85986	0.352558	1.4227	0.0717274	8.86715e-07	intergenic	CCR1;CCR3	dist=8422;dist=25646			rs13088766	HDL cholesterol|Methylation levels at chr1:32488749-32488799 [hg18 coord, probe cg01525376] in Caudal pons|Total cholesterol|Fasting insulin|HOMA-IR|HOMA-B|Body mass index (BMI)|Urinary albumin-to-creatinine ratio	.	PRSS46(Thyroid)|PRSS45(Thyroid)|CCR1(Esophagus_Gastroesophageal_Junction)|CCR1(Esophagus_Mucosa)|FLT1P1(Whole_Blood)|CXCR6(Nerve_Tibial)|CCR1(Cells_Cultured_fibroblasts)|CCR2(Adipose_Visceral_Omentum)|SLC6A20(Esophagus_Muscularis)|CCR1(Esophagus_Muscularis)|CXCR6(Lung)	CCR1|FYCO1|CCR2|CCR3|CXCR6
Hospitalization	Tested	ALL		3	84726252	T	G	0.0102446	0.81369	104916	0.728585	2.07215	0.148235	8.87571e-07	ncRNA_intronic	LINC00971				rs183198574	.	.	.	.
Severe	Tested	ALL		17	44039141	G	GT	0.259437	0.948756	85986	-0.241276	0.785625	0.0490919	8.8885e-07	intronic	MAPT				rs532052263	.	.	.	.
Severe	Tested	EUR		3	46096043	G	A	0.0987787	0.99695	80559	0.36293	1.43754	0.0738456	8.89102e-07	intronic	XCR1				rs34340587	.	.	FYCO1(Thyroid)|SLC6A20(Muscle_Skeletal)|CXCR6(Muscle_Skeletal)|FYCO1(Esophagus_Mucosa)|CCR1(Esophagus_Mucosa)|FLT1P1(Whole_Blood)|CXCR6(Artery_Tibial)|CXCR6(Nerve_Tibial)|FYCO1(Nerve_Tibial)|CCR1(Cells_Cultured_fibroblasts)|CXCR6(Artery_Aorta)|LZTFL1(Adipose_Subcutaneous)|CXCR6(Adipose_Subcutaneous)|SLC6A20(Esophagus_Muscularis)|CCR1(Esophagus_Muscularis)	.
Susceptibility	Population	OTHERS		11	77021880	C	T	0.16015	0.99546	11009	0.450498	1.56909	0.0916637	8.89254e-07	intergenic	GDPD4;PAK1	dist=9149;dist=11182			rs1670462	LDL cholesterol	.	GDPD4(Thyroid)|PAK1(Thyroid)|GDPD4(Esophagus_Gastroesophageal_Junction)|PAK1(Brain_Nucleus_accumbens_basal_ganglia)|PAK1(Brain_Cortex)|PAK1(Esophagus_Mucosa)|GDPD4(Heart_Atrial_Appendage)|PAK1(Artery_Tibial)|PAK1(Artery_Aorta)|GDPD4(Testis)|PAK1(Esophagus_Muscularis)	.
Hospitalization	Positive	nEUR		10	25175599	G	A	0.41881	0.977151	1930	0.436241	1.54688	0.088763	8.89318e-07	intronic	PRTFDC1				rs10828717	.	.	THNSL1(Thyroid)	.
Severe	Population	ALL		3	46228621	CT	C	0.0912086	0.997949	487320	0.343619	1.41004	0.0699181	8.89662e-07	intergenic	XCR1;CCR1	dist=101286;dist=14580			rs1345610432	.	.	.	.
Hospitalization	Positive	EUR		3	46035097	A	G	0.104464	0.996418	16551	0.24996	1.28397	0.0508632	8.90717e-07	intronic	FYCO1				rs17330872	Fasting insulin|Celiac disease|Serum ratio of (asparagine)/(n-Butyl Oleate)|HDL cholesterol|Refractive error|HOMA-IR	.	FYCO1(Thyroid)|CCR1(Esophagus_Gastroesophageal_Junction)|SLC6A20(Muscle_Skeletal)|CXCR6(Muscle_Skeletal)|FYCO1(Esophagus_Mucosa)|CCR1(Esophagus_Mucosa)|FLT1P1(Whole_Blood)|CXCR6(Artery_Tibial)|CXCR6(Nerve_Tibial)|FYCO1(Nerve_Tibial)|FYCO1(Cells_Cultured_fibroblasts)|CCR1(Cells_Cultured_fibroblasts)|CXCR6(Artery_Aorta)|LZTFL1(Adipose_Subcutaneous)|CXCR6(Adipose_Subcutaneous)|SLC6A20(Esophagus_Muscularis)|CCR1(Esophagus_Muscularis)	CXCR6,FYCO1|CCR1|FYCO1|CXCR6|CCR2
Susceptibility	Tested	ALL		9	136151579	TGGTGCAGGCGCAGGAAAAAATTGTGGCAATTCCTCA	T	0.18333	0.99939	104916	0.0760064	1.07897	0.0154663	8.90887e-07	upstream	ABO	dist=963			rs8176636	.	.	.	.
Susceptibility	Tested	EUR	M	5	92629776	G	A	0.405767	0.978514	45362	0.0918403	1.09619	0.0186884	8.91014e-07	intergenic	ARRDC3-AS1;NR2F1-AS1	dist=1913244;dist=115286			rs2343695	.	.	POLD2P1(Nerve_Tibial)|NR2F1(Esophagus_Muscularis)|NR2F1-AS1(Esophagus_Muscularis)	.
Susceptibility	Tested	SAS		6	4671422	T	C	0.0287913	0.989845	2326	0.975017	2.65121	0.198406	8.91258e-07	intergenic	KU-MEL-3;CDYL	dist=59269;dist=34950			rs17272039	.	.	.	.
Severe	Population	ALL		3	46111759	G	A	0.112873	0.996085	487320	0.315398	1.37081	0.0641814	8.91581e-07	intronic	XCR1				rs9845382	Serum concentration of hypoxanthine	.	CXCR6(Muscle_Skeletal)|RP11-24F11.2(Heart_Atrial_Appendage)|FLT1P1(Whole_Blood)|CCR3(Whole_Blood)|CXCR6(Artery_Tibial)|CXCR6(Nerve_Tibial)|CCR1(Cells_Cultured_fibroblasts)|LZTFL1(Adipose_Subcutaneous)|CXCR6(Adipose_Subcutaneous)|CCR1(Esophagus_Muscularis)|CXCR6(Lung)|CCR5(Lung)	CXCR6|CCR2|CCR9
Hospitalization	Positive	ALL		3	46012375	CTA	C	0.113003	0.996083	18481	0.232315	1.26152	0.0472756	8.92107e-07	intronic	FYCO1				rs1431183751	.	.	.	.
Hospitalization	Positive	nEUR		8	17181184	T	C	0.0340008	0.938246	1930	1.21733	3.37815	0.247732	8.92838e-07	intronic	MTMR7;VPS37A				rs11997017	.	.	.	.
Death	Tested	ALL		19	45428234	G	A	0.154657	0.941536	85986	0.309164	1.36229	0.0629216	8.94743e-07	intergenic	APOC1;APOC1P1	dist=5633;dist=1826			rs66626994	.	High density lipoprotein cholesterol levels	.	.
Susceptibility	Population	OTHERS		11	77020946	C	T	0.160166	0.995273	11009	0.450498	1.56909	0.0916868	8.94883e-07	intergenic	GDPD4;PAK1	dist=8215;dist=12116			rs11237164	.	.	GDPD4(Thyroid)|PAK1(Thyroid)|GDPD4(Esophagus_Gastroesophageal_Junction)|PAK1(Brain_Nucleus_accumbens_basal_ganglia)|PAK1(Brain_Cortex)|PAK1(Esophagus_Mucosa)|GDPD4(Heart_Atrial_Appendage)|PAK1(Artery_Tibial)|PAK1(Artery_Aorta)|GDPD4(Testis)|PAK1(Esophagus_Muscularis)	.
Susceptibility	Tested	ALL		12	12249054	A	G	0.0170613	1	104916	0.221975	1.24854	0.0451831	8.97884e-07	intronic	BCL2L14				rs11054684	Triglycerides|Cystatin C in serum	.	.	.
Susceptibility	Population	nEUR		19	3884746	C	T	0.0784673	0.927278	28070	0.337018	1.40076	0.0686011	8.98244e-07	ncRNA_intronic	MIR1268A				rs59230837	.	.	.	.
Hospitalization	Tested	EUR		19	35079158	A	T	0.60797	0.99697	98377	0.135731	1.14537	0.0276288	8.98406e-07	ncRNA_intronic	SCGB1B2P				rs7248534	.	.	ZNF181(Thyroid)|SCGB1B2P(Skin_Not_Sun_Exposed_Suprapubic)|SCGB2B2(Skin_Not_Sun_Exposed_Suprapubic)|CTD-2553L13.9(Muscle_Skeletal)|CTD-2553L13.5(Heart_Atrial_Appendage)|ZNF181(Heart_Atrial_Appendage)|ZNF181(Artery_Tibial)|ZNF181(Nerve_Tibial)|SCGB1B2P(Skin_Sun_Exposed_Lower_leg)|ZNF181(Colon_Sigmoid)|ZNF181(Lung)	.
Severe	Tested	EUR		3	46007825	T	C	0.1005	0.999262	80559	0.359053	1.43197	0.0730933	9.0037e-07	exonic	FYCO1		nonsynonymous SNV	FYCO1:NM_024513:exon8:c.A3001G:p.N1001D	rs13059238	.	.	FYCO1(Thyroid)|SLC6A20(Muscle_Skeletal)|CXCR6(Muscle_Skeletal)|FYCO1(Esophagus_Mucosa)|CCR1(Esophagus_Mucosa)|FLT1P1(Whole_Blood)|CXCR6(Artery_Tibial)|CXCR6(Nerve_Tibial)|FYCO1(Nerve_Tibial)|FYCO1(Cells_Cultured_fibroblasts)|CCR1(Cells_Cultured_fibroblasts)|CXCR6(Artery_Aorta)|LZTFL1(Adipose_Subcutaneous)|CXCR6(Adipose_Subcutaneous)|SLC6A20(Esophagus_Muscularis)|CCR1(Esophagus_Muscularis)	.
Hospitalization	Tested	EUR		3	46174605	A	G	0.098642	0.97683	98377	0.22702	1.25486	0.0462171	9.01326e-07	intergenic	XCR1;CCR1	dist=47269;dist=68597			rs17282238	Refractive error|HDL cholesterol	.	FYCO1(Thyroid)|CCR1(Esophagus_Gastroesophageal_Junction)|SLC6A20(Muscle_Skeletal)|CXCR6(Muscle_Skeletal)|FYCO1(Esophagus_Mucosa)|CCR1(Esophagus_Mucosa)|FLT1P1(Whole_Blood)|CCR3(Whole_Blood)|CXCR6(Artery_Tibial)|CXCR6(Nerve_Tibial)|CCR1(Cells_Cultured_fibroblasts)|CXCR6(Artery_Aorta)|LZTFL1(Adipose_Subcutaneous)|CXCR6(Adipose_Subcutaneous)|SLC6A20(Esophagus_Muscularis)|CCR1(Esophagus_Muscularis)	CCR2|CXCR6,FYCO1|CXCR6|CCR1|FYCO1|CCR3
Severe	Tested	EUR	M	11	11926767	ATAAATCT	A	0.022147	0.950221	37199	0.982542	2.67124	0.200031	9.01706e-07	intronic	USP47				rs201448274	.	.	.	.
Hospitalization	Population	ALL	M	3	46015933	T	C	0.10528	0.999045	223091	0.262931	1.30074	0.0535337	9.03796e-07	intronic	FYCO1				rs71325102	.	.	FYCO1(Thyroid)|SLC6A20(Muscle_Skeletal)|CXCR6(Muscle_Skeletal)|FYCO1(Esophagus_Mucosa)|CCR1(Esophagus_Mucosa)|FLT1P1(Whole_Blood)|CXCR6(Artery_Tibial)|CXCR6(Nerve_Tibial)|FYCO1(Nerve_Tibial)|FYCO1(Cells_Cultured_fibroblasts)|CCR1(Cells_Cultured_fibroblasts)|CXCR6(Artery_Aorta)|LZTFL1(Adipose_Subcutaneous)|CXCR6(Adipose_Subcutaneous)|SLC6A20(Esophagus_Muscularis)|CCR1(Esophagus_Muscularis)	.
Susceptibility	Tested	EUR	F	8	131696252	C	T	0.0103479	0.950768	53015	0.429324	1.53622	0.0874125	9.03957e-07	intergenic	ASAP1;ADCY8	dist=240332;dist=96295			rs71522590	.	.	.	.
Susceptibility	Tested	EUR	M	5	92591034	C	T	0.408501	0.982067	45362	0.091281	1.09558	0.018588	9.07349e-07	intergenic	ARRDC3-AS1;NR2F1-AS1	dist=1874502;dist=154028			rs6557071	.	.	POLD2P1(Nerve_Tibial)|NR2F1(Esophagus_Muscularis)|NR2F1-AS1(Esophagus_Muscularis)	.
Hospitalization	Positive	nEUR		6	155594926	C	T	0.0489424	0.99967	1930	0.981592	2.6687	0.19989	9.07755e-07	intronic	CLDN20;TFB1M				rs11963195	.	.	RP11-477D19.2(Thyroid)|RP11-477D19.2(Stomach)|TFB1M(Muscle_Skeletal)|TIAM2(Whole_Blood)|RP11-477D19.2(Whole_Blood)|TFB1M(Artery_Tibial)|RP11-477D19.2(Nerve_Tibial)|RP11-477D19.2(Skin_Sun_Exposed_Lower_leg)|TIAM2(Spleen)|RP11-477D19.2(Adipose_Subcutaneous)|RP11-477D19.2(Esophagus_Muscularis)	TFB1M
Hospitalization	Population	ALL		3	46070353	A	C	0.110947	0.999638	487320	0.192633	1.21244	0.0392302	9.09302e-07	intronic	XCR1				rs57437758	.	.	FYCO1(Thyroid)|XCR1(Skin_Not_Sun_Exposed_Suprapubic)|CXCR6(Muscle_Skeletal)|FLT1P1(Whole_Blood)|CCR3(Whole_Blood)|CXCR6(Artery_Tibial)|CXCR6(Nerve_Tibial)|CCR1(Cells_Cultured_fibroblasts)|CCR1(Esophagus_Muscularis)	.
Hospitalization	Tested	ALL	M	3	45910870	G	A	0.176789	0.972715	48422	0.218007	1.2436	0.0443979	9.09326e-07	intronic	LZTFL1				rs2191031	Eye color|Gene expression of LZTFL1 (ENSG00000163818) in dendritic cells treated with Mycobacterium tuberculosis|Serum ratio of (3-hydroxybutyrate (BHBA))/(glycerol 2-phosphate)|Refractive error|Bipolar disorder|Irritible bowel syndrome|Lp-PLA2 mass	.	XCR1(Skin_Not_Sun_Exposed_Suprapubic)|CXCR6(Muscle_Skeletal)|FYCO1(Muscle_Skeletal)|XCR1(Esophagus_Mucosa)|FYCO1(Pituitary)|CCR9(Nerve_Tibial)	CCR3|CCR1
Hospitalization	Positive	nEUR		6	155593001	G	A	0.0489363	0.999697	1930	0.981729	2.66907	0.199936	9.0979e-07	intronic	CLDN20;TFB1M				rs67421405	.	.	RP11-477D19.2(Thyroid)|RP11-477D19.2(Stomach)|RP11-477D19.2(Muscle_Skeletal)|TFB1M(Muscle_Skeletal)|TIAM2(Whole_Blood)|RP11-477D19.2(Whole_Blood)|RP11-477D19.2(Artery_Tibial)|TFB1M(Artery_Tibial)|RP11-477D19.2(Nerve_Tibial)|RP11-477D19.2(Skin_Sun_Exposed_Lower_leg)|TIAM2(Spleen)|RP11-477D19.2(Adipose_Subcutaneous)|RP11-477D19.2(Esophagus_Muscularis)	.
Susceptibility	Population	EUR		2	12594718	A	G	0.220199	0.93923	459250	-0.0707042	0.931737	0.0143997	9.10292e-07	ncRNA_intronic	MIR3681HG				rs112938622	.	.	.	.
Hospitalization	Positive	EUR		3	46143187	C	T	0.103449	0.989537	16551	0.251483	1.28593	0.0512205	9.11666e-07	intergenic	XCR1;CCR1	dist=15851;dist=100015			rs34452002	.	.	FYCO1(Thyroid)|CCR1(Esophagus_Gastroesophageal_Junction)|SLC6A20(Muscle_Skeletal)|CXCR6(Muscle_Skeletal)|FYCO1(Esophagus_Mucosa)|CCR1(Esophagus_Mucosa)|FLT1P1(Whole_Blood)|CXCR6(Artery_Tibial)|CXCR6(Nerve_Tibial)|FYCO1(Nerve_Tibial)|FYCO1(Cells_Cultured_fibroblasts)|CCR1(Cells_Cultured_fibroblasts)|CXCR6(Artery_Aorta)|LZTFL1(Adipose_Subcutaneous)|CXCR6(Adipose_Subcutaneous)|SLC6A20(Esophagus_Muscularis)|CCR1(Esophagus_Muscularis)	.
Hospitalization	Population	ALL		3	46070337	C	G	0.11096	0.999742	487320	0.192597	1.21239	0.0392272	9.11736e-07	intronic	XCR1				rs59166269	.	.	FYCO1(Thyroid)|XCR1(Skin_Not_Sun_Exposed_Suprapubic)|CXCR6(Muscle_Skeletal)|FLT1P1(Whole_Blood)|CCR3(Whole_Blood)|CXCR6(Artery_Tibial)|CXCR6(Nerve_Tibial)|CCR1(Cells_Cultured_fibroblasts)|CCR1(Esophagus_Muscularis)	.
Susceptibility	Population	OTHERS		11	77022103	G	A	0.160432	0.995465	11009	0.449348	1.56729	0.0915277	9.13443e-07	intergenic	GDPD4;PAK1	dist=9372;dist=10959			rs1793490	.	.	GDPD4(Thyroid)|PAK1(Thyroid)|GDPD4(Esophagus_Gastroesophageal_Junction)|PAK1(Brain_Nucleus_accumbens_basal_ganglia)|PAK1(Brain_Cortex)|PAK1(Esophagus_Mucosa)|GDPD4(Heart_Atrial_Appendage)|PAK1(Artery_Tibial)|PAK1(Artery_Aorta)|GDPD4(Testis)|PAK1(Esophagus_Muscularis)	.
Hospitalization	Tested	ALL	M	3	45960420	G	C	0.103807	0.997381	48422	0.270995	1.31127	0.0552004	9.14004e-07	UTR3	FYCO1	NM_024513:c.*2837C>G			rs1994491	Refractive error|HDL cholesterol	.	FYCO1(Thyroid)|SLC6A20(Muscle_Skeletal)|CXCR6(Muscle_Skeletal)|FYCO1(Esophagus_Mucosa)|CCR1(Esophagus_Mucosa)|FLT1P1(Whole_Blood)|CXCR6(Artery_Tibial)|CXCR6(Nerve_Tibial)|FYCO1(Nerve_Tibial)|FYCO1(Cells_Cultured_fibroblasts)|CCR1(Cells_Cultured_fibroblasts)|CXCR6(Artery_Aorta)|LZTFL1(Adipose_Subcutaneous)|CXCR6(Adipose_Subcutaneous)|SLC6A20(Esophagus_Muscularis)|CCR1(Esophagus_Muscularis)	FYCO1|CCR1|CXCR6|CXCR6,FYCO1
Hospitalization	Population	ALL		3	46073923	A	G	0.110965	0.999721	487320	0.192558	1.21235	0.0392284	9.17126e-07	intronic	XCR1				rs35814488	.	.	FYCO1(Thyroid)|XCR1(Skin_Not_Sun_Exposed_Suprapubic)|CXCR6(Muscle_Skeletal)|FLT1P1(Whole_Blood)|CCR3(Whole_Blood)|CXCR6(Artery_Tibial)|CXCR6(Nerve_Tibial)|CCR1(Cells_Cultured_fibroblasts)|CCR1(Esophagus_Muscularis)	.
Susceptibility	Tested	ALL		9	136138765	GCGCCCACCACTA	G	0.179326	0.993682	104916	0.0770438	1.08009	0.0156956	9.17171e-07	intronic	ABO				rs8176685	.	.	.	.
Severe	Tested	ALL	M	19	48918157	C	T	0.0358501	0.97349	39736	0.724429	2.06355	0.147585	9.17588e-07	exonic	GRIN2D		synonymous SNV	GRIN2D:NM_000836:exon7:c.C1449T:p.C483C	rs3786746	HOMA-IR|Refractive error|HOMA-B|Fasting insulin|Rheumatoid arthritis|Advanced age-related macular degeneration (geographic atrophy)	.	GRWD1(Heart_Left_Ventricle)|GRWD1(Thyroid)|CYTH2(Thyroid)|GRWD1(Esophagus_Gastroesophageal_Junction)|TRPM4(Esophagus_Gastroesophageal_Junction)|GRWD1(Muscle_Skeletal)|GRWD1(Heart_Atrial_Appendage)|CYTH2(Whole_Blood)|GRWD1(Pituitary)|GRWD1(Artery_Tibial)|GRWD1(Nerve_Tibial)|CYTH2(Nerve_Tibial)|CYTH2(Skin_Sun_Exposed_Lower_leg)|CYTH2(Cells_Cultured_fibroblasts)|GRWD1(Artery_Aorta)|SYNGR4(Testis)|GRWD1(Adipose_Subcutaneous)|GRWD1(Esophagus_Muscularis)	GRWD1|PLA2G4C
Susceptibility	Population	nEUR		14	68731605	T	C	0.101174	0.894609	28070	-0.327266	0.720892	0.0666734	9.17753e-07	intronic	RAD51B				rs17105291	.	.	.	.
Hospitalization	Tested	ALL		3	46111869	G	A	0.156798	0.99641	104916	0.17261	1.1884	0.035167	9.18757e-07	intronic	XCR1				rs9845542	Serum concentration of hypoxanthine	.	CXCR6(Muscle_Skeletal)|RP11-24F11.2(Heart_Atrial_Appendage)|FLT1P1(Whole_Blood)|CCR3(Whole_Blood)|RP11-697K23.3(Pituitary)|CXCR6(Artery_Tibial)|CXCR6(Nerve_Tibial)|CCR1(Cells_Cultured_fibroblasts)|CCR1(Esophagus_Muscularis)|CCR5(Lung)	CCR2|CXCR6
Hospitalization	Population	ALL		3	46071868	A	G	0.110961	0.99971	487320	0.192536	1.21232	0.0392283	9.19691e-07	intronic	XCR1				rs13060287	.	.	FYCO1(Thyroid)|XCR1(Skin_Not_Sun_Exposed_Suprapubic)|CXCR6(Muscle_Skeletal)|FLT1P1(Whole_Blood)|CCR3(Whole_Blood)|CXCR6(Artery_Tibial)|CXCR6(Nerve_Tibial)|CCR1(Cells_Cultured_fibroblasts)|CCR1(Esophagus_Muscularis)	.
Susceptibility	Population	OTHERS		17	47593473	G	C	0.0279306	0.906246	11009	0.945427	2.57391	0.192633	9.20463e-07	ncRNA_intronic	LOC100288866				rs2537708	.	.	RP11-94C24.6(Muscle_Skeletal)|RP11-304F15.4(Lung)	.
Hospitalization	Population	ALL	M	3	46007825	T	C	0.105237	0.999262	223091	0.262725	1.30047	0.0535324	9.21098e-07	exonic	FYCO1		nonsynonymous SNV	FYCO1:NM_024513:exon8:c.A3001G:p.N1001D	rs13059238	.	.	FYCO1(Thyroid)|SLC6A20(Muscle_Skeletal)|CXCR6(Muscle_Skeletal)|FYCO1(Esophagus_Mucosa)|CCR1(Esophagus_Mucosa)|FLT1P1(Whole_Blood)|CXCR6(Artery_Tibial)|CXCR6(Nerve_Tibial)|FYCO1(Nerve_Tibial)|FYCO1(Cells_Cultured_fibroblasts)|CCR1(Cells_Cultured_fibroblasts)|CXCR6(Artery_Aorta)|LZTFL1(Adipose_Subcutaneous)|CXCR6(Adipose_Subcutaneous)|SLC6A20(Esophagus_Muscularis)|CCR1(Esophagus_Muscularis)	.
Hospitalization	Population	ALL		3	46074711	G	A	0.110966	0.999718	487320	0.192524	1.21231	0.0392286	9.21249e-07	intronic	XCR1				rs6790866	.	.	.	.
Hospitalization	Population	ALL		3	46071763	T	C	0.110957	0.999674	487320	0.192527	1.21231	0.0392293	9.21322e-07	intronic	XCR1				rs13082697	.	.	FYCO1(Thyroid)|XCR1(Skin_Not_Sun_Exposed_Suprapubic)|CXCR6(Muscle_Skeletal)|FLT1P1(Whole_Blood)|CCR3(Whole_Blood)|CXCR6(Artery_Tibial)|CXCR6(Nerve_Tibial)|CCR1(Cells_Cultured_fibroblasts)|CCR1(Esophagus_Muscularis)	.
Hospitalization	Population	ALL		3	46074858	G	A	0.110966	0.999718	487320	0.192519	1.2123	0.0392286	9.21857e-07	intronic	XCR1				rs6791016	.	.	FYCO1(Thyroid)|XCR1(Skin_Not_Sun_Exposed_Suprapubic)|CXCR6(Muscle_Skeletal)|FLT1P1(Whole_Blood)|CCR3(Whole_Blood)|CXCR6(Artery_Tibial)|CXCR6(Nerve_Tibial)|CCR1(Cells_Cultured_fibroblasts)|CCR1(Esophagus_Muscularis)	.
Hospitalization	Positive	EUR		3	46131225	C	G	0.103612	0.995875	16551	0.250273	1.28438	0.0509973	9.22109e-07	intergenic	XCR1;CCR1	dist=3889;dist=111977			rs71327023	.	.	FYCO1(Thyroid)|CCR1(Esophagus_Gastroesophageal_Junction)|SLC6A20(Muscle_Skeletal)|CXCR6(Muscle_Skeletal)|FYCO1(Esophagus_Mucosa)|CCR1(Esophagus_Mucosa)|FLT1P1(Whole_Blood)|CXCR6(Artery_Tibial)|CXCR6(Nerve_Tibial)|FYCO1(Nerve_Tibial)|FYCO1(Cells_Cultured_fibroblasts)|CCR1(Cells_Cultured_fibroblasts)|CXCR6(Artery_Aorta)|LZTFL1(Adipose_Subcutaneous)|CXCR6(Adipose_Subcutaneous)|SLC6A20(Esophagus_Muscularis)|CCR1(Esophagus_Muscularis)	.
Susceptibility	Population	OTHERS		11	76960833	A	G	0.156611	0.999583	11009	0.452967	1.57297	0.092302	9.22688e-07	intronic	GDPD4				rs11237151	.	.	GDPD4(Thyroid)|PAK1(Thyroid)|GDPD4(Esophagus_Gastroesophageal_Junction)|PAK1(Brain_Cortex)|PAK1(Esophagus_Mucosa)|GDPD4(Heart_Atrial_Appendage)|PAK1(Artery_Tibial)|GDPD4(Adrenal_Gland)|PAK1(Artery_Aorta)|GDPD4(Testis)|PAK1(Esophagus_Muscularis)	.
Hospitalization	Positive	EUR		3	46074588	G	GT	0.103702	0.997993	16551	0.250614	1.28481	0.0510682	9.22776e-07	intronic	XCR1				rs35467633	.	.	.	.
Hospitalization	Population	ALL		3	46075090	A	C	0.110967	0.999715	487320	0.192512	1.21229	0.0392286	9.22783e-07	intronic	XCR1				rs6780028	.	.	FYCO1(Thyroid)|XCR1(Skin_Not_Sun_Exposed_Suprapubic)|CXCR6(Muscle_Skeletal)|FLT1P1(Whole_Blood)|CCR3(Whole_Blood)|CXCR6(Artery_Tibial)|CXCR6(Nerve_Tibial)|CCR1(Cells_Cultured_fibroblasts)|CCR1(Esophagus_Muscularis)	.
Severe	Positive	ALL		3	46064626	C	G	0.110608	0.996374	17657	0.359379	1.43244	0.0732317	9.22804e-07	intronic	XCR1				rs71327009	.	.	FYCO1(Thyroid)|SLC6A20(Muscle_Skeletal)|CXCR6(Muscle_Skeletal)|FYCO1(Esophagus_Mucosa)|CCR1(Esophagus_Mucosa)|FLT1P1(Whole_Blood)|CXCR6(Artery_Tibial)|CXCR6(Nerve_Tibial)|FYCO1(Nerve_Tibial)|CCR1(Cells_Cultured_fibroblasts)|CXCR6(Artery_Aorta)|LZTFL1(Adipose_Subcutaneous)|CXCR6(Adipose_Subcutaneous)|SLC6A20(Esophagus_Muscularis)|CCR1(Esophagus_Muscularis)	.
Severe	Population	ALL		3	46263717	A	G	0.0817098	0.997316	487320	0.360873	1.43458	0.0735365	9.22913e-07	intergenic	CCR1;CCR3	dist=13913;dist=20155			rs11926063	Urinary albumin-to-creatinine ratio|HOMA-IR|HDL cholesterol|HOMA-B|Total cholesterol|Methylation levels at chr1:32488749-32488799 [hg18 coord, probe cg01525376] in Caudal pons|Refractive error|Fasting insulin	.	PRSS46(Thyroid)|PRSS45(Thyroid)|CCR1(Esophagus_Gastroesophageal_Junction)|CCR1(Esophagus_Mucosa)|CCR9(Whole_Blood)|FLT1P1(Whole_Blood)|CCR3(Whole_Blood)|CCR1(Cells_Cultured_fibroblasts)|CCR2(Adipose_Visceral_Omentum)|SLC6A20(Esophagus_Muscularis)|CCR1(Esophagus_Muscularis)|CXCR6(Lung)	CXCR6|CCR1|CCR2|CCR3|FYCO1|CCDC12
Hospitalization	Population	ALL	M	3	46006269	C	T	0.105166	0.997697	223091	0.262957	1.30077	0.0535841	9.23076e-07	intronic	FYCO1				rs35525815	.	.	FYCO1(Thyroid)|SLC6A20(Muscle_Skeletal)|CXCR6(Muscle_Skeletal)|FYCO1(Esophagus_Mucosa)|CCR1(Esophagus_Mucosa)|FLT1P1(Whole_Blood)|CXCR6(Artery_Tibial)|CXCR6(Nerve_Tibial)|FYCO1(Nerve_Tibial)|FYCO1(Cells_Cultured_fibroblasts)|CCR1(Cells_Cultured_fibroblasts)|CXCR6(Artery_Aorta)|LZTFL1(Adipose_Subcutaneous)|CXCR6(Adipose_Subcutaneous)|SLC6A20(Esophagus_Muscularis)|CCR1(Esophagus_Muscularis)	.
Hospitalization	Population	nEUR		8	68120843	C	T	0.0111501	0.985509	28070	2.25566	9.54156	0.459652	9.23298e-07	intronic	ARFGEF1				rs150217045	.	.	C8orf46(Thyroid)|ARFGEF1(Skin_Not_Sun_Exposed_Suprapubic)|ADHFE1(Esophagus_Mucosa)|C8orf46(Whole_Blood)	.
Hospitalization	Population	ALL		3	46072768	G	A	0.110959	0.999652	487320	0.192512	1.21229	0.03923	9.23491e-07	intronic	XCR1				rs2102056	.	.	FYCO1(Thyroid)|XCR1(Skin_Not_Sun_Exposed_Suprapubic)|CXCR6(Muscle_Skeletal)|FLT1P1(Whole_Blood)|CCR3(Whole_Blood)|CXCR6(Artery_Tibial)|CXCR6(Nerve_Tibial)|CCR1(Cells_Cultured_fibroblasts)|CCR1(Esophagus_Muscularis)	.
Severe	Positive	EUR		4	140003064	GAACATTATT	G	0.284566	0.993222	15815	0.255381	1.29095	0.0520417	9.23677e-07	intronic	ELF2				rs754795610	.	.	.	.
Susceptibility	Population	OTHERS		11	76969146	C	A	0.156496	0.999619	11009	0.453114	1.5732	0.0923361	9.23762e-07	intronic	GDPD4				rs2156567	.	.	GDPD4(Thyroid)|PAK1(Thyroid)|GDPD4(Esophagus_Gastroesophageal_Junction)|PAK1(Brain_Cortex)|PAK1(Esophagus_Mucosa)|GDPD4(Heart_Atrial_Appendage)|PAK1(Artery_Tibial)|GDPD4(Adrenal_Gland)|PAK1(Artery_Aorta)|GDPD4(Testis)|PAK1(Esophagus_Muscularis)	.
Hospitalization	Tested	nEUR		6	31481146	C	A	0.735586	1	6539	-0.41847	0.658053	0.0852783	9.24288e-07	intergenic	MICB;MCCD1	dist=2245;dist=15593			rs2246871	Gene expression of HLA-DRB4 [probe 204670_x_at] in lymphoblastoid cell lines|Height|Gene expression of HLA-DRB2 [probe 221491_x_at] in lymphoblastoid cell lines|Gene expression of HLA-DRB5 [probe 204670_x_at] in lymphoblastoid cell lines|Advanced age-related macular degeneration (choroidal neovascularization) vs. no AMD|HOMA-B|Gene expression of HLA-DQA1 [probe 203290_at] in lymphoblastoid cell lines|Gene expression of HLA-DRB4 [probe 221491_x_at] in lymphoblastoid cell lines|Gene expression of HLA-DRB3 [probe 221491_x_at] in lymphoblastoid cell lines|Gene expression of LOC100133661 [probe 204670_x_at] in lymphoblastoid cell lines|Rheumatoid arthritis|Gene expression of LOC100133484 [probe 204670_x_at] in lymphoblastoid cell lines|Body mass index (BMI)|Gene expression of HLA-DRB1 [probe 204670_x_at] in lymphoblastoid cell lines|Gene expression of LOC730415 [probe 221491_x_at] in lymphoblastoid cell lines|Gene expression of LOC100133811 [probe 204670_x_at] in lymphoblastoid cell lines|Gene expression of HLA-DRB2 [probe 204670_x_at] in lymphoblastoid cell lines|Gene expression of HLA-DRB1 [probe 221491_x_at] in lymphoblastoid cell lines|Gene expression of LOC100133661 [probe 221491_x_at] in lymphoblastoid cell lines|Cervical cancer|Gene expression of ZNF749 [probe 204670_x_at] in lymphoblastoid cell lines|Gene expression of HLA-DRB3 [probe 204670_x_at] in lymphoblastoid cell lines|Gene expression of LOC730415 [probe 204670_x_at] in lymphoblastoid cell lines|Advanced age-related macular degeneration|HDL cholesterol|Gene expression of HCG22 [probe 1560767_at] in lymphoblastoid cell lines|Gene expression of HLA-DRB5 [probe 221491_x_at] in lymphoblastoid cell lines|Gene expression of RNASE2 [probe 204670_x_at] in lymphoblastoid cell lines|Gene expression of ZNF749 [probe 221491_x_at] in lymphoblastoid cell lines|Gene expression of LOC100133811 [probe 221491_x_at] in lymphoblastoid cell lines|Gene expression of LOC731718 [probe 221491_x_at] in lymphoblastoid cell lines|Gene expression of RNASE2 [probe 221491_x_at] in lymphoblastoid cell lines|Gene expression of LOC100133484 [probe 221491_x_at] in lymphoblastoid cell lines	.	HCG22(Heart_Left_Ventricle)|LY6G5B(Heart_Left_Ventricle)|VARS2(Thyroid)|DPCR1(Thyroid)|TCF19(Thyroid)|MIR6891(Thyroid)|XXbac-BPG248L24.12(Thyroid)|ATP6V1G2(Thyroid)|LY6G5B(Thyroid)|PRRT1(Thyroid)|MICB(Liver)|CYP21A2(Small_Intestine_Terminal_Ileum)|MICB(Skin_Not_Sun_Exposed_Suprapubic)|LY6G5B(Skin_Not_Sun_Exposed_Suprapubic)|C4A(Skin_Not_Sun_Exposed_Suprapubic)|ATF6B(Skin_Not_Sun_Exposed_Suprapubic)|PRRT1(Skin_Not_Sun_Exposed_Suprapubic)|LY6G5B(Stomach)|HCG22(Muscle_Skeletal)|HLA-C(Muscle_Skeletal)|LY6G5B(Muscle_Skeletal)|C4A(Muscle_Skeletal)|ATF6B(Muscle_Skeletal)|MUC22(Esophagus_Mucosa)|HCG22(Esophagus_Mucosa)|MICB(Esophagus_Mucosa)|LY6G5B(Esophagus_Mucosa)|LY6G6C(Esophagus_Mucosa)|PRRT1(Esophagus_Mucosa)|HCG22(Heart_Atrial_Appendage)|HCG27(Heart_Atrial_Appendage)|ATF6B(Heart_Atrial_Appendage)|XXbac-BPG252P9.10(Whole_Blood)|HLA-B(Whole_Blood)|XXbac-BPG248L24.12(Whole_Blood)|MICB(Whole_Blood)|DDX39B(Whole_Blood)|LY6G5B(Whole_Blood)|C4A(Whole_Blood)|NOTCH4(Whole_Blood)|CYP21A2(Pituitary)|HLA-C(Artery_Tibial)|HCP5(Artery_Tibial)|ATP6V1G2(Artery_Tibial)|LY6G5B(Artery_Tibial)|C4A(Artery_Tibial)|CYP21A2(Artery_Tibial)|ATF6B(Artery_Tibial)|FKBPL(Artery_Tibial)|HCG22(Nerve_Tibial)|LST1(Nerve_Tibial)|LY6G5B(Nerve_Tibial)|C4A(Nerve_Tibial)|CYP21A2(Nerve_Tibial)|ATF6B(Nerve_Tibial)|AGPAT1(Nerve_Tibial)|HCG22(Skin_Sun_Exposed_Lower_leg)|MICB(Skin_Sun_Exposed_Lower_leg)|DDX39B(Skin_Sun_Exposed_Lower_leg)|LY6G5B(Skin_Sun_Exposed_Lower_leg)|C4A(Skin_Sun_Exposed_Lower_leg)|ATF6B(Skin_Sun_Exposed_Lower_leg)|PRRT1(Skin_Sun_Exposed_Lower_leg)|HCP5(Cells_Cultured_fibroblasts)|MICB(Cells_Cultured_fibroblasts)|ATF6B(Cells_Cultured_fibroblasts)|XXbac-BPG181B23.7(Colon_Sigmoid)|HLA-C(Artery_Aorta)|LY6G5B(Artery_Aorta)|VWA7(Artery_Aorta)|MICB(Spleen)|LY6G5B(Spleen)|MICA(Brain_Cerebellar_Hemisphere)|MICB(Brain_Cerebellar_Hemisphere)|HCG27(Brain_Cerebellum)|MICB(Brain_Cerebellum)|LY6G5B(Brain_Cerebellum)|HCG22(Adipose_Visceral_Omentum)|LY6G5B(Adipose_Visceral_Omentum)|PSORS1C2(Testis)|MICB(Testis)|LY6G5B(Testis)|C4A(Testis)|HCG22(Adipose_Subcutaneous)|XXbac-BPG248L24.12(Adipose_Subcutaneous)|HCP5(Adipose_Subcutaneous)|DDX39B(Adipose_Subcutaneous)|NFKBIL1(Adipose_Subcutaneous)|LY6G5B(Adipose_Subcutaneous)|C4A(Adipose_Subcutaneous)|CYP21A2(Adipose_Subcutaneous)|ATF6B(Adipose_Subcutaneous)|PRRT1(Adipose_Subcutaneous)|VWA7(Pancreas)|HCG22(Esophagus_Muscularis)|LY6G5B(Esophagus_Muscularis)|HCG22(Colon_Transverse)|DDX39B(Colon_Transverse)|LY6G5B(Colon_Transverse)|HCG22(Lung)|XXbac-BPG248L24.12(Lung)|MICB(Lung)|C4A(Lung)|CYP21A2(Lung)|LST1(Breast_Mammary_Tissue)|C4A(Breast_Mammary_Tissue)	FLOT1|TNF|LST1|LOC100129668|ATP6V1G2|HCG22|HLA-C|DDAH2|LTA|PSMB9|ATP6V1G2,BAT1|VARS2|TRIM56|MRPS18B|MDC1|MICB|LTB|C6orf48|HLA-DRB1|NCR3|HCG27|GTF2H4|BAT2|HSPA1L
Hospitalization	Population	ALL		3	46073314	T	C	0.110962	0.999692	487320	0.1925	1.21228	0.0392288	9.24321e-07	intronic	XCR1				rs34774687	.	.	FYCO1(Thyroid)|XCR1(Skin_Not_Sun_Exposed_Suprapubic)|CXCR6(Muscle_Skeletal)|FLT1P1(Whole_Blood)|CCR3(Whole_Blood)|CXCR6(Artery_Tibial)|CXCR6(Nerve_Tibial)|CCR1(Cells_Cultured_fibroblasts)|CCR1(Esophagus_Muscularis)	.
Hospitalization	Population	ALL		3	46072630	C	T	0.110958	0.999662	487320	0.192504	1.21228	0.0392298	9.24426e-07	intronic	XCR1				rs68087193	.	.	FYCO1(Thyroid)|XCR1(Skin_Not_Sun_Exposed_Suprapubic)|CXCR6(Muscle_Skeletal)|FLT1P1(Whole_Blood)|CCR3(Whole_Blood)|CXCR6(Artery_Tibial)|CXCR6(Nerve_Tibial)|CCR1(Cells_Cultured_fibroblasts)|CCR1(Esophagus_Muscularis)	.
Hospitalization	Tested	ALL	M	3	46047658	G	C	0.103277	0.998053	48422	0.271588	1.31205	0.0553474	9.2493e-07	intergenic	FYCO1;XCR1	dist=10342;dist=10843			rs34283240	.	.	FYCO1(Thyroid)|SLC6A20(Muscle_Skeletal)|CXCR6(Muscle_Skeletal)|FYCO1(Esophagus_Mucosa)|CCR1(Esophagus_Mucosa)|FLT1P1(Whole_Blood)|CXCR6(Artery_Tibial)|CXCR6(Nerve_Tibial)|FYCO1(Nerve_Tibial)|CXCR6(Skin_Sun_Exposed_Lower_leg)|FYCO1(Cells_Cultured_fibroblasts)|CCR1(Cells_Cultured_fibroblasts)|CXCR6(Artery_Aorta)|LZTFL1(Adipose_Subcutaneous)|CXCR6(Adipose_Subcutaneous)|SLC6A20(Esophagus_Muscularis)|CCR1(Esophagus_Muscularis)	.
Hospitalization	Population	ALL		3	46072839	C	T	0.110958	0.999659	487320	0.192498	1.21227	0.0392299	9.25184e-07	intronic	XCR1				rs2088690	.	.	FYCO1(Thyroid)|XCR1(Skin_Not_Sun_Exposed_Suprapubic)|CXCR6(Muscle_Skeletal)|FLT1P1(Whole_Blood)|CCR3(Whole_Blood)|CXCR6(Artery_Tibial)|CXCR6(Nerve_Tibial)|CCR1(Cells_Cultured_fibroblasts)|CCR1(Esophagus_Muscularis)	CXCR6|CCR2
Hospitalization	Positive	EUR		3	46057867	A	G	0.103842	0.999014	16551	0.250401	1.28454	0.0510337	9.26792e-07	downstream	XCR1	dist=634			rs73833520	.	.	FYCO1(Thyroid)|XCR1(Skin_Not_Sun_Exposed_Suprapubic)|CXCR6(Muscle_Skeletal)|FLT1P1(Whole_Blood)|CCR3(Whole_Blood)|CXCR6(Artery_Tibial)|CXCR6(Nerve_Tibial)|CCR1(Cells_Cultured_fibroblasts)|CCR1(Esophagus_Muscularis)	.
Hospitalization	Population	ALL	M	3	46006239	A	G	0.105263	0.998353	223091	0.262744	1.30049	0.0535497	9.26976e-07	intronic	FYCO1				rs35855315	.	.	FYCO1(Thyroid)|SLC6A20(Muscle_Skeletal)|CXCR6(Muscle_Skeletal)|FYCO1(Esophagus_Mucosa)|CCR1(Esophagus_Mucosa)|FLT1P1(Whole_Blood)|CXCR6(Artery_Tibial)|CXCR6(Nerve_Tibial)|FYCO1(Nerve_Tibial)|FYCO1(Cells_Cultured_fibroblasts)|CCR1(Cells_Cultured_fibroblasts)|CXCR6(Artery_Aorta)|LZTFL1(Adipose_Subcutaneous)|CXCR6(Adipose_Subcutaneous)|SLC6A20(Esophagus_Muscularis)|CCR1(Esophagus_Muscularis)	.
Hospitalization	Positive	nEUR		4	84775664	A	C	0.0208625	0.892941	1930	1.52934	4.61513	0.311717	9.28704e-07	intergenic	GPAT3;LOC101928978	dist=248637;dist=113571			rs116183161	.	.	.	.
Hospitalization	Population	ALL		3	46057867	A	G	0.110892	0.999014	487320	0.192571	1.21236	0.0392544	9.30913e-07	downstream	XCR1	dist=634			rs73833520	.	.	FYCO1(Thyroid)|XCR1(Skin_Not_Sun_Exposed_Suprapubic)|CXCR6(Muscle_Skeletal)|FLT1P1(Whole_Blood)|CCR3(Whole_Blood)|CXCR6(Artery_Tibial)|CXCR6(Nerve_Tibial)|CCR1(Cells_Cultured_fibroblasts)|CCR1(Esophagus_Muscularis)	.
Severe	Tested	ALL		3	46079524	T	TTTTTG	0.084729	0.910892	85986	0.386479	1.47179	0.0787824	9.31154e-07	intronic	XCR1				rs199538350	.	.	.	.
Severe	Population	EUR	F	19	6920295	A	G	0.220181	0.994215	249299	0.438224	1.54995	0.0893373	9.3296e-07	intronic	ADGRE1				rs113872265	.	.	ADGRE4P(Skin_Not_Sun_Exposed_Suprapubic)|CTC-312O10.2(Whole_Blood)|ADGRE1(Cells_EBV-transformed_lymphocytes)	EMR1
Severe	Tested	EUR		3	46063753	T	C	0.0993091	0.999957	80559	0.361011	1.43478	0.0736036	9.35239e-07	UTR5	XCR1	NM_005283:c.-314A>G			rs876668	.	.	FYCO1(Thyroid)|XCR1(Skin_Not_Sun_Exposed_Suprapubic)|CXCR6(Muscle_Skeletal)|FLT1P1(Whole_Blood)|CCR3(Whole_Blood)|CXCR6(Artery_Tibial)|CXCR6(Nerve_Tibial)|CCR1(Cells_Cultured_fibroblasts)|CCR1(Esophagus_Muscularis)	.
Severe	Population	EUR	F	19	6920302	G	C	0.220189	0.994165	249299	0.438168	1.54987	0.0893375	9.3602e-07	intronic	ADGRE1				rs115376278	.	.	ADGRE4P(Skin_Not_Sun_Exposed_Suprapubic)|CTC-312O10.2(Whole_Blood)|ADGRE1(Cells_EBV-transformed_lymphocytes)	.
Susceptibility	Tested	AFR		12	124782959	G	C	0.0172534	0.824638	1838	1.46712	4.33674	0.299136	9.36509e-07	intronic	RFLNA;ZNF664-RFLNA				rs190618143	.	.	.	.
Hospitalization	Tested	ALL	M	3	46082481	G	A	0.10442	0.998054	48422	0.269684	1.30955	0.05499	9.3792e-07	intronic	XCR1				rs13063033	.	.	.	.
Hospitalization	Tested	nEUR		12	116293655	A	ATTAG	0.0417921	0.924704	6539	0.937396	2.55332	0.191144	9.38436e-07	intergenic	TBX3;MED13L	dist=1171676;dist=102725			rs147643735	.	.	.	.
Hospitalization	Population	ALL		3	46064618	G	C	0.109928	0.995417	487320	0.193483	1.21347	0.0394541	9.39054e-07	intronic	XCR1				rs60019065	.	.	FYCO1(Thyroid)|XCR1(Skin_Not_Sun_Exposed_Suprapubic)|CXCR6(Muscle_Skeletal)|FLT1P1(Whole_Blood)|CCR3(Whole_Blood)|CXCR6(Artery_Tibial)|CXCR6(Nerve_Tibial)|CCR1(Cells_Cultured_fibroblasts)|CCR1(Esophagus_Muscularis)	.
Hospitalization	Positive	EUR	F	2	172146101	T	A	0.467445	0.989378	8767	0.228589	1.25683	0.0466139	9.39596e-07	intergenic	TLK1;METTL8	dist=58298;dist=26155			rs10930468	.	.	CYBRD1(Skin_Not_Sun_Exposed_Suprapubic)|CYBRD1(Muscle_Skeletal)|GAD1(Esophagus_Mucosa)|METTL8(Whole_Blood)|CYBRD1(Artery_Tibial)|CYBRD1(Nerve_Tibial)|CYBRD1(Skin_Sun_Exposed_Lower_leg)|CYBRD1(Colon_Sigmoid)|METTL8(Spleen)|CYBRD1(Adipose_Visceral_Omentum)|CYBRD1(Adipose_Subcutaneous)|CYBRD1(Esophagus_Muscularis)|CYBRD1(Lung)	.
Hospitalization	Positive	EUR		3	46064618	G	C	0.102771	0.995417	16551	0.252093	1.28672	0.0514069	9.39617e-07	intronic	XCR1				rs60019065	.	.	FYCO1(Thyroid)|XCR1(Skin_Not_Sun_Exposed_Suprapubic)|CXCR6(Muscle_Skeletal)|FLT1P1(Whole_Blood)|CCR3(Whole_Blood)|CXCR6(Artery_Tibial)|CXCR6(Nerve_Tibial)|CCR1(Cells_Cultured_fibroblasts)|CCR1(Esophagus_Muscularis)	.
Severe	Positive	ALL		3	46095336	T	C	0.111684	0.998236	17657	0.357158	1.42926	0.0728326	9.39898e-07	intronic	XCR1				rs34339943	.	.	FYCO1(Thyroid)|SLC6A20(Muscle_Skeletal)|CXCR6(Muscle_Skeletal)|FYCO1(Esophagus_Mucosa)|CCR1(Esophagus_Mucosa)|FLT1P1(Whole_Blood)|CXCR6(Artery_Tibial)|CXCR6(Nerve_Tibial)|FYCO1(Nerve_Tibial)|CCR1(Cells_Cultured_fibroblasts)|CXCR6(Artery_Aorta)|LZTFL1(Adipose_Subcutaneous)|CXCR6(Adipose_Subcutaneous)|SLC6A20(Esophagus_Muscularis)|CCR1(Esophagus_Muscularis)	.
Hospitalization	Positive	EUR		3	46123055	C	T	0.102701	0.993724	16551	0.251457	1.2859	0.0512781	9.4001e-07	intronic	XCR1				rs13092030	.	.	FYCO1(Thyroid)|CCR1(Esophagus_Gastroesophageal_Junction)|SLC6A20(Muscle_Skeletal)|CXCR6(Muscle_Skeletal)|FYCO1(Esophagus_Mucosa)|CCR1(Esophagus_Mucosa)|FLT1P1(Whole_Blood)|CXCR6(Artery_Tibial)|CXCR6(Nerve_Tibial)|FYCO1(Nerve_Tibial)|FYCO1(Cells_Cultured_fibroblasts)|CCR1(Cells_Cultured_fibroblasts)|CXCR6(Artery_Aorta)|LZTFL1(Adipose_Subcutaneous)|CXCR6(Adipose_Subcutaneous)|SLC6A20(Esophagus_Muscularis)|CCR1(Esophagus_Muscularis)	ERBB3
Susceptibility	Tested	EUR		9	136149709	AC	A	0.179439	0.981497	98377	0.0806304	1.08397	0.0164428	9.40528e-07	intronic	ABO				rs8176643	.	.	.	.
Hospitalization	Tested	ALL	M	3	45983476	T	A	0.104511	0.997044	48422	0.270053	1.31003	0.055072	9.40753e-07	intronic	FYCO1				rs55920693	.	.	FYCO1(Thyroid)|SLC6A20(Muscle_Skeletal)|CXCR6(Muscle_Skeletal)|FYCO1(Esophagus_Mucosa)|CCR1(Esophagus_Mucosa)|FLT1P1(Whole_Blood)|CXCR6(Artery_Tibial)|CXCR6(Nerve_Tibial)|FYCO1(Nerve_Tibial)|FYCO1(Cells_Cultured_fibroblasts)|CCR1(Cells_Cultured_fibroblasts)|CXCR6(Artery_Aorta)|LZTFL1(Adipose_Subcutaneous)|CXCR6(Adipose_Subcutaneous)|SLC6A20(Esophagus_Muscularis)|CCR1(Esophagus_Muscularis)	.
Severe	Tested	EUR		3	46065763	G	A	0.0993081	0.99982	80559	0.360921	1.43465	0.0736038	9.41136e-07	intronic	XCR1				rs35930050	.	.	FYCO1(Thyroid)|XCR1(Skin_Not_Sun_Exposed_Suprapubic)|CXCR6(Muscle_Skeletal)|FLT1P1(Whole_Blood)|CCR3(Whole_Blood)|CXCR6(Artery_Tibial)|CXCR6(Nerve_Tibial)|CCR1(Cells_Cultured_fibroblasts)|CCR1(Esophagus_Muscularis)	.
Severe	Tested	EUR		3	46065963	G	A	0.0993079	0.999814	80559	0.360912	1.43464	0.0736035	9.41616e-07	intronic	XCR1				rs34584867	.	.	FYCO1(Thyroid)|XCR1(Skin_Not_Sun_Exposed_Suprapubic)|CXCR6(Muscle_Skeletal)|FLT1P1(Whole_Blood)|CCR3(Whole_Blood)|CXCR6(Artery_Tibial)|CXCR6(Nerve_Tibial)|CCR1(Cells_Cultured_fibroblasts)|CCR1(Esophagus_Muscularis)	.
Severe	Positive	ALL		3	46183561	T	C	0.0972513	0.997884	17657	0.38173	1.46482	0.0778497	9.41807e-07	intergenic	XCR1;CCR1	dist=56225;dist=59641			rs13089544	.	.	CCR1(Esophagus_Gastroesophageal_Junction)|CXCR6(Muscle_Skeletal)|CCR1(Esophagus_Mucosa)|FLT1P1(Whole_Blood)|CCR3(Whole_Blood)|CXCR6(Nerve_Tibial)|CCR1(Cells_Cultured_fibroblasts)|CCR2(Adipose_Visceral_Omentum)|SLC6A20(Esophagus_Muscularis)|CCR1(Esophagus_Muscularis)	.
Susceptibility	Tested	nEUR		4	181486620	C	T	0.0160374	0.863566	6539	0.839736	2.31576	0.171262	9.42778e-07	intergenic	NONE;LINC00290	dist=NONE;dist=498623			rs138761751	.	.	.	.
Severe	Tested	EUR		3	46061840	A	G	0.0993213	0.999951	80559	0.360861	1.43456	0.0735975	9.42996e-07	UTR3	XCR1	NM_001024644:c.*598T>C;NM_005283:c.*598T>C;NM_001381860:c.*598T>C			rs13074382	HDL cholesterol|Maternal transmission distortion|Refractive error|Serum concentration of caprylate (8:0)|Height (Pygmy height)|Serum concentration of hypoxanthine|Celiac disease	.	FYCO1(Thyroid)|XCR1(Skin_Not_Sun_Exposed_Suprapubic)|CXCR6(Muscle_Skeletal)|FLT1P1(Whole_Blood)|CCR3(Whole_Blood)|CXCR6(Artery_Tibial)|CXCR6(Nerve_Tibial)|CCR1(Cells_Cultured_fibroblasts)|CCR1(Esophagus_Muscularis)	CCR3|FYCO1|CXCR6,FYCO1|CCR1|CXCR6
Susceptibility	Population	EUR		9	136155000	C	T	0.184475	1	459250	0.073678	1.07646	0.0150268	9.43359e-07	intergenic	ABO;SURF6	dist=4383;dist=40612			rs635634	Serum metabolite (mass spec peak: 512.2 m/z)|Total cholesterol|Circulating galectin-3 levels|Serum metabolite (mass spec peak: 765.4 m/z)|LDL cholesterol|Birth weight|Cystatin C in serum|Venous thrombosis	Ischemic stroke|Red cell distribution width|Blood protein levels in cardiovascular risk|LDL cholesterol|GIP levels in response to oral glucose tolerance test (120 minutes)|Type 2 diabetes|Medication use (salicylic acid and derivatives)|Total cholesterol levels|Heel bone mineral density|C-reactive protein levels|Neutrophil count|Blood urea nitrogen levels|Sum basophil neutrophil counts|Sum neutrophil eosinophil counts|Stroke|"Cholesterol, total"|Blood protein levels|Ischemic stroke (cardioembolic)|Tonsillectomy|Granulocyte count|Stem cell factor levels|White blood cell count|Low density lipoprotein cholesterol levels|LDL cholesterol levels|Myeloid white cell count|Serum carcinoembryonic antigen levels	ABO(Heart_Left_Ventricle)|SURF1(Heart_Left_Ventricle)|SURF1(Brain_Putamen_basal_ganglia)|SURF1(Thyroid)|ABO(Esophagus_Gastroesophageal_Junction)|SURF1(Esophagus_Gastroesophageal_Junction)|ABO(Liver)|SURF1(Skin_Not_Sun_Exposed_Suprapubic)|ABO(Artery_Coronary)|ABO(Muscle_Skeletal)|SURF1(Muscle_Skeletal)|ABO(Esophagus_Mucosa)|SURF1(Esophagus_Mucosa)|ABO(Heart_Atrial_Appendage)|SURF1(Heart_Atrial_Appendage)|ABO(Whole_Blood)|SURF1(Whole_Blood)|ABO(Pituitary)|ABO(Artery_Tibial)|SURF1(Artery_Tibial)|ABO(Adrenal_Gland)|ABO(Nerve_Tibial)|SURF1(Nerve_Tibial)|SURF1(Skin_Sun_Exposed_Lower_leg)|SURF1(Cells_Cultured_fibroblasts)|REXO4(Cells_Cultured_fibroblasts)|ABO(Colon_Sigmoid)|ABO(Spleen)|SURF1(Brain_Cerebellum)|ABO(Adipose_Visceral_Omentum)|SURF1(Adipose_Visceral_Omentum)|ABO(Testis)|ABO(Adipose_Subcutaneous)|SURF1(Adipose_Subcutaneous)|ABO(Esophagus_Muscularis)|SURF1(Esophagus_Muscularis)|ABO(Colon_Transverse)|SURF1(Colon_Transverse)|ABO(Lung)|SURF1(Lung)|ABO(Breast_Mammary_Tissue)|SURF1(Breast_Mammary_Tissue)	ABO:001|SURF1|SURF6|MED22
Hospitalization	Tested	ALL	M	3	45975485	T	TA	0.102376	0.985914	48422	0.273791	1.31494	0.055844	9.44886e-07	intronic	FYCO1				rs200582580	.	.	.	.
Severe	Population	EUR	F	19	6920304	C	T	0.220215	0.994126	249299	0.43796	1.54954	0.0893316	9.4563e-07	intronic	ADGRE1				rs114221005	.	.	ADGRE4P(Skin_Not_Sun_Exposed_Suprapubic)|CTC-312O10.2(Whole_Blood)|ADGRE1(Cells_EBV-transformed_lymphocytes)	.
Susceptibility	Population	EUR		9	136148231	C	T	0.535435	0.999789	459250	0.0571263	1.05879	0.011653	9.47234e-07	intronic	ABO				rs475419	Graves' disease|Venous thrombosis	.	.	.
Severe	Population	EUR		3	46123900	T	TAC	0.0999809	0.989889	459250	0.358512	1.4312	0.0731322	9.47504e-07	intronic	XCR1				rs34278810	.	.	.	.
Hospitalization	Positive	EUR		3	46039868	A	G	0.104059	0.998256	16551	0.249804	1.28377	0.0509575	9.47685e-07	intergenic	FYCO1;XCR1	dist=2552;dist=18633			rs71615438	.	.	FYCO1(Thyroid)|SLC6A20(Muscle_Skeletal)|CXCR6(Muscle_Skeletal)|FYCO1(Esophagus_Mucosa)|CCR1(Esophagus_Mucosa)|FLT1P1(Whole_Blood)|CXCR6(Artery_Tibial)|CXCR6(Nerve_Tibial)|FYCO1(Nerve_Tibial)|CXCR6(Skin_Sun_Exposed_Lower_leg)|FYCO1(Cells_Cultured_fibroblasts)|CCR1(Cells_Cultured_fibroblasts)|CXCR6(Artery_Aorta)|LZTFL1(Adipose_Subcutaneous)|CXCR6(Adipose_Subcutaneous)|SLC6A20(Esophagus_Muscularis)|CCR1(Esophagus_Muscularis)	.
Severe	Tested	EUR		3	46114216	A	G	0.100446	0.99595	80559	0.358904	1.43176	0.073214	9.48039e-07	intronic	XCR1				rs13069742	Refractive error|HDL cholesterol	.	XCR1(Skin_Not_Sun_Exposed_Suprapubic)|CXCR6(Muscle_Skeletal)|RP11-24F11.2(Heart_Atrial_Appendage)|FLT1P1(Whole_Blood)|CCR3(Whole_Blood)|CXCR6(Artery_Tibial)|CXCR6(Nerve_Tibial)|CCR1(Cells_Cultured_fibroblasts)|LZTFL1(Adipose_Subcutaneous)|CXCR6(Adipose_Subcutaneous)|CCR1(Esophagus_Muscularis)|CXCR6(Lung)|CCR5(Lung)	CCR3|CCR2|FYCO1|CCR9|CXCR6,FYCO1|CCR1|CXCR6
Severe	Tested	ALL	M	3	45841938	C	T	0.0774599	0.960437	39736	0.489051	1.63077	0.0997658	9.48697e-07	intergenic	SLC6A20;LZTFL1	dist=3910;dist=22872			rs35896106	Alanine/N,N-dimethylglycine ratio	.	SLC6A20(Muscle_Skeletal)|CXCR6(Muscle_Skeletal)|CXCR6(Artery_Tibial)|RP11-697K23.3(Nerve_Tibial)|SLC6A20(Nerve_Tibial)	.
Severe	Positive	ALL		3	46015933	T	C	0.114052	0.999045	17657	0.350873	1.42031	0.071578	9.48808e-07	intronic	FYCO1				rs71325102	.	.	FYCO1(Thyroid)|SLC6A20(Muscle_Skeletal)|CXCR6(Muscle_Skeletal)|FYCO1(Esophagus_Mucosa)|CCR1(Esophagus_Mucosa)|FLT1P1(Whole_Blood)|CXCR6(Artery_Tibial)|CXCR6(Nerve_Tibial)|FYCO1(Nerve_Tibial)|FYCO1(Cells_Cultured_fibroblasts)|CCR1(Cells_Cultured_fibroblasts)|CXCR6(Artery_Aorta)|LZTFL1(Adipose_Subcutaneous)|CXCR6(Adipose_Subcutaneous)|SLC6A20(Esophagus_Muscularis)|CCR1(Esophagus_Muscularis)	.
Hospitalization	Positive	EUR		3	46136438	A	G	0.103634	0.994414	16551	0.250172	1.28425	0.0510358	9.49206e-07	intergenic	XCR1;CCR1	dist=9102;dist=106764			rs13068570	HDL cholesterol|Refractive error|HOMA-IR	.	FYCO1(Thyroid)|CCR1(Esophagus_Gastroesophageal_Junction)|SLC6A20(Muscle_Skeletal)|CXCR6(Muscle_Skeletal)|FYCO1(Esophagus_Mucosa)|CCR1(Esophagus_Mucosa)|FLT1P1(Whole_Blood)|CXCR6(Artery_Tibial)|CXCR6(Nerve_Tibial)|FYCO1(Nerve_Tibial)|FYCO1(Cells_Cultured_fibroblasts)|CCR1(Cells_Cultured_fibroblasts)|CXCR6(Artery_Aorta)|LZTFL1(Adipose_Subcutaneous)|CXCR6(Adipose_Subcutaneous)|SLC6A20(Esophagus_Muscularis)|CCR1(Esophagus_Muscularis)	CXCR6,FYCO1|CCR1|FYCO1|CXCR6|CCR3|CCR2
Susceptibility	Population	OTHERS		11	76992967	A	G	0.156837	0.997848	11009	0.452321	1.57196	0.0922766	9.49631e-07	intronic	GDPD4				rs1622364	.	.	GDPD4(Thyroid)|PAK1(Thyroid)|GDPD4(Esophagus_Gastroesophageal_Junction)|PAK1(Brain_Cortex)|PAK1(Esophagus_Mucosa)|GDPD4(Heart_Atrial_Appendage)|PAK1(Artery_Tibial)|GDPD4(Adrenal_Gland)|PAK1(Artery_Aorta)|GDPD4(Testis)|PAK1(Esophagus_Muscularis)	.
Severe	Tested	EUR		3	46061304	A	G	0.0993204	0.999792	80559	0.360773	1.43444	0.0736016	9.50132e-07	UTR3	XCR1	NM_001024644:c.*1134T>C;NM_005283:c.*1134T>C;NM_001381860:c.*1134T>C			rs36040135	.	.	FYCO1(Thyroid)|XCR1(Skin_Not_Sun_Exposed_Suprapubic)|CXCR6(Muscle_Skeletal)|FLT1P1(Whole_Blood)|CCR3(Whole_Blood)|CXCR6(Artery_Tibial)|CXCR6(Nerve_Tibial)|CCR1(Cells_Cultured_fibroblasts)|CCR1(Esophagus_Muscularis)	.
Hospitalization	Tested	EUR	F	8	19947728	A	T	0.0296001	0.970136	53015	0.647084	1.90996	0.132013	9.50247e-07	intergenic	LPL;SLC18A1	dist=122958;dist=54638			rs35858051	.	.	.	.
Hospitalization	Population	ALL		3	46059484	T	C	0.110898	0.999334	487320	0.192357	1.2121	0.0392437	9.50539e-07	UTR3	XCR1	NM_001024644:c.*2954A>G;NM_005283:c.*2954A>G;NM_001381860:c.*2954A>G			rs35454877	.	.	FYCO1(Thyroid)|XCR1(Skin_Not_Sun_Exposed_Suprapubic)|CXCR6(Muscle_Skeletal)|FLT1P1(Whole_Blood)|CCR3(Whole_Blood)|CXCR6(Artery_Tibial)|CXCR6(Nerve_Tibial)|CCR1(Cells_Cultured_fibroblasts)|CCR1(Esophagus_Muscularis)	.
Severe	Tested	EUR		3	46068473	A	G	0.099309	0.999761	80559	0.360717	1.43436	0.0735968	9.52219e-07	intronic	XCR1				rs35159820	.	.	FYCO1(Thyroid)|XCR1(Skin_Not_Sun_Exposed_Suprapubic)|CXCR6(Muscle_Skeletal)|FLT1P1(Whole_Blood)|CCR3(Whole_Blood)|CXCR6(Artery_Tibial)|CXCR6(Nerve_Tibial)|CCR1(Cells_Cultured_fibroblasts)|CCR1(Esophagus_Muscularis)	.
Susceptibility	Tested	ALL	M	5	92629782	T	C	0.413589	0.974988	48422	0.0874895	1.09143	0.0178504	9.52298e-07	intergenic	ARRDC3-AS1;NR2F1-AS1	dist=1913250;dist=115280			rs2343696	.	.	POLD2P1(Nerve_Tibial)|NR2F1(Esophagus_Muscularis)|NR2F1-AS1(Esophagus_Muscularis)	.
Susceptibility	Population	OTHERS		11	76960392	G	A	0.156644	0.999515	11009	0.452361	1.57202	0.0922954	9.52388e-07	intronic	GDPD4				rs11237150	.	.	GDPD4(Thyroid)|PAK1(Thyroid)|GDPD4(Esophagus_Gastroesophageal_Junction)|PAK1(Brain_Cortex)|PAK1(Esophagus_Mucosa)|GDPD4(Heart_Atrial_Appendage)|PAK1(Artery_Tibial)|GDPD4(Adrenal_Gland)|PAK1(Artery_Aorta)|GDPD4(Testis)|PAK1(Esophagus_Muscularis)	.
Severe	Positive	ALL		3	46102173	G	C	0.111612	0.997982	17657	0.35718	1.42929	0.0728763	9.52572e-07	intronic	XCR1				rs71327015	.	.	FYCO1(Thyroid)|CCR1(Esophagus_Gastroesophageal_Junction)|SLC6A20(Muscle_Skeletal)|CXCR6(Muscle_Skeletal)|FYCO1(Esophagus_Mucosa)|CCR1(Esophagus_Mucosa)|FLT1P1(Whole_Blood)|CXCR6(Artery_Tibial)|CXCR6(Nerve_Tibial)|FYCO1(Nerve_Tibial)|CCR1(Cells_Cultured_fibroblasts)|CXCR6(Artery_Aorta)|LZTFL1(Adipose_Subcutaneous)|CXCR6(Adipose_Subcutaneous)|SLC6A20(Esophagus_Muscularis)|CCR1(Esophagus_Muscularis)	.
Severe	Positive	ALL		3	46183560	T	G	0.0972753	0.997858	17657	0.381525	1.46452	0.0778446	9.52979e-07	intergenic	XCR1;CCR1	dist=56224;dist=59642			rs13089543	.	.	CCR1(Esophagus_Gastroesophageal_Junction)|CXCR6(Muscle_Skeletal)|CCR1(Esophagus_Mucosa)|FLT1P1(Whole_Blood)|CCR3(Whole_Blood)|CXCR6(Nerve_Tibial)|CCR1(Cells_Cultured_fibroblasts)|CCR2(Adipose_Visceral_Omentum)|SLC6A20(Esophagus_Muscularis)|CCR1(Esophagus_Muscularis)	.
Severe	Tested	EUR		3	46046459	G	A	0.0993696	0.997205	80559	0.360805	1.43448	0.0736184	9.53405e-07	intergenic	FYCO1;XCR1	dist=9143;dist=12042			rs34836513	.	.	FYCO1(Thyroid)|SLC6A20(Muscle_Skeletal)|CXCR6(Muscle_Skeletal)|FYCO1(Esophagus_Mucosa)|CCR1(Esophagus_Mucosa)|FLT1P1(Whole_Blood)|CXCR6(Artery_Tibial)|CXCR6(Nerve_Tibial)|FYCO1(Nerve_Tibial)|CXCR6(Skin_Sun_Exposed_Lower_leg)|FYCO1(Cells_Cultured_fibroblasts)|CCR1(Cells_Cultured_fibroblasts)|CXCR6(Artery_Aorta)|LZTFL1(Adipose_Subcutaneous)|CXCR6(Adipose_Subcutaneous)|SLC6A20(Esophagus_Muscularis)|CCR1(Esophagus_Muscularis)	.
Hospitalization	Positive	EUR		3	46142464	C	T	0.103345	0.991506	16551	0.250922	1.28521	0.0511983	9.53604e-07	intergenic	XCR1;CCR1	dist=15128;dist=100738			rs34460587	.	.	FYCO1(Thyroid)|CCR1(Esophagus_Gastroesophageal_Junction)|SLC6A20(Muscle_Skeletal)|CXCR6(Muscle_Skeletal)|FYCO1(Esophagus_Mucosa)|CCR1(Esophagus_Mucosa)|FLT1P1(Whole_Blood)|CXCR6(Artery_Tibial)|CXCR6(Nerve_Tibial)|FYCO1(Nerve_Tibial)|FYCO1(Cells_Cultured_fibroblasts)|CCR1(Cells_Cultured_fibroblasts)|CXCR6(Artery_Aorta)|LZTFL1(Adipose_Subcutaneous)|CXCR6(Adipose_Subcutaneous)|SLC6A20(Esophagus_Muscularis)|CCR1(Esophagus_Muscularis)	.
Hospitalization	Tested	ALL	M	10	14664946	C	T	0.0171719	1	48422	0.673441	1.96097	0.137411	9.53904e-07	intronic	FAM107B				rs77661988	.	.	.	.
Severe	Positive	EUR	M	11	11995247	T	C	0.0250674	0.948056	7452	0.982307	2.67061	0.200444	9.55226e-07	intronic	DKK3				rs16910270	Height|Infant head circumference	.	.	.
Hospitalization	Positive	EUR		3	46055716	G	A	0.103554	0.995049	16551	0.250128	1.28419	0.0510399	9.553e-07	intergenic	FYCO1;XCR1	dist=18400;dist=2785			rs13081151	.	.	FYCO1(Thyroid)|SLC6A20(Muscle_Skeletal)|CXCR6(Muscle_Skeletal)|FYCO1(Esophagus_Mucosa)|CCR1(Esophagus_Mucosa)|FLT1P1(Whole_Blood)|CXCR6(Artery_Tibial)|CXCR6(Nerve_Tibial)|FYCO1(Nerve_Tibial)|CXCR6(Skin_Sun_Exposed_Lower_leg)|FYCO1(Cells_Cultured_fibroblasts)|CCR1(Cells_Cultured_fibroblasts)|CXCR6(Artery_Aorta)|LZTFL1(Adipose_Subcutaneous)|CXCR6(Adipose_Subcutaneous)|SLC6A20(Esophagus_Muscularis)|CCR1(Esophagus_Muscularis)	.
Hospitalization	Positive	EUR		3	46039060	G	C	0.104061	0.998167	16551	0.249729	1.28368	0.0509599	9.55905e-07	intergenic	FYCO1;XCR1	dist=1744;dist=19441			rs36023124	.	.	FYCO1(Thyroid)|SLC6A20(Muscle_Skeletal)|CXCR6(Muscle_Skeletal)|FYCO1(Esophagus_Mucosa)|CCR1(Esophagus_Mucosa)|FLT1P1(Whole_Blood)|CXCR6(Artery_Tibial)|CXCR6(Nerve_Tibial)|FYCO1(Nerve_Tibial)|CXCR6(Skin_Sun_Exposed_Lower_leg)|FYCO1(Cells_Cultured_fibroblasts)|CCR1(Cells_Cultured_fibroblasts)|CXCR6(Artery_Aorta)|LZTFL1(Adipose_Subcutaneous)|CXCR6(Adipose_Subcutaneous)|SLC6A20(Esophagus_Muscularis)|CCR1(Esophagus_Muscularis)	.
Hospitalization	Positive	EUR	M	19	39071257	C	T	0.0220203	0.988705	7784	0.686589	1.98693	0.140111	9.5671e-07	intronic	RYR1				rs7254175	.	.	LGALS7B(Esophagus_Mucosa)|FBXO17(Esophagus_Muscularis)	.
Hospitalization	Tested	ALL	M	10	14659890	G	A	0.0171576	0.995549	48422	0.674871	1.96378	0.137721	9.56966e-07	intronic	FAM107B				rs117975117	.	.	.	.
Severe	Tested	EUR		3	46069573	A	C	0.0993517	0.999664	80559	0.360547	1.43411	0.0735825	9.58849e-07	intronic	XCR1				rs13090194	Height (Pygmy height)	.	FYCO1(Thyroid)|XCR1(Skin_Not_Sun_Exposed_Suprapubic)|CXCR6(Muscle_Skeletal)|FLT1P1(Whole_Blood)|CCR3(Whole_Blood)|CXCR6(Artery_Tibial)|CXCR6(Nerve_Tibial)|CCR1(Cells_Cultured_fibroblasts)|CCR1(Esophagus_Muscularis)	.
Hospitalization	Positive	ALL		3	46071081	G	A	0.111703	0.999724	18481	0.232808	1.26214	0.0475129	9.58893e-07	intronic	XCR1				rs34562820	.	.	FYCO1(Thyroid)|SLC6A20(Muscle_Skeletal)|CXCR6(Muscle_Skeletal)|FYCO1(Esophagus_Mucosa)|CCR1(Esophagus_Mucosa)|FLT1P1(Whole_Blood)|CXCR6(Artery_Tibial)|CXCR6(Nerve_Tibial)|FYCO1(Nerve_Tibial)|CCR1(Cells_Cultured_fibroblasts)|CXCR6(Artery_Aorta)|LZTFL1(Adipose_Subcutaneous)|CXCR6(Adipose_Subcutaneous)|SLC6A20(Esophagus_Muscularis)|CCR1(Esophagus_Muscularis)	.
Severe	Tested	ALL	M	19	48918683	T	C	0.0359138	0.973052	39736	0.722313	2.05919	0.147418	9.59594e-07	intronic	GRIN2D				rs117650072	.	.	GRWD1(Heart_Left_Ventricle)|GRWD1(Thyroid)|CYTH2(Thyroid)|GRWD1(Esophagus_Gastroesophageal_Junction)|TRPM4(Esophagus_Gastroesophageal_Junction)|GRWD1(Muscle_Skeletal)|GRWD1(Heart_Atrial_Appendage)|CYTH2(Whole_Blood)|GRWD1(Pituitary)|GRWD1(Artery_Tibial)|GRWD1(Nerve_Tibial)|CYTH2(Nerve_Tibial)|CYTH2(Skin_Sun_Exposed_Lower_leg)|CYTH2(Cells_Cultured_fibroblasts)|GRWD1(Artery_Aorta)|SYNGR4(Testis)|GRWD1(Adipose_Subcutaneous)|GRWD1(Esophagus_Muscularis)	.
Hospitalization	Positive	ALL		3	46081306	T	C	0.111689	0.999544	18481	0.232834	1.26217	0.0475224	9.61074e-07	intronic	XCR1				rs34438204	.	.	FYCO1(Thyroid)|SLC6A20(Muscle_Skeletal)|CXCR6(Muscle_Skeletal)|FYCO1(Esophagus_Mucosa)|CCR1(Esophagus_Mucosa)|FLT1P1(Whole_Blood)|CXCR6(Artery_Tibial)|CXCR6(Nerve_Tibial)|FYCO1(Nerve_Tibial)|CCR1(Cells_Cultured_fibroblasts)|CXCR6(Artery_Aorta)|LZTFL1(Adipose_Subcutaneous)|CXCR6(Adipose_Subcutaneous)|SLC6A20(Esophagus_Muscularis)|CCR1(Esophagus_Muscularis)	.
Severe	Population	EUR	F	19	6920318	C	T	0.220263	0.993987	249299	0.437644	1.54905	0.0893258	9.61266e-07	intronic	ADGRE1				rs73486690	.	.	ADGRE4P(Skin_Not_Sun_Exposed_Suprapubic)|CTC-312O10.2(Whole_Blood)|ADGRE1(Cells_EBV-transformed_lymphocytes)	.
Hospitalization	Positive	ALL		3	46072519	G	A	0.111703	0.999704	18481	0.232773	1.26209	0.0475132	9.62691e-07	intronic	XCR1				rs34619093	.	.	FYCO1(Thyroid)|SLC6A20(Muscle_Skeletal)|CXCR6(Muscle_Skeletal)|FYCO1(Esophagus_Mucosa)|CCR1(Esophagus_Mucosa)|FLT1P1(Whole_Blood)|CXCR6(Artery_Tibial)|CXCR6(Nerve_Tibial)|FYCO1(Nerve_Tibial)|CCR1(Cells_Cultured_fibroblasts)|CXCR6(Artery_Aorta)|LZTFL1(Adipose_Subcutaneous)|CXCR6(Adipose_Subcutaneous)|SLC6A20(Esophagus_Muscularis)|CCR1(Esophagus_Muscularis)	.
Severe	Tested	EUR		11	112936940	GA	G	0.0171489	0.922445	80559	0.920427	2.51036	0.187887	9.64083e-07	intronic	NCAM1				rs142482208	.	.	.	.
Hospitalization	Positive	EUR		3	46059484	T	C	0.103862	0.999334	16551	0.249946	1.28396	0.0510232	9.64897e-07	UTR3	XCR1	NM_001024644:c.*2954A>G;NM_005283:c.*2954A>G;NM_001381860:c.*2954A>G			rs35454877	.	.	FYCO1(Thyroid)|XCR1(Skin_Not_Sun_Exposed_Suprapubic)|CXCR6(Muscle_Skeletal)|FLT1P1(Whole_Blood)|CCR3(Whole_Blood)|CXCR6(Artery_Tibial)|CXCR6(Nerve_Tibial)|CCR1(Cells_Cultured_fibroblasts)|CCR1(Esophagus_Muscularis)	.
Hospitalization	Tested	EUR	F	8	19945984	C	T	0.0294348	0.97035	53015	0.647808	1.91135	0.132245	9.65425e-07	intergenic	LPL;SLC18A1	dist=121214;dist=56382			rs6586893	Cystatin C in serum|Triglycerides	.	.	.
Severe	Tested	EUR		3	46070353	A	C	0.099337	0.999638	80559	0.360466	1.434	0.0735901	9.66694e-07	intronic	XCR1				rs57437758	.	.	FYCO1(Thyroid)|XCR1(Skin_Not_Sun_Exposed_Suprapubic)|CXCR6(Muscle_Skeletal)|FLT1P1(Whole_Blood)|CCR3(Whole_Blood)|CXCR6(Artery_Tibial)|CXCR6(Nerve_Tibial)|CCR1(Cells_Cultured_fibroblasts)|CCR1(Esophagus_Muscularis)	.
Susceptibility	Population	nEUR		12	42668458	C	A	0.21283	0.998937	28070	0.203389	1.22555	0.0415243	9.67831e-07	intergenic	YAF2;ZCRB1	dist=36288;dist=37430			rs4267129	.	.	RP11-328C8.4(Brain_Putamen_basal_ganglia)|RP11-328C8.4(Thyroid)|RP11-328C8.4(Esophagus_Gastroesophageal_Junction)|ZCRB1(Skin_Not_Sun_Exposed_Suprapubic)|RP11-328C8.4(Prostate)|RP11-328C8.4(Stomach)|RP11-328C8.4(Brain_Nucleus_accumbens_basal_ganglia)|YAF2(Artery_Coronary)|RP11-328C8.4(Muscle_Skeletal)|RP11-328C8.4(Heart_Atrial_Appendage)|RP11-328C8.4(Brain_Caudate_basal_ganglia)|ZCRB1(Pituitary)|RP11-328C8.4(Pituitary)|YAF2(Artery_Tibial)|RP11-328C8.4(Uterus)|RP11-328C8.4(Nerve_Tibial)|RP11-328C8.4(Skin_Sun_Exposed_Lower_leg)|RP11-328C8.4(Cells_EBV-transformed_lymphocytes)|YAF2(Cells_Cultured_fibroblasts)|RP11-328C8.4(Colon_Sigmoid)|YAF2(Artery_Aorta)|ZCRB1(Artery_Aorta)|RP11-328C8.4(Artery_Aorta)|RP11-328C8.4(Spleen)|PPHLN1(Brain_Cerebellar_Hemisphere)|RP11-328C8.4(Brain_Cerebellar_Hemisphere)|PRICKLE1(Brain_Cerebellar_Hemisphere)|RP11-328C8.4(Ovary)|GXYLT1(Brain_Cerebellum)|PPHLN1(Brain_Cerebellum)|RP11-328C8.4(Brain_Cerebellum)|PRICKLE1(Brain_Cerebellum)|RP11-328C8.4(Adipose_Visceral_Omentum)|ZCRB1(Testis)|RP11-351C21.2(Testis)|RP11-328C8.4(Adipose_Subcutaneous)|ZCRB1(Pancreas)|RP11-328C8.4(Pancreas)|RP11-328C8.4(Esophagus_Muscularis)|RP11-328C8.4(Colon_Transverse)|RP11-328C8.4(Lung)|RP11-328C8.4(Breast_Mammary_Tissue)	PRICKLE1
Hospitalization	Positive	EUR		3	46123043	A	G	0.102698	0.993485	16551	0.251163	1.28552	0.0512814	9.69449e-07	intronic	XCR1				rs13091868	.	.	FYCO1(Thyroid)|CCR1(Esophagus_Gastroesophageal_Junction)|SLC6A20(Muscle_Skeletal)|CXCR6(Muscle_Skeletal)|FYCO1(Esophagus_Mucosa)|CCR1(Esophagus_Mucosa)|FLT1P1(Whole_Blood)|CXCR6(Artery_Tibial)|CXCR6(Nerve_Tibial)|FYCO1(Nerve_Tibial)|FYCO1(Cells_Cultured_fibroblasts)|CCR1(Cells_Cultured_fibroblasts)|CXCR6(Artery_Aorta)|LZTFL1(Adipose_Subcutaneous)|CXCR6(Adipose_Subcutaneous)|SLC6A20(Esophagus_Muscularis)|CCR1(Esophagus_Muscularis)	.
Severe	Tested	EUR		3	46047658	G	C	0.0991999	0.998053	80559	0.360643	1.43425	0.0736347	9.69496e-07	intergenic	FYCO1;XCR1	dist=10342;dist=10843			rs34283240	.	.	FYCO1(Thyroid)|SLC6A20(Muscle_Skeletal)|CXCR6(Muscle_Skeletal)|FYCO1(Esophagus_Mucosa)|CCR1(Esophagus_Mucosa)|FLT1P1(Whole_Blood)|CXCR6(Artery_Tibial)|CXCR6(Nerve_Tibial)|FYCO1(Nerve_Tibial)|CXCR6(Skin_Sun_Exposed_Lower_leg)|FYCO1(Cells_Cultured_fibroblasts)|CCR1(Cells_Cultured_fibroblasts)|CXCR6(Artery_Aorta)|LZTFL1(Adipose_Subcutaneous)|CXCR6(Adipose_Subcutaneous)|SLC6A20(Esophagus_Muscularis)|CCR1(Esophagus_Muscularis)	.
Severe	Tested	ALL		3	46260444	G	A	0.0937286	0.996414	85986	0.348216	1.41654	0.0711014	9.70829e-07	intergenic	CCR1;CCR3	dist=10640;dist=23428			rs34759782	.	.	PRSS46(Thyroid)|CCR1(Esophagus_Gastroesophageal_Junction)|CCR1(Esophagus_Mucosa)|FLT1P1(Whole_Blood)|CCR3(Whole_Blood)|CXCR6(Nerve_Tibial)|CCR1(Cells_Cultured_fibroblasts)|CCR2(Adipose_Visceral_Omentum)|SLC6A20(Esophagus_Muscularis)|CCR1(Esophagus_Muscularis)|CXCR6(Lung)	.
Death	Population	ALL		19	45428234	G	A	0.155517	0.941536	487320	0.30394	1.35519	0.0620625	9.71486e-07	intergenic	APOC1;APOC1P1	dist=5633;dist=1826			rs66626994	.	High density lipoprotein cholesterol levels	.	.
Hospitalization	Population	ALL		3	46061304	A	G	0.110906	0.999792	487320	0.192115	1.21181	0.0392292	9.71865e-07	UTR3	XCR1	NM_001024644:c.*1134T>C;NM_005283:c.*1134T>C;NM_001381860:c.*1134T>C			rs36040135	.	.	FYCO1(Thyroid)|XCR1(Skin_Not_Sun_Exposed_Suprapubic)|CXCR6(Muscle_Skeletal)|FLT1P1(Whole_Blood)|CCR3(Whole_Blood)|CXCR6(Artery_Tibial)|CXCR6(Nerve_Tibial)|CCR1(Cells_Cultured_fibroblasts)|CCR1(Esophagus_Muscularis)	.
Susceptibility	Population	ALL		9	136149709	AC	A	0.174202	0.981497	487320	0.0719096	1.07456	0.0146838	9.72136e-07	intronic	ABO				rs8176643	.	.	.	.
Hospitalization	Tested	ALL	M	3	45997506	G	GA	0.104517	0.996743	48422	0.269662	1.30952	0.0550677	9.73525e-07	intronic	FYCO1				rs35257780	.	.	FYCO1(Thyroid)|SLC6A20(Muscle_Skeletal)|CXCR6(Muscle_Skeletal)|FYCO1(Esophagus_Mucosa)|CCR1(Esophagus_Mucosa)|FLT1P1(Whole_Blood)|CXCR6(Artery_Tibial)|CXCR6(Nerve_Tibial)|FYCO1(Nerve_Tibial)|FYCO1(Cells_Cultured_fibroblasts)|CCR1(Cells_Cultured_fibroblasts)|CXCR6(Artery_Aorta)|LZTFL1(Adipose_Subcutaneous)|CXCR6(Adipose_Subcutaneous)|SLC6A20(Esophagus_Muscularis)|CCR1(Esophagus_Muscularis)	.
Severe	Positive	ALL		3	46011436	A	G	0.113816	0.999745	17657	0.350946	1.42041	0.071667	9.73639e-07	intronic	FYCO1				rs17214952	HDL cholesterol|Celiac disease|Serum concentration of hypoxanthine|Fasting insulin|Refractive error|HOMA-IR|Gene expression of FYCO1 in peripheral blood monocytes|Major depressive disorder|Serum ratio of (asparagine)/(n-Butyl Oleate)	.	FYCO1(Thyroid)|SLC6A20(Muscle_Skeletal)|CXCR6(Muscle_Skeletal)|FYCO1(Esophagus_Mucosa)|CCR1(Esophagus_Mucosa)|FLT1P1(Whole_Blood)|CXCR6(Artery_Tibial)|CXCR6(Nerve_Tibial)|FYCO1(Nerve_Tibial)|FYCO1(Cells_Cultured_fibroblasts)|CCR1(Cells_Cultured_fibroblasts)|CXCR6(Artery_Aorta)|LZTFL1(Adipose_Subcutaneous)|CXCR6(Adipose_Subcutaneous)|SLC6A20(Esophagus_Muscularis)|CCR1(Esophagus_Muscularis)	CCR2|CXCR6|CCR1|CXCR6,FYCO1|FYCO1
Susceptibility	Population	ALL	M	12	12251068	C	T	0.0155237	0.978129	223091	0.310818	1.36454	0.0634725	9.73666e-07	intronic	BCL2L14				rs58960192	.	.	.	.
Susceptibility	Population	OTHERS		11	76958406	A	G	0.156874	0.999502	11009	0.451741	1.57104	0.0922515	9.73907e-07	intronic	GDPD4				rs11237148	.	.	GDPD4(Thyroid)|PAK1(Thyroid)|GDPD4(Esophagus_Gastroesophageal_Junction)|PAK1(Brain_Cortex)|PAK1(Esophagus_Mucosa)|GDPD4(Heart_Atrial_Appendage)|PAK1(Artery_Tibial)|GDPD4(Adrenal_Gland)|PAK1(Artery_Aorta)|GDPD4(Testis)|PAK1(Esophagus_Muscularis)	.
Hospitalization	Positive	EUR		3	45930796	TA	T	0.102607	0.964297	16551	0.253733	1.28883	0.05182	9.75941e-07	intronic	CCR9;LZTFL1				rs1460408387	.	.	.	.
Susceptibility	Population	OTHERS		11	76989089	T	C	0.156489	0.99904	11009	0.452304	1.57193	0.0923776	9.76804e-07	intronic	GDPD4				rs11237160	.	.	GDPD4(Thyroid)|PAK1(Thyroid)|GDPD4(Esophagus_Gastroesophageal_Junction)|PAK1(Brain_Cortex)|PAK1(Esophagus_Mucosa)|GDPD4(Heart_Atrial_Appendage)|PAK1(Artery_Tibial)|GDPD4(Adrenal_Gland)|PAK1(Artery_Aorta)|GDPD4(Testis)|PAK1(Esophagus_Muscularis)	.
Severe	Tested	EUR		3	46075090	A	C	0.0993492	0.999715	80559	0.360262	1.4337	0.0735798	9.77063e-07	intronic	XCR1				rs6780028	.	.	FYCO1(Thyroid)|XCR1(Skin_Not_Sun_Exposed_Suprapubic)|CXCR6(Muscle_Skeletal)|FLT1P1(Whole_Blood)|CCR3(Whole_Blood)|CXCR6(Artery_Tibial)|CXCR6(Nerve_Tibial)|CCR1(Cells_Cultured_fibroblasts)|CCR1(Esophagus_Muscularis)	.
Severe	Tested	EUR		3	46074858	G	A	0.0993493	0.999718	80559	0.36026	1.4337	0.0735798	9.77182e-07	intronic	XCR1				rs6791016	.	.	FYCO1(Thyroid)|XCR1(Skin_Not_Sun_Exposed_Suprapubic)|CXCR6(Muscle_Skeletal)|FLT1P1(Whole_Blood)|CCR3(Whole_Blood)|CXCR6(Artery_Tibial)|CXCR6(Nerve_Tibial)|CCR1(Cells_Cultured_fibroblasts)|CCR1(Esophagus_Muscularis)	.
Severe	Tested	EUR		3	46074711	G	A	0.0993493	0.999718	80559	0.360257	1.4337	0.0735797	9.77328e-07	intronic	XCR1				rs6790866	.	.	.	.
Severe	Tested	EUR		3	46072768	G	A	0.0993456	0.999652	80559	0.360268	1.43371	0.0735826	9.77523e-07	intronic	XCR1				rs2102056	.	.	FYCO1(Thyroid)|XCR1(Skin_Not_Sun_Exposed_Suprapubic)|CXCR6(Muscle_Skeletal)|FLT1P1(Whole_Blood)|CCR3(Whole_Blood)|CXCR6(Artery_Tibial)|CXCR6(Nerve_Tibial)|CCR1(Cells_Cultured_fibroblasts)|CCR1(Esophagus_Muscularis)	.
Hospitalization	Population	ALL		3	46063753	T	C	0.110904	0.999957	487320	0.192051	1.21173	0.0392257	9.77818e-07	UTR5	XCR1	NM_005283:c.-314A>G			rs876668	.	.	FYCO1(Thyroid)|XCR1(Skin_Not_Sun_Exposed_Suprapubic)|CXCR6(Muscle_Skeletal)|FLT1P1(Whole_Blood)|CCR3(Whole_Blood)|CXCR6(Artery_Tibial)|CXCR6(Nerve_Tibial)|CCR1(Cells_Cultured_fibroblasts)|CCR1(Esophagus_Muscularis)	.
Severe	Tested	EUR		3	46073923	A	G	0.0993498	0.999721	80559	0.360247	1.43368	0.0735794	9.77906e-07	intronic	XCR1				rs35814488	.	.	FYCO1(Thyroid)|XCR1(Skin_Not_Sun_Exposed_Suprapubic)|CXCR6(Muscle_Skeletal)|FLT1P1(Whole_Blood)|CCR3(Whole_Blood)|CXCR6(Artery_Tibial)|CXCR6(Nerve_Tibial)|CCR1(Cells_Cultured_fibroblasts)|CCR1(Esophagus_Muscularis)	.
Severe	Tested	EUR		3	46072839	C	T	0.0993446	0.999659	80559	0.360261	1.4337	0.0735824	9.77986e-07	intronic	XCR1				rs2088690	.	.	FYCO1(Thyroid)|XCR1(Skin_Not_Sun_Exposed_Suprapubic)|CXCR6(Muscle_Skeletal)|FLT1P1(Whole_Blood)|CCR3(Whole_Blood)|CXCR6(Artery_Tibial)|CXCR6(Nerve_Tibial)|CCR1(Cells_Cultured_fibroblasts)|CCR1(Esophagus_Muscularis)	CXCR6|CCR2
Severe	Tested	EUR		3	46006269	C	T	0.100431	0.997697	80559	0.358104	1.43062	0.0731424	9.78129e-07	intronic	FYCO1				rs35525815	.	.	FYCO1(Thyroid)|SLC6A20(Muscle_Skeletal)|CXCR6(Muscle_Skeletal)|FYCO1(Esophagus_Mucosa)|CCR1(Esophagus_Mucosa)|FLT1P1(Whole_Blood)|CXCR6(Artery_Tibial)|CXCR6(Nerve_Tibial)|FYCO1(Nerve_Tibial)|FYCO1(Cells_Cultured_fibroblasts)|CCR1(Cells_Cultured_fibroblasts)|CXCR6(Artery_Aorta)|LZTFL1(Adipose_Subcutaneous)|CXCR6(Adipose_Subcutaneous)|SLC6A20(Esophagus_Muscularis)|CCR1(Esophagus_Muscularis)	.
Severe	Tested	EUR		3	46072630	C	T	0.0993448	0.999662	80559	0.360256	1.4337	0.0735823	9.78228e-07	intronic	XCR1				rs68087193	.	.	FYCO1(Thyroid)|XCR1(Skin_Not_Sun_Exposed_Suprapubic)|CXCR6(Muscle_Skeletal)|FLT1P1(Whole_Blood)|CCR3(Whole_Blood)|CXCR6(Artery_Tibial)|CXCR6(Nerve_Tibial)|CCR1(Cells_Cultured_fibroblasts)|CCR1(Esophagus_Muscularis)	.
Severe	Tested	EUR		3	46071763	T	C	0.0993455	0.999674	80559	0.360239	1.43367	0.0735816	9.7918e-07	intronic	XCR1				rs13082697	.	.	FYCO1(Thyroid)|XCR1(Skin_Not_Sun_Exposed_Suprapubic)|CXCR6(Muscle_Skeletal)|FLT1P1(Whole_Blood)|CCR3(Whole_Blood)|CXCR6(Artery_Tibial)|CXCR6(Nerve_Tibial)|CCR1(Cells_Cultured_fibroblasts)|CCR1(Esophagus_Muscularis)	.
Severe	Tested	EUR		3	46073314	T	C	0.0993503	0.999692	80559	0.360229	1.43366	0.0735796	9.79181e-07	intronic	XCR1				rs34774687	.	.	FYCO1(Thyroid)|XCR1(Skin_Not_Sun_Exposed_Suprapubic)|CXCR6(Muscle_Skeletal)|FLT1P1(Whole_Blood)|CCR3(Whole_Blood)|CXCR6(Artery_Tibial)|CXCR6(Nerve_Tibial)|CCR1(Cells_Cultured_fibroblasts)|CCR1(Esophagus_Muscularis)	.
Susceptibility	Tested	EUR	M	6	14207407	G	A	0.0107745	0.940575	45362	0.449429	1.56742	0.0918008	9.79606e-07	intergenic	CD83;LINC01108	dist=70259;dist=72951			rs115461654	.	.	.	.
Severe	Tested	EUR		3	46071868	A	G	0.0993515	0.99971	80559	0.360203	1.43362	0.0735787	9.80629e-07	intronic	XCR1				rs13060287	.	.	FYCO1(Thyroid)|XCR1(Skin_Not_Sun_Exposed_Suprapubic)|CXCR6(Muscle_Skeletal)|FLT1P1(Whole_Blood)|CCR3(Whole_Blood)|CXCR6(Artery_Tibial)|CXCR6(Nerve_Tibial)|CCR1(Cells_Cultured_fibroblasts)|CCR1(Esophagus_Muscularis)	.
Severe	Tested	EUR		3	46059484	T	C	0.0993125	0.999334	80559	0.360366	1.43385	0.073612	9.80636e-07	UTR3	XCR1	NM_001024644:c.*2954A>G;NM_005283:c.*2954A>G;NM_001381860:c.*2954A>G			rs35454877	.	.	FYCO1(Thyroid)|XCR1(Skin_Not_Sun_Exposed_Suprapubic)|CXCR6(Muscle_Skeletal)|FLT1P1(Whole_Blood)|CCR3(Whole_Blood)|CXCR6(Artery_Tibial)|CXCR6(Nerve_Tibial)|CCR1(Cells_Cultured_fibroblasts)|CCR1(Esophagus_Muscularis)	.
Severe	Population	ALL		3	46260008	C	T	0.0899616	0.994466	487320	0.345039	1.41205	0.0704823	9.8104e-07	intergenic	CCR1;CCR3	dist=10204;dist=23864			rs34985947	.	.	PRSS46(Thyroid)|PRSS45(Thyroid)|CCR1(Esophagus_Gastroesophageal_Junction)|CCR1(Esophagus_Mucosa)|FLT1P1(Whole_Blood)|CXCR6(Nerve_Tibial)|CCR1(Cells_Cultured_fibroblasts)|CCR2(Adipose_Visceral_Omentum)|SLC6A20(Esophagus_Muscularis)|CCR1(Esophagus_Muscularis)|CXCR6(Lung)	.
Severe	Tested	EUR		3	46070337	C	G	0.0993534	0.999742	80559	0.360187	1.4336	0.0735775	9.81362e-07	intronic	XCR1				rs59166269	.	.	FYCO1(Thyroid)|XCR1(Skin_Not_Sun_Exposed_Suprapubic)|CXCR6(Muscle_Skeletal)|FLT1P1(Whole_Blood)|CCR3(Whole_Blood)|CXCR6(Artery_Tibial)|CXCR6(Nerve_Tibial)|CCR1(Cells_Cultured_fibroblasts)|CCR1(Esophagus_Muscularis)	.
Hospitalization	Population	ALL		3	46061840	A	G	0.110908	0.999951	487320	0.192016	1.21169	0.0392244	9.81458e-07	UTR3	XCR1	NM_001024644:c.*598T>C;NM_005283:c.*598T>C;NM_001381860:c.*598T>C			rs13074382	Serum concentration of caprylate (8:0)|Height (Pygmy height)|Celiac disease|Refractive error|HDL cholesterol|Maternal transmission distortion|Serum concentration of hypoxanthine	.	FYCO1(Thyroid)|XCR1(Skin_Not_Sun_Exposed_Suprapubic)|CXCR6(Muscle_Skeletal)|FLT1P1(Whole_Blood)|CCR3(Whole_Blood)|CXCR6(Artery_Tibial)|CXCR6(Nerve_Tibial)|CCR1(Cells_Cultured_fibroblasts)|CCR1(Esophagus_Muscularis)	FYCO1|CXCR6,FYCO1|CCR3|CXCR6|CCR1
Severe	Positive	ALL		3	46099154	C	T	0.111691	0.998532	17657	0.356554	1.4284	0.07284	9.82882e-07	intronic	XCR1				rs13096741	.	.	FYCO1(Thyroid)|SLC6A20(Muscle_Skeletal)|CXCR6(Muscle_Skeletal)|FYCO1(Esophagus_Mucosa)|CCR1(Esophagus_Mucosa)|FLT1P1(Whole_Blood)|CXCR6(Artery_Tibial)|CXCR6(Nerve_Tibial)|FYCO1(Nerve_Tibial)|CCR1(Cells_Cultured_fibroblasts)|CXCR6(Artery_Aorta)|LZTFL1(Adipose_Subcutaneous)|CXCR6(Adipose_Subcutaneous)|SLC6A20(Esophagus_Muscularis)|CCR1(Esophagus_Muscularis)	.
Hospitalization	Positive	EUR		3	46072704	G	A	0.105152	0.997578	16551	0.248169	1.28168	0.0506993	9.83474e-07	intronic	XCR1				rs2102055	HDL cholesterol|Refractive error	.	FYCO1(Thyroid)|XCR1(Skin_Not_Sun_Exposed_Suprapubic)|CXCR6(Muscle_Skeletal)|FLT1P1(Whole_Blood)|CCR3(Whole_Blood)|CXCR6(Artery_Tibial)|CXCR6(Nerve_Tibial)|CCR1(Cells_Cultured_fibroblasts)|CCR1(Esophagus_Muscularis)	CXCR6,FYCO1|CCR1|FYCO1|CXCR6|CCR3|CCR2
Severe	Tested	EUR		3	46077332	A	G	0.0993568	0.999689	80559	0.360148	1.43354	0.0735769	9.83774e-07	intronic	XCR1				rs2088692	.	.	FYCO1(Thyroid)|XCR1(Skin_Not_Sun_Exposed_Suprapubic)|CXCR6(Muscle_Skeletal)|FLT1P1(Whole_Blood)|CCR3(Whole_Blood)|CXCR6(Artery_Tibial)|CXCR6(Nerve_Tibial)|CCR1(Cells_Cultured_fibroblasts)|CCR1(Esophagus_Muscularis)	.
Severe	Positive	ALL		3	46100138	C	G	0.111681	0.998593	17657	0.356567	1.42842	0.0728461	9.84083e-07	intronic	XCR1				rs35420565	.	.	FYCO1(Thyroid)|SLC6A20(Muscle_Skeletal)|CXCR6(Muscle_Skeletal)|FYCO1(Esophagus_Mucosa)|CCR1(Esophagus_Mucosa)|FLT1P1(Whole_Blood)|CXCR6(Artery_Tibial)|CXCR6(Nerve_Tibial)|FYCO1(Nerve_Tibial)|CCR1(Cells_Cultured_fibroblasts)|CXCR6(Artery_Aorta)|LZTFL1(Adipose_Subcutaneous)|CXCR6(Adipose_Subcutaneous)|SLC6A20(Esophagus_Muscularis)|CCR1(Esophagus_Muscularis)	.
Hospitalization	Positive	ALL		3	46039060	G	C	0.112036	0.998167	18481	0.232085	1.26123	0.0474168	9.85247e-07	intergenic	FYCO1;XCR1	dist=1744;dist=19441			rs36023124	.	.	FYCO1(Thyroid)|SLC6A20(Muscle_Skeletal)|CXCR6(Muscle_Skeletal)|FYCO1(Esophagus_Mucosa)|CCR1(Esophagus_Mucosa)|FLT1P1(Whole_Blood)|CXCR6(Artery_Tibial)|CXCR6(Nerve_Tibial)|FYCO1(Nerve_Tibial)|CXCR6(Skin_Sun_Exposed_Lower_leg)|FYCO1(Cells_Cultured_fibroblasts)|CCR1(Cells_Cultured_fibroblasts)|CXCR6(Artery_Aorta)|LZTFL1(Adipose_Subcutaneous)|CXCR6(Adipose_Subcutaneous)|SLC6A20(Esophagus_Muscularis)|CCR1(Esophagus_Muscularis)	.
Hospitalization	Population	EUR		7	158095350	G	A	0.0167543	0.933271	459250	0.551202	1.73534	0.112615	9.85253e-07	intronic	PTPRN2				rs12698206	.	.	.	.
Hospitalization	Positive	EUR		3	46135690	G	A	0.103653	0.994544	16551	0.249738	1.28369	0.0510242	9.85525e-07	intergenic	XCR1;CCR1	dist=8354;dist=107512			rs13063527	HDL cholesterol|Refractive error	.	FYCO1(Thyroid)|CCR1(Esophagus_Gastroesophageal_Junction)|SLC6A20(Muscle_Skeletal)|CXCR6(Muscle_Skeletal)|FYCO1(Esophagus_Mucosa)|CCR1(Esophagus_Mucosa)|FLT1P1(Whole_Blood)|CXCR6(Artery_Tibial)|CXCR6(Nerve_Tibial)|FYCO1(Nerve_Tibial)|FYCO1(Cells_Cultured_fibroblasts)|CCR1(Cells_Cultured_fibroblasts)|CXCR6(Artery_Aorta)|LZTFL1(Adipose_Subcutaneous)|CXCR6(Adipose_Subcutaneous)|SLC6A20(Esophagus_Muscularis)|CCR1(Esophagus_Muscularis)	CXCR6,FYCO1|CCR1|FYCO1|CXCR6|CCR3|CCR2
Hospitalization	Tested	EUR		3	46174331	T	C	0.0985693	0.978003	98377	0.226119	1.25372	0.0461985	9.85578e-07	intergenic	XCR1;CCR1	dist=46995;dist=68871			rs78380307	.	.	FYCO1(Thyroid)|CCR1(Esophagus_Gastroesophageal_Junction)|SLC6A20(Muscle_Skeletal)|CXCR6(Muscle_Skeletal)|FYCO1(Esophagus_Mucosa)|CCR1(Esophagus_Mucosa)|FLT1P1(Whole_Blood)|CXCR6(Artery_Tibial)|CXCR6(Nerve_Tibial)|CCR1(Cells_Cultured_fibroblasts)|CXCR6(Artery_Aorta)|LZTFL1(Adipose_Subcutaneous)|CXCR6(Adipose_Subcutaneous)|SLC6A20(Esophagus_Muscularis)|CCR1(Esophagus_Muscularis)	.
Susceptibility	Tested	EUR	M	13	32829865	A	C	0.30849	0.996523	45362	-0.0962212	0.908263	0.0196604	9.87281e-07	intronic	FRY				rs76076299	.	.	.	.
Susceptibility	Tested	EUR	F	9	23161615	T	C	0.0239649	1	53015	0.271588	1.31205	0.0554922	9.87283e-07	intergenic	LINC01239;LOC101929563	dist=337403;dist=339074			rs71506765	.	.	.	.
Severe	Population	EUR	M	3	45900634	G	C	0.0617396	0.972908	209951	0.562583	1.7552	0.114951	9.87467e-07	intronic	LZTFL1				rs76374459	.	.	SLC6A20(Muscle_Skeletal)|CXCR6(Muscle_Skeletal)|CCR1(Esophagus_Mucosa)|CXCR6(Artery_Tibial)|RP11-697K23.3(Nerve_Tibial)|SLC6A20(Nerve_Tibial)|CCR1(Cells_Cultured_fibroblasts)|CXCR6(Adipose_Subcutaneous)|SLC6A20(Esophagus_Muscularis)|CCR1(Esophagus_Muscularis)	.
Hospitalization	Tested	ALL	M	3	46053968	A	G	0.103465	0.998157	48422	0.2702	1.31023	0.0552101	9.87904e-07	intergenic	FYCO1;XCR1	dist=16652;dist=4533			rs35883205	.	.	FYCO1(Thyroid)|SLC6A20(Muscle_Skeletal)|CXCR6(Muscle_Skeletal)|FYCO1(Esophagus_Mucosa)|CCR1(Esophagus_Mucosa)|FLT1P1(Whole_Blood)|CXCR6(Artery_Tibial)|CXCR6(Nerve_Tibial)|FYCO1(Nerve_Tibial)|CXCR6(Skin_Sun_Exposed_Lower_leg)|FYCO1(Cells_Cultured_fibroblasts)|CCR1(Cells_Cultured_fibroblasts)|CXCR6(Artery_Aorta)|LZTFL1(Adipose_Subcutaneous)|CXCR6(Adipose_Subcutaneous)|SLC6A20(Esophagus_Muscularis)|CCR1(Esophagus_Muscularis)	.
Death	Population	ALL		2	125367015	A	T	0.521528	0.99436	487320	0.211198	1.23516	0.0431563	9.89045e-07	intronic	CNTNAP5				rs6750396	.	.	CNTNAP5(Pituitary)	.
Susceptibility	Population	nEUR		12	42544146	G	GAGGGAGGA	0.214428	0.990742	28070	0.203067	1.22516	0.0414966	9.9014e-07	intergenic	GXYLT1;YAF2	dist=5471;dist=6760			rs142092232	.	.	.	.
Hospitalization	Positive	nEUR		6	155599885	G	A	0.0489322	0.999133	1930	0.977698	2.65833	0.199801	9.91283e-07	intronic	TFB1M				rs67017476	.	.	RP11-477D19.2(Thyroid)|RP11-477D19.2(Stomach)|RP11-477D19.2(Muscle_Skeletal)|TFB1M(Muscle_Skeletal)|TIAM2(Whole_Blood)|RP11-477D19.2(Whole_Blood)|RP11-477D19.2(Artery_Tibial)|TFB1M(Artery_Tibial)|RP11-477D19.2(Nerve_Tibial)|RP11-477D19.2(Skin_Sun_Exposed_Lower_leg)|TIAM2(Spleen)|RP11-477D19.2(Adipose_Subcutaneous)|RP11-477D19.2(Esophagus_Muscularis)	RP11-477D19.2
Hospitalization	Tested	EUR	M	19	39068050	C	T	0.0198868	0.983606	45362	0.644798	1.9056	0.131772	9.91635e-07	intronic	RYR1				rs4802617	Infant head circumference|Systolic blood pressure (SBP)|Total cholesterol	.	YIF1B(Muscle_Skeletal)	MAP4K1|SARS2|ECH1|RYR1|HNRNPL
Susceptibility	Population	EUR		9	136148368	G	C	0.535354	0.999668	459250	0.057017	1.05867	0.0116534	9.94423e-07	intronic	ABO				rs476410	Graves' disease|Venous thrombosis	.	.	.
Hospitalization	Positive	ALL		3	45930796	TA	T	0.112484	0.964297	18481	0.234885	1.26476	0.0480113	9.96715e-07	intronic	CCR9;LZTFL1				rs1460408387	.	.	.	.
Severe	Tested	ALL	M	3	46009487	G	A	0.103898	1	39736	0.417947	1.51884	0.0854309	9.97008e-07	exonic	FYCO1		nonsynonymous SNV	FYCO1:NM_024513:exon8:c.C1339T:p.R447C	rs33910087	.	.	FYCO1(Thyroid)|SLC6A20(Muscle_Skeletal)|CXCR6(Muscle_Skeletal)|FYCO1(Esophagus_Mucosa)|CCR1(Esophagus_Mucosa)|FLT1P1(Whole_Blood)|CXCR6(Artery_Tibial)|CXCR6(Nerve_Tibial)|FYCO1(Nerve_Tibial)|FYCO1(Cells_Cultured_fibroblasts)|CCR1(Cells_Cultured_fibroblasts)|CXCR6(Artery_Aorta)|LZTFL1(Adipose_Subcutaneous)|CXCR6(Adipose_Subcutaneous)|SLC6A20(Esophagus_Muscularis)|CCR1(Esophagus_Muscularis)	.
Susceptibility	Tested	EUR		8	134407419	G	GT	0.259927	0.974422	98377	-0.0703031	0.932111	0.0143705	9.97265e-07	intergenic	NDRG1;ST3GAL1	dist=97925;dist=59671			rs144192823	.	.	.	.
Severe	Population	ALL	M	5	17190289	T	G	0.0228677	0.976471	223091	0.882891	2.41788	0.180472	9.975e-07	ncRNA_intronic	BASP1-AS1				rs297189	.	.	.	.
Severe	Positive	ALL		3	46177096	G	A	0.109325	0.976032	17657	0.360749	1.4344	0.0737429	9.98237e-07	intergenic	XCR1;CCR1	dist=49760;dist=66106			rs13068572	.	.	FYCO1(Thyroid)|CCR1(Esophagus_Gastroesophageal_Junction)|SLC6A20(Muscle_Skeletal)|CXCR6(Muscle_Skeletal)|FYCO1(Esophagus_Mucosa)|CCR1(Esophagus_Mucosa)|FLT1P1(Whole_Blood)|CCR3(Whole_Blood)|RP11-697K23.3(Pituitary)|CXCR6(Artery_Tibial)|CXCR6(Nerve_Tibial)|CCR1(Cells_Cultured_fibroblasts)|LZTFL1(Adipose_Subcutaneous)|CXCR6(Adipose_Subcutaneous)|SLC6A20(Esophagus_Muscularis)|CCR1(Esophagus_Muscularis)	.
Susceptibility	Population	OTHERS		11	76942901	T	A	0.15692	0.998775	11009	0.45146	1.5706	0.0922884	9.98967e-07	intronic	GDPD4				rs66540426	.	.	GDPD4(Thyroid)|PAK1(Thyroid)|GDPD4(Esophagus_Gastroesophageal_Junction)|PAK1(Brain_Cortex)|PAK1(Esophagus_Mucosa)|GDPD4(Heart_Atrial_Appendage)|PAK1(Artery_Tibial)|GDPD4(Adrenal_Gland)|PAK1(Artery_Aorta)|GDPD4(Testis)|PAK1(Esophagus_Muscularis)	.
Severe	Positive	ALL		3	46098526	C	G	0.111728	0.99855	17657	0.356253	1.42797	0.0728266	9.99184e-07	intronic	XCR1				rs34718164	.	.	FYCO1(Thyroid)|SLC6A20(Muscle_Skeletal)|CXCR6(Muscle_Skeletal)|FYCO1(Esophagus_Mucosa)|CCR1(Esophagus_Mucosa)|FLT1P1(Whole_Blood)|CXCR6(Artery_Tibial)|CXCR6(Nerve_Tibial)|FYCO1(Nerve_Tibial)|CCR1(Cells_Cultured_fibroblasts)|CXCR6(Artery_Aorta)|LZTFL1(Adipose_Subcutaneous)|CXCR6(Adipose_Subcutaneous)|SLC6A20(Esophagus_Muscularis)|CCR1(Esophagus_Muscularis)	.
Severe	Positive	ALL		3	46101466	C	T	0.111692	0.998498	17657	0.356359	1.42812	0.0728487	9.99287e-07	intronic	XCR1				rs71327014	.	.	FYCO1(Thyroid)|SLC6A20(Muscle_Skeletal)|CXCR6(Muscle_Skeletal)|FYCO1(Esophagus_Mucosa)|CCR1(Esophagus_Mucosa)|FLT1P1(Whole_Blood)|CXCR6(Artery_Tibial)|CXCR6(Nerve_Tibial)|FYCO1(Nerve_Tibial)|CCR1(Cells_Cultured_fibroblasts)|CXCR6(Artery_Aorta)|LZTFL1(Adipose_Subcutaneous)|CXCR6(Adipose_Subcutaneous)|SLC6A20(Esophagus_Muscularis)|CCR1(Esophagus_Muscularis)	.
Susceptibility	Population	OTHERS		11	76957199	T	C	0.156719	0.999459	11009	0.451416	1.57053	0.0922815	9.99572e-07	intronic	GDPD4				rs12363842	.	.	GDPD4(Thyroid)|PAK1(Thyroid)|GDPD4(Esophagus_Gastroesophageal_Junction)|PAK1(Brain_Cortex)|PAK1(Esophagus_Mucosa)|GDPD4(Heart_Atrial_Appendage)|PAK1(Artery_Tibial)|GDPD4(Adrenal_Gland)|PAK1(Artery_Aorta)|GDPD4(Testis)|PAK1(Esophagus_Muscularis)	.
Hospitalization	Positive	EUR		3	46061304	A	G	0.103861	0.999792	16551	0.249524	1.28341	0.0510106	1.00015e-06	UTR3	XCR1	NM_001024644:c.*1134T>C;NM_005283:c.*1134T>C;NM_001381860:c.*1134T>C			rs36040135	.	.	FYCO1(Thyroid)|XCR1(Skin_Not_Sun_Exposed_Suprapubic)|CXCR6(Muscle_Skeletal)|FLT1P1(Whole_Blood)|CCR3(Whole_Blood)|CXCR6(Artery_Tibial)|CXCR6(Nerve_Tibial)|CCR1(Cells_Cultured_fibroblasts)|CCR1(Esophagus_Muscularis)	.
Susceptibility	Tested	nEUR		17	43357804	G	C	0.0222754	0.982872	6539	0.726837	2.06853	0.148591	1.00064e-06	intronic	MAP3K14				rs113772413	.	.	.	.
Severe	Positive	ALL		3	46095104	A	G	0.111745	0.998562	17657	0.356076	1.42772	0.072796	1.00105e-06	intronic	XCR1				rs35772789	.	.	FYCO1(Thyroid)|SLC6A20(Muscle_Skeletal)|CXCR6(Muscle_Skeletal)|FYCO1(Esophagus_Mucosa)|CCR1(Esophagus_Mucosa)|FLT1P1(Whole_Blood)|CXCR6(Artery_Tibial)|CXCR6(Nerve_Tibial)|FYCO1(Nerve_Tibial)|CCR1(Cells_Cultured_fibroblasts)|CXCR6(Artery_Aorta)|LZTFL1(Adipose_Subcutaneous)|CXCR6(Adipose_Subcutaneous)|SLC6A20(Esophagus_Muscularis)|CCR1(Esophagus_Muscularis)	.
Hospitalization	Population	ALL		3	46065763	G	A	0.110912	0.99982	487320	0.191879	1.21152	0.0392281	1.00137e-06	intronic	XCR1				rs35930050	.	.	FYCO1(Thyroid)|XCR1(Skin_Not_Sun_Exposed_Suprapubic)|CXCR6(Muscle_Skeletal)|FLT1P1(Whole_Blood)|CCR3(Whole_Blood)|CXCR6(Artery_Tibial)|CXCR6(Nerve_Tibial)|CCR1(Cells_Cultured_fibroblasts)|CCR1(Esophagus_Muscularis)	.
Severe	Population	EUR		11	112936940	GA	G	0.0170248	0.922445	459250	0.919524	2.5081	0.187989	1.0014e-06	intronic	NCAM1				rs142482208	.	.	.	.
Severe	Positive	ALL		3	46094063	A	G	0.111755	0.998662	17657	0.356013	1.42763	0.0727857	1.00201e-06	intronic	XCR1				rs34863575	.	.	FYCO1(Thyroid)|SLC6A20(Muscle_Skeletal)|CXCR6(Muscle_Skeletal)|FYCO1(Esophagus_Mucosa)|CCR1(Esophagus_Mucosa)|FLT1P1(Whole_Blood)|CXCR6(Artery_Tibial)|CXCR6(Nerve_Tibial)|FYCO1(Nerve_Tibial)|CCR1(Cells_Cultured_fibroblasts)|CXCR6(Artery_Aorta)|LZTFL1(Adipose_Subcutaneous)|CXCR6(Adipose_Subcutaneous)|SLC6A20(Esophagus_Muscularis)|CCR1(Esophagus_Muscularis)	.
Hospitalization	Tested	ALL		3	46095227	A	G	0.136575	0.969335	104916	0.18537	1.20366	0.0378986	1.00219e-06	intronic	XCR1				rs73830715	.	.	FYCO1(Thyroid)|SLC6A20(Muscle_Skeletal)|CXCR6(Muscle_Skeletal)|FYCO1(Esophagus_Mucosa)|FLT1P1(Whole_Blood)|CCR3(Whole_Blood)|CXCR6(Artery_Tibial)|CXCR6(Nerve_Tibial)|CCR1(Cells_Cultured_fibroblasts)|CXCR6(Artery_Aorta)|LZTFL1(Adipose_Subcutaneous)|CCR1(Esophagus_Muscularis)|CCR5(Lung)	.
Hospitalization	Positive	EUR	M	19	39069230	T	C	0.0220765	0.988558	7784	0.685133	1.98404	0.14008	1.0032e-06	intronic	RYR1				rs61435613	.	.	FBXO17(Esophagus_Muscularis)	.
Hospitalization	Population	ALL		3	46065963	G	A	0.110913	0.999814	487320	0.191862	1.2115	0.0392281	1.00354e-06	intronic	XCR1				rs34584867	.	.	FYCO1(Thyroid)|XCR1(Skin_Not_Sun_Exposed_Suprapubic)|CXCR6(Muscle_Skeletal)|FLT1P1(Whole_Blood)|CCR3(Whole_Blood)|CXCR6(Artery_Tibial)|CXCR6(Nerve_Tibial)|CCR1(Cells_Cultured_fibroblasts)|CCR1(Esophagus_Muscularis)	.
Severe	Population	ALL		3	46271454	G	C	0.0813234	0.995369	487320	0.360432	1.43395	0.0736963	1.0044e-06	intergenic	CCR1;CCR3	dist=21650;dist=12418			rs71327044	.	.	PRSS46(Thyroid)|PRSS45(Thyroid)|CCR1(Esophagus_Gastroesophageal_Junction)|LINC02009(Muscle_Skeletal)|CCR1(Esophagus_Mucosa)|CCR9(Whole_Blood)|FLT1P1(Whole_Blood)|CCR3(Whole_Blood)|CCR1(Cells_Cultured_fibroblasts)|CCR2(Adipose_Visceral_Omentum)|SLC6A20(Esophagus_Muscularis)|CCR1(Esophagus_Muscularis)	.
Hospitalization	Positive	EUR		3	46065963	G	A	0.103839	0.999814	16551	0.249471	1.28335	0.0510088	1.00452e-06	intronic	XCR1				rs34584867	.	.	FYCO1(Thyroid)|XCR1(Skin_Not_Sun_Exposed_Suprapubic)|CXCR6(Muscle_Skeletal)|FLT1P1(Whole_Blood)|CCR3(Whole_Blood)|CXCR6(Artery_Tibial)|CXCR6(Nerve_Tibial)|CCR1(Cells_Cultured_fibroblasts)|CCR1(Esophagus_Muscularis)	.
Hospitalization	Positive	ALL		3	46039868	A	G	0.112048	0.998256	18481	0.231839	1.26092	0.0474038	1.00464e-06	intergenic	FYCO1;XCR1	dist=2552;dist=18633			rs71615438	.	.	FYCO1(Thyroid)|SLC6A20(Muscle_Skeletal)|CXCR6(Muscle_Skeletal)|FYCO1(Esophagus_Mucosa)|CCR1(Esophagus_Mucosa)|FLT1P1(Whole_Blood)|CXCR6(Artery_Tibial)|CXCR6(Nerve_Tibial)|FYCO1(Nerve_Tibial)|CXCR6(Skin_Sun_Exposed_Lower_leg)|FYCO1(Cells_Cultured_fibroblasts)|CCR1(Cells_Cultured_fibroblasts)|CXCR6(Artery_Aorta)|LZTFL1(Adipose_Subcutaneous)|CXCR6(Adipose_Subcutaneous)|SLC6A20(Esophagus_Muscularis)|CCR1(Esophagus_Muscularis)	.
Severe	Positive	ALL	M	17	39953539	G	C	0.915113	0.958011	8352	-0.506728	0.602464	0.10361	1.00466e-06	intergenic	JUP;P3H4	dist=10519;dist=4666			rs6503665	.	.	NT5C3B(Heart_Left_Ventricle)|NT5C3B(Thyroid)|NT5C3B(Esophagus_Gastroesophageal_Junction)|NT5C3B(Liver)|COASY(Liver)|NT5C3B(Skin_Not_Sun_Exposed_Suprapubic)|NT5C3B(Stomach)|NT5C3B(Muscle_Skeletal)|P3H4(Heart_Atrial_Appendage)|NT5C3B(Heart_Atrial_Appendage)|JUP(Whole_Blood)|NT5C3B(Whole_Blood)|NT5C3B(Pituitary)|JUP(Artery_Tibial)|P3H4(Artery_Tibial)|NT5C3B(Artery_Tibial)|JUP(Nerve_Tibial)|P3H4(Nerve_Tibial)|NT5C3B(Nerve_Tibial)|KRT14(Skin_Sun_Exposed_Lower_leg)|NT5C3B(Skin_Sun_Exposed_Lower_leg)|NT5C3B(Cells_Cultured_fibroblasts)|JUP(Artery_Aorta)|NT5C3B(Artery_Aorta)|JUP(Spleen)|NT5C3B(Brain_Cerebellum)|NT5C3B(Adipose_Visceral_Omentum)|NT5C3B(Adipose_Subcutaneous)|NT5C3B(Pancreas)|JUP(Esophagus_Muscularis)|KLHL10(Esophagus_Muscularis)|NT5C3B(Esophagus_Muscularis)|NT5C3B(Lung)|NT5C3B(Breast_Mammary_Tissue)	JUP
Hospitalization	Positive	EUR	M	19	39068641	A	C	0.022077	0.988257	7784	0.685129	1.98403	0.140088	1.00468e-06	exonic	RYR1		synonymous SNV	RYR1:NM_001042723:exon97:c.A14241C:p.T4747T,RYR1:NM_000540:exon98:c.A14256C:p.T4752T	rs1468571	Gene expression of RYR1 in peripheral blood monocytes|LDL cholesterol|Total cholesterol	.	FBXO17(Esophagus_Muscularis)	RYR1|ECH1|HNRNPL|MAP4K1
Hospitalization	Positive	EUR		3	46065763	G	A	0.103839	0.99982	16551	0.249465	1.28334	0.0510087	1.0051e-06	intronic	XCR1				rs35930050	.	.	FYCO1(Thyroid)|XCR1(Skin_Not_Sun_Exposed_Suprapubic)|CXCR6(Muscle_Skeletal)|FLT1P1(Whole_Blood)|CCR3(Whole_Blood)|CXCR6(Artery_Tibial)|CXCR6(Nerve_Tibial)|CCR1(Cells_Cultured_fibroblasts)|CCR1(Esophagus_Muscularis)	.
Hospitalization	Population	ALL	M	3	45995748	T	C	0.105775	0.996715	223091	0.261467	1.29883	0.0534643	1.00584e-06	intronic	FYCO1				rs34381952	.	.	FYCO1(Thyroid)|SLC6A20(Muscle_Skeletal)|CXCR6(Muscle_Skeletal)|FYCO1(Esophagus_Mucosa)|CCR1(Esophagus_Mucosa)|FLT1P1(Whole_Blood)|CXCR6(Artery_Tibial)|CXCR6(Nerve_Tibial)|FYCO1(Nerve_Tibial)|FYCO1(Cells_Cultured_fibroblasts)|CCR1(Cells_Cultured_fibroblasts)|CXCR6(Artery_Aorta)|LZTFL1(Adipose_Subcutaneous)|CXCR6(Adipose_Subcutaneous)|SLC6A20(Esophagus_Muscularis)|CCR1(Esophagus_Muscularis)	.
Severe	Positive	ALL		3	46096798	T	C	0.11173	0.998524	17657	0.356124	1.42779	0.0728213	1.00636e-06	intronic	XCR1				rs77399277	.	.	FYCO1(Thyroid)|SLC6A20(Muscle_Skeletal)|CXCR6(Muscle_Skeletal)|FYCO1(Esophagus_Mucosa)|CCR1(Esophagus_Mucosa)|FLT1P1(Whole_Blood)|CXCR6(Artery_Tibial)|CXCR6(Nerve_Tibial)|FYCO1(Nerve_Tibial)|CCR1(Cells_Cultured_fibroblasts)|CXCR6(Artery_Aorta)|LZTFL1(Adipose_Subcutaneous)|CXCR6(Adipose_Subcutaneous)|CCR1(Esophagus_Muscularis)	.
Susceptibility	Population	EUR		1	72212401	G	A	0.025747	0.988773	459250	0.180249	1.19752	0.0368597	1.00765e-06	intronic	NEGR1				rs11209832	.	.	.	.
Severe	Tested	ALL		3	46263717	A	G	0.0834287	0.997316	85986	0.364304	1.43951	0.0744981	1.00782e-06	intergenic	CCR1;CCR3	dist=13913;dist=20155			rs11926063	HDL cholesterol|Methylation levels at chr1:32488749-32488799 [hg18 coord, probe cg01525376] in Caudal pons|Total cholesterol|Fasting insulin|HOMA-IR|HOMA-B|Refractive error|Urinary albumin-to-creatinine ratio	.	PRSS46(Thyroid)|PRSS45(Thyroid)|CCR1(Esophagus_Gastroesophageal_Junction)|CCR1(Esophagus_Mucosa)|CCR9(Whole_Blood)|FLT1P1(Whole_Blood)|CCR3(Whole_Blood)|CCR1(Cells_Cultured_fibroblasts)|CCR2(Adipose_Visceral_Omentum)|SLC6A20(Esophagus_Muscularis)|CCR1(Esophagus_Muscularis)|CXCR6(Lung)	CCR1|CCDC12|FYCO1|CCR2|CCR3|CXCR6
Hospitalization	Population	ALL		3	46082176	T	TGG	0.129257	0.995802	487320	0.180929	1.19833	0.0370005	1.00876e-06	intronic	XCR1				rs71095070	.	.	.	.
Severe	Positive	ALL		3	46010007	T	C	0.114086	0.999825	17657	0.349833	1.41883	0.0715428	1.00917e-06	exonic	FYCO1		synonymous SNV	FYCO1:NM_024513:exon8:c.A819G:p.Q273Q	rs13071283	HDL cholesterol|Fasting insulin|HOMA-B|Refractive error|HOMA-IR	.	FYCO1(Thyroid)|SLC6A20(Muscle_Skeletal)|CXCR6(Muscle_Skeletal)|FYCO1(Esophagus_Mucosa)|CCR1(Esophagus_Mucosa)|FLT1P1(Whole_Blood)|CXCR6(Artery_Tibial)|CXCR6(Nerve_Tibial)|FYCO1(Nerve_Tibial)|FYCO1(Cells_Cultured_fibroblasts)|CCR1(Cells_Cultured_fibroblasts)|CXCR6(Artery_Aorta)|LZTFL1(Adipose_Subcutaneous)|CXCR6(Adipose_Subcutaneous)|SLC6A20(Esophagus_Muscularis)|CCR1(Esophagus_Muscularis)	CCR2|CXCR6|CCR1|CXCR6,FYCO1|FYCO1
Hospitalization	Population	nEUR		4	138943109	T	C	0.0105196	0.919599	28070	1.91821	6.80879	0.392292	1.00957e-06	intergenic	LINC02172;LINC00616	dist=418525;dist=5468			rs111430648	.	.	.	.
Hospitalization	Positive	ALL		3	46064626	C	G	0.110717	0.996374	18481	0.233773	1.26336	0.0478107	1.0107e-06	intronic	XCR1				rs71327009	.	.	FYCO1(Thyroid)|SLC6A20(Muscle_Skeletal)|CXCR6(Muscle_Skeletal)|FYCO1(Esophagus_Mucosa)|CCR1(Esophagus_Mucosa)|FLT1P1(Whole_Blood)|CXCR6(Artery_Tibial)|CXCR6(Nerve_Tibial)|FYCO1(Nerve_Tibial)|CCR1(Cells_Cultured_fibroblasts)|CXCR6(Artery_Aorta)|LZTFL1(Adipose_Subcutaneous)|CXCR6(Adipose_Subcutaneous)|SLC6A20(Esophagus_Muscularis)|CCR1(Esophagus_Muscularis)	.
Hospitalization	Positive	EUR		3	46068473	A	G	0.103823	0.999761	16551	0.249412	1.28327	0.05101	1.01113e-06	intronic	XCR1				rs35159820	.	.	FYCO1(Thyroid)|XCR1(Skin_Not_Sun_Exposed_Suprapubic)|CXCR6(Muscle_Skeletal)|FLT1P1(Whole_Blood)|CCR3(Whole_Blood)|CXCR6(Artery_Tibial)|CXCR6(Nerve_Tibial)|CCR1(Cells_Cultured_fibroblasts)|CCR1(Esophagus_Muscularis)	.
Susceptibility	Tested	ALL		12	46409911	A	G	0.10068	0.8761	104916	0.102842	1.10832	0.021034	1.01171e-06	intergenic	SCAF11;SLC38A1	dist=25554;dist=166935			rs558136302	.	.	.	.
Severe	Tested	EUR		3	46057867	A	G	0.0993114	0.999014	80559	0.359936	1.43324	0.0736165	1.01177e-06	downstream	XCR1	dist=634			rs73833520	.	.	FYCO1(Thyroid)|XCR1(Skin_Not_Sun_Exposed_Suprapubic)|CXCR6(Muscle_Skeletal)|FLT1P1(Whole_Blood)|CCR3(Whole_Blood)|CXCR6(Artery_Tibial)|CXCR6(Nerve_Tibial)|CCR1(Cells_Cultured_fibroblasts)|CCR1(Esophagus_Muscularis)	.
Severe	Population	ALL	M	5	17190304	G	A	0.0228713	0.976186	223091	0.882374	2.41663	0.18047	1.01189e-06	ncRNA_intronic	BASP1-AS1				rs297190	.	.	.	.
Death	Tested	EUR		3	45862952	T	C	0.0694584	1	80559	0.449539	1.56759	0.0919437	1.01202e-06	intergenic	SLC6A20;LZTFL1	dist=24924;dist=1858			rs71325088	.	.	SLC6A20(Muscle_Skeletal)|CXCR6(Muscle_Skeletal)|CCR1(Esophagus_Mucosa)|CCR9(Whole_Blood)|CXCR6(Artery_Tibial)|RP11-697K23.3(Nerve_Tibial)|SLC6A20(Nerve_Tibial)|CCR1(Cells_Cultured_fibroblasts)|LZTFL1(Adipose_Subcutaneous)|CXCR6(Adipose_Subcutaneous)|SLC6A20(Esophagus_Muscularis)|CCR1(Esophagus_Muscularis)|SLC6A20(Breast_Mammary_Tissue)	.
Severe	Positive	ALL		3	46186310	C	A	0.0969111	0.997451	17657	0.380828	1.4635	0.0778907	1.01215e-06	intergenic	XCR1;CCR1	dist=58974;dist=56892			rs7631551	HDL cholesterol|Celiac disease|Total cholesterol|Gene expression of [probe 6550333 centered at chr3:45964449] in blood|Spine bone mineral density (BMD)|Fasting insulin|HDL cholesterol change with statins|Urinary albumin-to-creatinine ratio|Serum ratio of (cysteine-glutathione disulfide)/(inosine)|HOMA-B|Refractive error|HOMA-IR|Behcet's disease|Body mass index (BMI)|Gene expression of CCR3 in blood	.	CCR1(Esophagus_Gastroesophageal_Junction)|CXCR6(Muscle_Skeletal)|CCR1(Esophagus_Mucosa)|FLT1P1(Whole_Blood)|CCR3(Whole_Blood)|CXCR6(Nerve_Tibial)|CCR1(Cells_Cultured_fibroblasts)|CCR2(Adipose_Visceral_Omentum)|SLC6A20(Esophagus_Muscularis)|CCR1(Esophagus_Muscularis)	CCR3|CXCR6|CCR3;;CCR3|CCR2|CCR1|CXCR6,FYCO1|FYCO1
Hospitalization	Positive	EUR		3	46061840	A	G	0.103861	0.999951	16551	0.249364	1.28321	0.051006	1.01399e-06	UTR3	XCR1	NM_001024644:c.*598T>C;NM_005283:c.*598T>C;NM_001381860:c.*598T>C			rs13074382	Celiac disease|Serum concentration of hypoxanthine|HDL cholesterol|Refractive error|Maternal transmission distortion|Serum concentration of caprylate (8:0)|Height (Pygmy height)	.	FYCO1(Thyroid)|XCR1(Skin_Not_Sun_Exposed_Suprapubic)|CXCR6(Muscle_Skeletal)|FLT1P1(Whole_Blood)|CCR3(Whole_Blood)|CXCR6(Artery_Tibial)|CXCR6(Nerve_Tibial)|CCR1(Cells_Cultured_fibroblasts)|CCR1(Esophagus_Muscularis)	CXCR6,FYCO1|FYCO1|CCR1|CXCR6|CCR3
Hospitalization	Tested	ALL	M	3	45974092	G	A	0.104524	0.996834	48422	0.269196	1.30891	0.0550629	1.01413e-06	intronic	FYCO1				rs35477280	.	.	FYCO1(Thyroid)|SLC6A20(Muscle_Skeletal)|CXCR6(Muscle_Skeletal)|FYCO1(Esophagus_Mucosa)|CCR1(Esophagus_Mucosa)|FLT1P1(Whole_Blood)|CXCR6(Artery_Tibial)|CXCR6(Nerve_Tibial)|FYCO1(Nerve_Tibial)|FYCO1(Cells_Cultured_fibroblasts)|CCR1(Cells_Cultured_fibroblasts)|CXCR6(Artery_Aorta)|LZTFL1(Adipose_Subcutaneous)|CXCR6(Adipose_Subcutaneous)|SLC6A20(Esophagus_Muscularis)|CCR1(Esophagus_Muscularis)	.
Hospitalization	Tested	ALL	M	3	45975443	C	T	0.104531	0.996883	48422	0.269186	1.3089	0.0550612	1.01425e-06	intronic	FYCO1				rs13066516	.	.	FYCO1(Thyroid)|SLC6A20(Muscle_Skeletal)|CXCR6(Muscle_Skeletal)|FYCO1(Esophagus_Mucosa)|CCR1(Esophagus_Mucosa)|FLT1P1(Whole_Blood)|CXCR6(Artery_Tibial)|CXCR6(Nerve_Tibial)|FYCO1(Nerve_Tibial)|FYCO1(Cells_Cultured_fibroblasts)|CCR1(Cells_Cultured_fibroblasts)|CXCR6(Artery_Aorta)|LZTFL1(Adipose_Subcutaneous)|CXCR6(Adipose_Subcutaneous)|SLC6A20(Esophagus_Muscularis)|CCR1(Esophagus_Muscularis)	.
Hospitalization	Positive	EUR		3	46063753	T	C	0.103859	0.999957	16551	0.249355	1.2832	0.0510053	1.01454e-06	UTR5	XCR1	NM_005283:c.-314A>G			rs876668	.	.	FYCO1(Thyroid)|XCR1(Skin_Not_Sun_Exposed_Suprapubic)|CXCR6(Muscle_Skeletal)|FLT1P1(Whole_Blood)|CCR3(Whole_Blood)|CXCR6(Artery_Tibial)|CXCR6(Nerve_Tibial)|CCR1(Cells_Cultured_fibroblasts)|CCR1(Esophagus_Muscularis)	.
Hospitalization	Tested	EUR	F	8	19946239	G	C	0.0289683	0.976141	53015	0.650891	1.91725	0.133141	1.01496e-06	intergenic	LPL;SLC18A1	dist=121469;dist=56127			rs7014512	Total cholesterol|Cystatin C in serum|Triglycerides	.	.	.
Hospitalization	Positive	EUR		3	46036521	C	T	0.104272	0.99768	16551	0.248816	1.28251	0.0508967	1.01533e-06	intronic	FYCO1				rs71327003	.	.	FYCO1(Thyroid)|CCR1(Esophagus_Gastroesophageal_Junction)|SLC6A20(Muscle_Skeletal)|CXCR6(Muscle_Skeletal)|FYCO1(Esophagus_Mucosa)|CCR1(Esophagus_Mucosa)|FLT1P1(Whole_Blood)|CXCR6(Artery_Tibial)|CXCR6(Nerve_Tibial)|FYCO1(Nerve_Tibial)|FYCO1(Cells_Cultured_fibroblasts)|CCR1(Cells_Cultured_fibroblasts)|CXCR6(Artery_Aorta)|LZTFL1(Adipose_Subcutaneous)|CXCR6(Adipose_Subcutaneous)|SLC6A20(Esophagus_Muscularis)|CCR1(Esophagus_Muscularis)	.
Susceptibility	Population	OTHERS		11	76985161	G	C	0.157147	0.996387	11009	0.451166	1.57014	0.0922951	1.0171e-06	intronic	GDPD4				rs1793487	.	.	GDPD4(Thyroid)|PAK1(Thyroid)|GDPD4(Esophagus_Gastroesophageal_Junction)|PAK1(Brain_Cortex)|PAK1(Esophagus_Mucosa)|GDPD4(Heart_Atrial_Appendage)|PAK1(Artery_Tibial)|GDPD4(Adrenal_Gland)|PAK1(Artery_Aorta)|GDPD4(Testis)|PAK1(Esophagus_Muscularis)	.
Hospitalization	Positive	EUR		3	46046459	G	A	0.104109	0.997205	16551	0.249048	1.2828	0.0509522	1.01935e-06	intergenic	FYCO1;XCR1	dist=9143;dist=12042			rs34836513	.	.	FYCO1(Thyroid)|SLC6A20(Muscle_Skeletal)|CXCR6(Muscle_Skeletal)|FYCO1(Esophagus_Mucosa)|CCR1(Esophagus_Mucosa)|FLT1P1(Whole_Blood)|CXCR6(Artery_Tibial)|CXCR6(Nerve_Tibial)|FYCO1(Nerve_Tibial)|CXCR6(Skin_Sun_Exposed_Lower_leg)|FYCO1(Cells_Cultured_fibroblasts)|CCR1(Cells_Cultured_fibroblasts)|CXCR6(Artery_Aorta)|LZTFL1(Adipose_Subcutaneous)|CXCR6(Adipose_Subcutaneous)|SLC6A20(Esophagus_Muscularis)|CCR1(Esophagus_Muscularis)	.
Severe	Tested	ALL	F	19	6921713	G	GT	0.229841	0.995343	46250	0.407853	1.50359	0.0834437	1.01987e-06	intronic	ADGRE1				rs34941944	.	.	.	.
Hospitalization	Tested	EUR		19	35081140	A	G	0.608292	0.994953	98377	0.135179	1.14474	0.0276571	1.02036e-06	ncRNA_intronic	SCGB1B2P				rs899196	Lysine/valine ratio|Diastolic blood pressure (DBP)|HDL cholesterol	.	ZNF181(Thyroid)|SCGB1B2P(Skin_Not_Sun_Exposed_Suprapubic)|SCGB2B2(Skin_Not_Sun_Exposed_Suprapubic)|CTD-2553L13.9(Muscle_Skeletal)|CTD-2553L13.5(Heart_Atrial_Appendage)|ZNF181(Heart_Atrial_Appendage)|ZNF181(Nerve_Tibial)|SCGB1B2P(Skin_Sun_Exposed_Lower_leg)|ZNF181(Colon_Sigmoid)|ZNF181(Lung)	ZNF302|LSM14A
Severe	Tested	ALL		3	46266726	T	C	0.0853802	1	85986	0.361253	1.43513	0.0739117	1.02059e-06	intergenic	CCR1;CCR3	dist=16922;dist=17146			rs11919943	Major depressive disorder|HDL cholesterol|Bipolar disorder|Methylation levels at chr1:32488749-32488799 [hg18 coord, probe cg01525376] in Caudal pons|Fasting insulin|Total cholesterol|HOMA-IR|HOMA-B|Refractive error|3-Hydroxymandelate:Trigonelline|Rheumatoid arthritis, combined control dataset, gender differentiated	.	PRSS46(Thyroid)|CCR1(Esophagus_Gastroesophageal_Junction)|SLC6A20(Muscle_Skeletal)|LINC02009(Muscle_Skeletal)|CCR1(Esophagus_Mucosa)|FLT1P1(Whole_Blood)|CCR1(Cells_Cultured_fibroblasts)|CCR2(Adipose_Visceral_Omentum)|SLC6A20(Esophagus_Muscularis)|CCR1(Esophagus_Muscularis)	CCR1|FYCO1|CCR2|CCR3|CXCR6|LOC100132354
Hospitalization	Positive	nEUR		6	155600818	T	A	0.0524464	0.998448	1930	0.955039	2.59877	0.195401	1.02086e-06	intronic	TFB1M				rs67045603	.	.	RP11-477D19.2(Thyroid)|RP11-477D19.2(Stomach)|TFB1M(Muscle_Skeletal)|TIAM2(Whole_Blood)|RP11-477D19.2(Whole_Blood)|RP11-477D19.2(Artery_Tibial)|TFB1M(Artery_Tibial)|RP11-477D19.2(Nerve_Tibial)|RP11-477D19.2(Skin_Sun_Exposed_Lower_leg)|TIAM2(Spleen)|RP11-477D19.2(Adipose_Subcutaneous)|RP11-477D19.2(Esophagus_Muscularis)	.
Hospitalization	Positive	EUR		3	46061997	T	C	0.103982	1	16551	0.249173	1.28296	0.0509814	1.02113e-06	UTR3	XCR1	NM_001024644:c.*441A>G;NM_005283:c.*441A>G;NM_001381860:c.*441A>G			rs13097556	Celiac disease|Serum concentration of caprylate (8:0)	.	FYCO1(Thyroid)|XCR1(Skin_Not_Sun_Exposed_Suprapubic)|CXCR6(Muscle_Skeletal)|FLT1P1(Whole_Blood)|CCR3(Whole_Blood)|CXCR6(Artery_Tibial)|CXCR6(Nerve_Tibial)|CCR1(Cells_Cultured_fibroblasts)|CCR1(Esophagus_Muscularis)	CCR1|FYCO1
Susceptibility	Population	EUR		3	45637109	T	C	0.0109991	0.960634	459250	0.280721	1.32408	0.0574366	1.02134e-06	exonic	LIMD1		synonymous SNV	LIMD1:NM_014240:exon1:c.T738C:p.G246G	rs141045534	.	.	LIMD1(Thyroid)|LIMD1(Skin_Sun_Exposed_Lower_leg)	.
Hospitalization	Tested	ALL	M	19	39087424	C	G	0.0164974	0.984802	48422	0.679842	1.97357	0.139099	1.02148e-06	ncRNA_intronic	LOC105372397				rs142550499	.	.	SIPA1L3(Heart_Left_Ventricle)|LGALS7B(Esophagus_Mucosa)|FBXO17(Cells_Cultured_fibroblasts)|FBXO27(Cells_Cultured_fibroblasts)	.
Death	Population	EUR		22	38163310	T	TAA	0.0394839	0.950828	459250	0.606828	1.8346	0.12416	1.02148e-06	intronic	TRIOBP				rs550674936	.	.	.	.
Death	Population	EUR		22	38163311	C	A	0.0394839	0.950828	459250	0.606828	1.8346	0.12416	1.02148e-06	intronic	TRIOBP				rs545063141	.	.	.	.
Hospitalization	Positive	ALL		3	45975485	T	TA	0.111155	0.985914	18481	0.23323	1.26267	0.0477205	1.02168e-06	intronic	FYCO1				rs200582580	.	.	.	.
Susceptibility	Tested	ALL		9	136148368	G	C	0.536127	0.999668	104916	0.0585383	1.06029	0.0119777	1.02234e-06	intronic	ABO				rs476410	Venous thrombosis|Graves' disease	.	.	.
Hospitalization	Population	EUR		19	35079158	A	T	0.607319	0.99697	459250	0.134284	1.14372	0.027477	1.02303e-06	ncRNA_intronic	SCGB1B2P				rs7248534	.	.	ZNF181(Thyroid)|SCGB1B2P(Skin_Not_Sun_Exposed_Suprapubic)|SCGB2B2(Skin_Not_Sun_Exposed_Suprapubic)|CTD-2553L13.9(Muscle_Skeletal)|CTD-2553L13.5(Heart_Atrial_Appendage)|ZNF181(Heart_Atrial_Appendage)|ZNF181(Artery_Tibial)|ZNF181(Nerve_Tibial)|SCGB1B2P(Skin_Sun_Exposed_Lower_leg)|ZNF181(Colon_Sigmoid)|ZNF181(Lung)	.
Severe	Population	EUR		3	46055716	G	A	0.0993272	0.995049	459250	0.35735	1.42954	0.0731205	1.02313e-06	intergenic	FYCO1;XCR1	dist=18400;dist=2785			rs13081151	.	.	FYCO1(Thyroid)|SLC6A20(Muscle_Skeletal)|CXCR6(Muscle_Skeletal)|FYCO1(Esophagus_Mucosa)|CCR1(Esophagus_Mucosa)|FLT1P1(Whole_Blood)|CXCR6(Artery_Tibial)|CXCR6(Nerve_Tibial)|FYCO1(Nerve_Tibial)|CXCR6(Skin_Sun_Exposed_Lower_leg)|FYCO1(Cells_Cultured_fibroblasts)|CCR1(Cells_Cultured_fibroblasts)|CXCR6(Artery_Aorta)|LZTFL1(Adipose_Subcutaneous)|CXCR6(Adipose_Subcutaneous)|SLC6A20(Esophagus_Muscularis)|CCR1(Esophagus_Muscularis)	.
Susceptibility	Population	OTHERS		11	76957703	T	A	0.156799	0.999612	11009	0.450907	1.56973	0.0922666	1.02387e-06	intronic	GDPD4				rs12794253	.	.	GDPD4(Thyroid)|PAK1(Thyroid)|GDPD4(Esophagus_Gastroesophageal_Junction)|PAK1(Brain_Cortex)|PAK1(Esophagus_Mucosa)|GDPD4(Heart_Atrial_Appendage)|PAK1(Artery_Tibial)|GDPD4(Adrenal_Gland)|PAK1(Artery_Aorta)|GDPD4(Testis)|PAK1(Esophagus_Muscularis)	.
Hospitalization	Positive	ALL		3	46046459	G	A	0.112075	0.997205	18481	0.231742	1.26079	0.0474223	1.02499e-06	intergenic	FYCO1;XCR1	dist=9143;dist=12042			rs34836513	.	.	FYCO1(Thyroid)|SLC6A20(Muscle_Skeletal)|CXCR6(Muscle_Skeletal)|FYCO1(Esophagus_Mucosa)|CCR1(Esophagus_Mucosa)|FLT1P1(Whole_Blood)|CXCR6(Artery_Tibial)|CXCR6(Nerve_Tibial)|FYCO1(Nerve_Tibial)|CXCR6(Skin_Sun_Exposed_Lower_leg)|FYCO1(Cells_Cultured_fibroblasts)|CCR1(Cells_Cultured_fibroblasts)|CXCR6(Artery_Aorta)|LZTFL1(Adipose_Subcutaneous)|CXCR6(Adipose_Subcutaneous)|SLC6A20(Esophagus_Muscularis)|CCR1(Esophagus_Muscularis)	.
Susceptibility	Population	EUR		9	136138765	GCGCCCACCACTA	G	0.182746	0.993682	459250	0.0736926	1.07648	0.0150809	1.02658e-06	intronic	ABO				rs8176685	.	.	.	.
Severe	Tested	EUR		3	46006239	A	G	0.100532	0.998353	80559	0.35711	1.42919	0.073084	1.02753e-06	intronic	FYCO1				rs35855315	.	.	FYCO1(Thyroid)|SLC6A20(Muscle_Skeletal)|CXCR6(Muscle_Skeletal)|FYCO1(Esophagus_Mucosa)|CCR1(Esophagus_Mucosa)|FLT1P1(Whole_Blood)|CXCR6(Artery_Tibial)|CXCR6(Nerve_Tibial)|FYCO1(Nerve_Tibial)|FYCO1(Cells_Cultured_fibroblasts)|CCR1(Cells_Cultured_fibroblasts)|CXCR6(Artery_Aorta)|LZTFL1(Adipose_Subcutaneous)|CXCR6(Adipose_Subcutaneous)|SLC6A20(Esophagus_Muscularis)|CCR1(Esophagus_Muscularis)	.
Hospitalization	Tested	ALL	M	3	46053581	A	T	0.103437	0.998728	48422	0.269728	1.30961	0.0552012	1.02761e-06	intergenic	FYCO1;XCR1	dist=16265;dist=4920			rs3851346	Serum concentration of hypoxanthine|Refractive error|HDL cholesterol	.	FYCO1(Thyroid)|SLC6A20(Muscle_Skeletal)|CXCR6(Muscle_Skeletal)|FYCO1(Esophagus_Mucosa)|CCR1(Esophagus_Mucosa)|FLT1P1(Whole_Blood)|CXCR6(Artery_Tibial)|CXCR6(Nerve_Tibial)|FYCO1(Nerve_Tibial)|CXCR6(Skin_Sun_Exposed_Lower_leg)|FYCO1(Cells_Cultured_fibroblasts)|CCR1(Cells_Cultured_fibroblasts)|CXCR6(Artery_Aorta)|LZTFL1(Adipose_Subcutaneous)|CXCR6(Adipose_Subcutaneous)|SLC6A20(Esophagus_Muscularis)|CCR1(Esophagus_Muscularis)	CCR2|CXCR6|CXCR6,FYCO1|CCR1|FYCO1
Hospitalization	Positive	nEUR		1	7321641	C	G	0.338652	0.993011	1930	0.457126	1.57953	0.0935577	1.0289e-06	intronic	CAMTA1				rs916394	Cystatin C in serum|Major depressive disorder (narrow definition) (females)|Major depressive disorder (narrow definition) (males)|Major depressive disorder (narrow definition)	.	.	.
Severe	Positive	EUR		3	45847241	A	G	0.0912638	0.966029	15815	0.4028	1.49601	0.0824413	1.02954e-06	intergenic	SLC6A20;LZTFL1	dist=9213;dist=17569			rs17078348	HDL cholesterol|Alanine/N,N-dimethylglycine ratio|Microalbuminuria	.	CXCR6(Muscle_Skeletal)|CXCR6(Artery_Tibial)	CCR1|CXCR6,FYCO1
Hospitalization	Population	nEUR		4	138936183	A	C	0.0105229	0.910179	28070	1.92479	6.85373	0.393949	1.02961e-06	intergenic	LINC02172;LINC00616	dist=411599;dist=12394			rs112956152	.	.	.	.
Susceptibility	Population	SAS		16	7200343	A	C	0.0105187	0.934474	9417	1.47518	4.37183	0.301928	1.02969e-06	intronic	RBFOX1				rs192187627	.	.	.	.
Severe	Tested	EUR		3	46107601	A	G	0.0989075	0.997586	80559	0.360033	1.43338	0.0736923	1.03099e-06	intronic	XCR1				rs34766614	.	.	FYCO1(Thyroid)|SLC6A20(Muscle_Skeletal)|CXCR6(Muscle_Skeletal)|FYCO1(Esophagus_Mucosa)|CCR1(Esophagus_Mucosa)|FLT1P1(Whole_Blood)|CXCR6(Artery_Tibial)|CXCR6(Nerve_Tibial)|FYCO1(Nerve_Tibial)|CCR1(Cells_Cultured_fibroblasts)|CXCR6(Artery_Aorta)|LZTFL1(Adipose_Subcutaneous)|CXCR6(Adipose_Subcutaneous)|SLC6A20(Esophagus_Muscularis)|CCR1(Esophagus_Muscularis)	.
Susceptibility	Population	OTHERS		11	76939915	A	G	0.157107	0.998583	11009	0.450667	1.56936	0.0922442	1.0312e-06	intronic	GDPD4				rs17824184	Total cholesterol|LDL cholesterol	.	GDPD4(Thyroid)|PAK1(Thyroid)|GDPD4(Esophagus_Gastroesophageal_Junction)|PAK1(Brain_Cortex)|PAK1(Esophagus_Mucosa)|GDPD4(Heart_Atrial_Appendage)|PAK1(Artery_Tibial)|GDPD4(Adrenal_Gland)|PAK1(Artery_Aorta)|GDPD4(Testis)|PAK1(Esophagus_Muscularis)	.
Severe	Positive	ALL		3	46278919	C	T	0.06958	0.996215	17657	0.433269	1.54229	0.0886861	1.03206e-06	intergenic	CCR1;CCR3	dist=29115;dist=4953			rs34406035	.	.	CCR1(Esophagus_Gastroesophageal_Junction)|SLC6A20(Muscle_Skeletal)|LINC02009(Muscle_Skeletal)|CCR1(Esophagus_Mucosa)|FLT1P1(Whole_Blood)|CCR3(Whole_Blood)|CXCR6(Artery_Tibial)|CXCR6(Nerve_Tibial)|CCR1(Cells_Cultured_fibroblasts)|CCR2(Adipose_Visceral_Omentum)|CXCR6(Adipose_Subcutaneous)|SLC6A20(Esophagus_Muscularis)|CCR1(Esophagus_Muscularis)|CXCR6(Lung)	.
Hospitalization	Positive	EUR		3	46138842	A	T	0.103648	0.994284	16551	0.249301	1.28313	0.05103	1.03231e-06	intergenic	XCR1;CCR1	dist=11506;dist=104360			rs34492478	.	.	FYCO1(Thyroid)|CCR1(Esophagus_Gastroesophageal_Junction)|SLC6A20(Muscle_Skeletal)|CXCR6(Muscle_Skeletal)|FYCO1(Esophagus_Mucosa)|CCR1(Esophagus_Mucosa)|FLT1P1(Whole_Blood)|CXCR6(Artery_Tibial)|CXCR6(Nerve_Tibial)|FYCO1(Nerve_Tibial)|FYCO1(Cells_Cultured_fibroblasts)|CCR1(Cells_Cultured_fibroblasts)|CXCR6(Artery_Aorta)|LZTFL1(Adipose_Subcutaneous)|CXCR6(Adipose_Subcutaneous)|SLC6A20(Esophagus_Muscularis)|CCR1(Esophagus_Muscularis)	.
Severe	Positive	ALL		3	46194271	T	TA	0.0989322	0.994076	17657	0.379446	1.46147	0.07767	1.03238e-06	intergenic	XCR1;CCR1	dist=66936;dist=48930			rs530312191	.	.	.	.
Severe	Positive	ALL		3	46316005	T	C	0.0756552	0.997319	17657	0.415364	1.51492	0.0850238	1.03291e-06	intergenic	CCR3;CCR2	dist=7808;dist=79230			rs7649905	.	.	CCR1(Esophagus_Gastroesophageal_Junction)|SLC6A20(Muscle_Skeletal)|LINC02009(Muscle_Skeletal)|CCR1(Esophagus_Mucosa)|CCR1(Cells_Cultured_fibroblasts)|CCR1(Esophagus_Muscularis)	.
Severe	Tested	ALL		19	45422946	A	G	0.186926	1	85986	0.260004	1.29694	0.0532251	1.03434e-06	downstream	APOC1	dist=345			rs4420638	Waist circumference|C-reactive protein (interaction with smoking)|LDL cholesterol in serum|Common carotid artery thickness (average of near and far wall measures)|Gene expression of CD81 in peripheral blood monocytes|APOA1 (apolipoprotein AI)|Hippocampal volume in dementia-free persons|Serum C-reactive protein|Lp-PLA2 mass|LDL cholesterol change with statins|Comorbid depressive syndrome and alcohol dependence|APOB (apolipoprotein B) response after 40mg daily simvastatin treatment|Coronary artery disease (CAD), combined control dataset|Remnant lipoprotein triglycerides|Advanced age-related macular degeneration|Triglycerides (ln)|Total cholesterol (males)|Cystatin C in serum|Metabolic syndrome domains (Elevated plasma glucose)|APOB (apolipoprotein B)|Metabolic syndrome domains (Vascular Inflammation - PC1)|Longevity|Advanced age-related macular degeneration (geographic atrophy)|Alzheimer's disease (age of onset)|Total cholesterol (females)|Gene expression of BCL3 [transcript NM_005178, probe A_23_P4662] in liver|Triglycerides|Total cholesterol (exam 1)|APOE (apolipoprotein E)|Diastolic blood pressure (DBP)|Common carotid artery thickness (far walls)|Total cholesterol change with statins|HDL cholesterol|Gene expression of MAD1L1 in blood|C-reactive protein (CRP)|Lp-PLA2 activity|Metabolic syndrome domains (Central obesity)|Rate of age-related cognitive decline|Total cholesterol|Gene expression of CCDC86///GPR44 in blood|Waist hip ratio|Advanced age-related macular degeneration (choroidal neovascularization) vs. no AMD|High-sensitivity C-reactive protein (CRP)|Metabolic syndrome domains (Pro-thrombotic state)|Rosuvastatin induced percent change in LDL cholesterol|LDL cholesterol response after 40mg daily simvastatin treatment|Response to fenofibrate change in LDL diameter|Common carotid artery thickness (near walls)|Alzheimer's disease|LDL cholesterol exam 1 values|Coronary artery disease (CAD)|C-reactive protein (interaction with BMI)|Late onset Alzheimer's disease|Coronary heart disease (CHD) or coronary artery disease (CAD)|Metabolic syndrome domains (Multivariate analysis)|Lipoprotein-associated phospholipase A2 activity (Lp-PLA2)|LDL cholesterol response to statins (first post-treatment LDL cholesterol)|LDL cholesterol response to statins|Sporadic late onset Alzheimer's disease|LDL cholesterol|Biploar disorder (bipolar schizoaffective disorder)|Rheumatoid arthritis|Metabolic syndrome domains (Atherogenic Dyslipidemia - PC1)	Verbal declarative memory|High density lipoprotein cholesterol levels|C-reactive protein|Cerebral amyloid deposition (PET imaging)|Waist-to-hip ratio adjusted for BMI|Plateletcrit|Quantitative traits|Cognitive decline|Coronary artery disease|Alzheimer's disease (late onset)|Lipoprotein-associated phospholipase A2 activity and mass|Hippocampal atrophy rate|C-reactive protein levels or total cholesterol levels (pleiotropy)|Cerebrospinal fluid AB1-42 levels|LDL cholesterol to HDL cholesterol ratio|HDL cholesterol levels|Type 2 diabetes|Longevity|Alzheimer's disease (age of onset)|Cognitive impairment test score|Triglycerides|Longevity (90 years and older)|C-reactive protein levels or LDL-cholesterol levels (pleiotropy)|Low density lipoprotein cholesterol levels|Red cell distribution width|Cingulate cortical amyloid beta load|C-reactive protein levels|Body mass index x sex x age interaction (4df test)|C-reactive protein levels or HDL-cholesterol levels (pleiotropy)|Lipid traits|HDL cholesterol|Cerebral cortex AV-45 amyloid PET measurement|Body mass index x age interaction|Body mass index (age>50)|Total cholesterol levels|"Cholesterol, total"|Age-related disease endophenotypes|Cerebrospinal fluid t-tau:AB1-42 ratio|Longevity (85 years and older)|Alzheimer's disease|Age-related macular degeneration|Waist-hip ratio|Cerebrospinal fluid t-tau levels|"Age-related diseases, mortality and associated endophenotypes"|C-reactive protein levels or triglyceride levels (pleiotropy)|Cerebrospinal fluid p-Tau181p:AB1-42 ratio|Alzheimer disease and age of onset|LDL cholesterol levels|Parental longevity (mother's age at death)|LDL cholesterol|Body mass index|Blood protein levels	APOE(Skin_Not_Sun_Exposed_Suprapubic)|APOC1(Esophagus_Mucosa)|APOC1(Adrenal_Gland)|APOE(Skin_Sun_Exposed_Lower_leg)|APOC1(Skin_Sun_Exposed_Lower_leg)	BCL3
Severe	Population	ALL	M	3	45876459	G	GA	0.0752593	0.992429	223091	0.479862	1.61585	0.0982329	1.03456e-06	intronic	LZTFL1				rs11385942	.	.	SLC6A20(Muscle_Skeletal)|CXCR6(Muscle_Skeletal)|CCR1(Esophagus_Mucosa)|CXCR6(Artery_Tibial)|RP11-697K23.3(Nerve_Tibial)|SLC6A20(Nerve_Tibial)|CCR1(Cells_Cultured_fibroblasts)|CXCR6(Adipose_Subcutaneous)|SLC6A20(Esophagus_Muscularis)|CCR1(Esophagus_Muscularis)	.
Susceptibility	Tested	ALL	F	12	118191088	T	C	0.10872	1	56494	-0.128275	0.879612	0.0262592	1.03462e-06	intronic	KSR2				rs34994217	.	.	.	.
Hospitalization	Population	nEUR		4	138941370	C	G	0.0105178	0.918917	28070	1.91593	6.79328	0.392234	1.03601e-06	intergenic	LINC02172;LINC00616	dist=416786;dist=7207			rs111350290	.	.	.	.
Hospitalization	Positive	EUR		3	46118439	T	C	0.143638	0.997633	16551	0.21517	1.24007	0.0440503	1.03613e-06	intronic	XCR1				rs35951367	.	.	FYCO1(Thyroid)|SLC6A20(Muscle_Skeletal)|CXCR6(Muscle_Skeletal)|FYCO1(Esophagus_Mucosa)|FLT1P1(Whole_Blood)|CCR3(Whole_Blood)|CXCR6(Artery_Tibial)|CXCR6(Nerve_Tibial)|CXCR6(Artery_Aorta)|CCR1(Esophagus_Muscularis)|CCR5(Lung)	.
Susceptibility	Population	OTHERS		11	76944422	G	C	0.156937	0.99879	11009	0.450694	1.5694	0.0922687	1.03651e-06	intronic	GDPD4				rs12361757	.	.	GDPD4(Thyroid)|PAK1(Thyroid)|GDPD4(Esophagus_Gastroesophageal_Junction)|PAK1(Brain_Cortex)|PAK1(Esophagus_Mucosa)|GDPD4(Heart_Atrial_Appendage)|PAK1(Artery_Tibial)|GDPD4(Adrenal_Gland)|PAK1(Artery_Aorta)|GDPD4(Testis)|PAK1(Esophagus_Muscularis)	.
Hospitalization	Positive	EUR		3	46140073	G	T	0.103648	0.99404	16551	0.249271	1.28309	0.0510348	1.0378e-06	intergenic	XCR1;CCR1	dist=12737;dist=103129			rs71327024	.	.	FYCO1(Thyroid)|CCR1(Esophagus_Gastroesophageal_Junction)|SLC6A20(Muscle_Skeletal)|CXCR6(Muscle_Skeletal)|FYCO1(Esophagus_Mucosa)|CCR1(Esophagus_Mucosa)|FLT1P1(Whole_Blood)|CXCR6(Artery_Tibial)|CXCR6(Nerve_Tibial)|FYCO1(Nerve_Tibial)|FYCO1(Cells_Cultured_fibroblasts)|CCR1(Cells_Cultured_fibroblasts)|CXCR6(Artery_Aorta)|LZTFL1(Adipose_Subcutaneous)|CXCR6(Adipose_Subcutaneous)|SLC6A20(Esophagus_Muscularis)|CCR1(Esophagus_Muscularis)	.
Severe	Population	ALL		3	46260195	A	G	0.0899119	0.994968	487320	0.3442	1.41086	0.070471	1.03809e-06	intergenic	CCR1;CCR3	dist=10391;dist=23677			rs35195804	.	.	PRSS46(Thyroid)|PRSS45(Thyroid)|CCR1(Esophagus_Gastroesophageal_Junction)|CCR1(Esophagus_Mucosa)|FLT1P1(Whole_Blood)|CXCR6(Nerve_Tibial)|CCR1(Cells_Cultured_fibroblasts)|CCR2(Adipose_Visceral_Omentum)|SLC6A20(Esophagus_Muscularis)|CCR1(Esophagus_Muscularis)|CXCR6(Lung)	.
Severe	Population	ALL		3	46260498	C	G	0.0898951	0.994937	487320	0.344226	1.4109	0.0704777	1.0386e-06	intergenic	CCR1;CCR3	dist=10694;dist=23374			rs13062523	.	.	PRSS46(Thyroid)|PRSS45(Thyroid)|CCR1(Esophagus_Gastroesophageal_Junction)|CCR1(Esophagus_Mucosa)|FLT1P1(Whole_Blood)|CXCR6(Nerve_Tibial)|CCR1(Cells_Cultured_fibroblasts)|CCR2(Adipose_Visceral_Omentum)|SLC6A20(Esophagus_Muscularis)|CCR1(Esophagus_Muscularis)|CXCR6(Lung)	.
Hospitalization	Positive	ALL		3	46100491	C	T	0.111674	0.998356	18481	0.232367	1.26158	0.0475771	1.03947e-06	intronic	XCR1				rs34047915	.	.	FYCO1(Thyroid)|SLC6A20(Muscle_Skeletal)|CXCR6(Muscle_Skeletal)|FYCO1(Esophagus_Mucosa)|CCR1(Esophagus_Mucosa)|FLT1P1(Whole_Blood)|CXCR6(Artery_Tibial)|CXCR6(Nerve_Tibial)|FYCO1(Nerve_Tibial)|CCR1(Cells_Cultured_fibroblasts)|CXCR6(Artery_Aorta)|LZTFL1(Adipose_Subcutaneous)|CXCR6(Adipose_Subcutaneous)|SLC6A20(Esophagus_Muscularis)|CCR1(Esophagus_Muscularis)	.
Susceptibility	Population	OTHERS		11	77009555	T	A	0.153357	0.978036	11009	0.457693	1.58042	0.0937156	1.04035e-06	intronic	GDPD4				rs1670444	.	.	GDPD4(Thyroid)|PAK1(Thyroid)|GDPD4(Esophagus_Gastroesophageal_Junction)|PAK1(Brain_Cortex)|PAK1(Esophagus_Mucosa)|GDPD4(Heart_Atrial_Appendage)|PAK1(Artery_Tibial)|GDPD4(Adrenal_Gland)|PAK1(Artery_Aorta)|GDPD4(Testis)|PAK1(Esophagus_Muscularis)	.
Severe	Positive	ALL		3	46056173	C	T	0.112412	0.996195	17657	0.353363	1.42385	0.0723567	1.04153e-06	intergenic	FYCO1;XCR1	dist=18857;dist=2328			rs35751180	.	.	FYCO1(Thyroid)|SLC6A20(Muscle_Skeletal)|CXCR6(Muscle_Skeletal)|FYCO1(Esophagus_Mucosa)|CCR1(Esophagus_Mucosa)|FLT1P1(Whole_Blood)|CXCR6(Artery_Tibial)|CXCR6(Nerve_Tibial)|FYCO1(Nerve_Tibial)|FYCO1(Cells_Cultured_fibroblasts)|CCR1(Cells_Cultured_fibroblasts)|CXCR6(Artery_Aorta)|LZTFL1(Adipose_Subcutaneous)|CXCR6(Adipose_Subcutaneous)|SLC6A20(Esophagus_Muscularis)|CCR1(Esophagus_Muscularis)	.
Susceptibility	Population	EUR		9	136149830	G	A	0.184978	0.999835	459250	0.0730803	1.07582	0.0149656	1.04362e-06	intronic	ABO				rs532436	Venous thrombosis	Total cholesterol levels|Myocardial infarction|Medication use (antithrombotic agents)	.	ABO:001
Death	Population	ALL		3	45909644	C	A	0.0750856	0.970155	487320	0.415999	1.51589	0.0851909	1.04409e-06	intronic	LZTFL1				rs13092887	.	.	.	.
Hospitalization	Tested	ALL	M	3	45970391	G	A	0.104533	0.996734	48422	0.268865	1.30848	0.0550607	1.04447e-06	intronic	FYCO1				rs35831747	.	.	FYCO1(Thyroid)|SLC6A20(Muscle_Skeletal)|CXCR6(Muscle_Skeletal)|FYCO1(Esophagus_Mucosa)|CCR1(Esophagus_Mucosa)|FLT1P1(Whole_Blood)|CXCR6(Artery_Tibial)|CXCR6(Nerve_Tibial)|FYCO1(Nerve_Tibial)|FYCO1(Cells_Cultured_fibroblasts)|CCR1(Cells_Cultured_fibroblasts)|CXCR6(Artery_Aorta)|LZTFL1(Adipose_Subcutaneous)|CXCR6(Adipose_Subcutaneous)|SLC6A20(Esophagus_Muscularis)|CCR1(Esophagus_Muscularis)	.
Hospitalization	Population	ALL	M	3	46011436	A	G	0.105218	0.999745	223091	0.261307	1.29863	0.053513	1.04458e-06	intronic	FYCO1				rs17214952	Serum ratio of (asparagine)/(n-Butyl Oleate)|Serum concentration of hypoxanthine|Refractive error|HOMA-IR|Major depressive disorder|HDL cholesterol|Celiac disease|Gene expression of FYCO1 in peripheral blood monocytes|Fasting insulin	.	FYCO1(Thyroid)|SLC6A20(Muscle_Skeletal)|CXCR6(Muscle_Skeletal)|FYCO1(Esophagus_Mucosa)|CCR1(Esophagus_Mucosa)|FLT1P1(Whole_Blood)|CXCR6(Artery_Tibial)|CXCR6(Nerve_Tibial)|FYCO1(Nerve_Tibial)|FYCO1(Cells_Cultured_fibroblasts)|CCR1(Cells_Cultured_fibroblasts)|CXCR6(Artery_Aorta)|LZTFL1(Adipose_Subcutaneous)|CXCR6(Adipose_Subcutaneous)|SLC6A20(Esophagus_Muscularis)|CCR1(Esophagus_Muscularis)	FYCO1|CXCR6,FYCO1|CCR2|CCR1|CXCR6
Hospitalization	Population	ALL		3	46068473	A	G	0.110921	0.999761	487320	0.191548	1.21112	0.0392272	1.04459e-06	intronic	XCR1				rs35159820	.	.	FYCO1(Thyroid)|XCR1(Skin_Not_Sun_Exposed_Suprapubic)|CXCR6(Muscle_Skeletal)|FLT1P1(Whole_Blood)|CCR3(Whole_Blood)|CXCR6(Artery_Tibial)|CXCR6(Nerve_Tibial)|CCR1(Cells_Cultured_fibroblasts)|CCR1(Esophagus_Muscularis)	.
Susceptibility	Population	EUR		9	136147823	T	G	0.535498	0.999862	459250	0.056899	1.05855	0.0116526	1.04506e-06	intronic	ABO				rs659104	Graves' disease|Venous thromboembolism|Venous thrombosis	.	.	SURF1|SURF6|GBGT1
Susceptibility	Population	EUR		9	136148035	T	C	0.535474	0.999839	459250	0.0568972	1.05855	0.0116525	1.04578e-06	intronic	ABO				rs473533	Graves' disease|Venous thrombosis	.	.	.
Susceptibility	Population	OTHERS		11	76974386	T	C	0.15669	1	11009	0.450346	1.56886	0.0922308	1.04579e-06	intronic	GDPD4				rs1670458	.	.	GDPD4(Thyroid)|PAK1(Thyroid)|GDPD4(Esophagus_Gastroesophageal_Junction)|PAK1(Brain_Cortex)|PAK1(Esophagus_Mucosa)|GDPD4(Heart_Atrial_Appendage)|PAK1(Artery_Tibial)|GDPD4(Adrenal_Gland)|PAK1(Artery_Aorta)|GDPD4(Testis)|PAK1(Esophagus_Muscularis)	CLNS1A|INTS4
Severe	Population	EUR		3	46053968	A	G	0.0997554	0.998157	459250	0.356361	1.42812	0.0729834	1.04612e-06	intergenic	FYCO1;XCR1	dist=16652;dist=4533			rs35883205	.	.	FYCO1(Thyroid)|SLC6A20(Muscle_Skeletal)|CXCR6(Muscle_Skeletal)|FYCO1(Esophagus_Mucosa)|CCR1(Esophagus_Mucosa)|FLT1P1(Whole_Blood)|CXCR6(Artery_Tibial)|CXCR6(Nerve_Tibial)|FYCO1(Nerve_Tibial)|CXCR6(Skin_Sun_Exposed_Lower_leg)|FYCO1(Cells_Cultured_fibroblasts)|CCR1(Cells_Cultured_fibroblasts)|CXCR6(Artery_Aorta)|LZTFL1(Adipose_Subcutaneous)|CXCR6(Adipose_Subcutaneous)|SLC6A20(Esophagus_Muscularis)|CCR1(Esophagus_Muscularis)	.
Death	Positive	ALL		11	343776	C	T	0.779932	0.888258	17657	-0.288891	0.749094	0.0591683	1.04737e-06	intergenic	IFITM3;B4GALNT4	dist=22916;dist=25723			rs67437716	.	.	.	.
Severe	Tested	EUR		3	46064618	G	C	0.098246	0.995417	80559	0.362081	1.43632	0.0741592	1.04757e-06	intronic	XCR1				rs60019065	.	.	FYCO1(Thyroid)|XCR1(Skin_Not_Sun_Exposed_Suprapubic)|CXCR6(Muscle_Skeletal)|FLT1P1(Whole_Blood)|CCR3(Whole_Blood)|CXCR6(Artery_Tibial)|CXCR6(Nerve_Tibial)|CCR1(Cells_Cultured_fibroblasts)|CCR1(Esophagus_Muscularis)	.
Susceptibility	Population	EUR		9	136147702	C	T	0.535595	1	459250	0.0568879	1.05854	0.0116519	1.04857e-06	intronic	ABO				rs581107	Venous thrombosis	.	.	.
Susceptibility	Population	EUR		5	97826575	C	T	0.207038	0.989098	459250	0.0702007	1.07272	0.0143787	1.04866e-06	intergenic	LINC01846;RGMB	dist=329632;dist=277761			rs11952745	Triglycerides|Body mass index (BMI)|Advanced age-related macular degeneration (geographic atrophy)|Birth weight	.	RGMB-AS1(Cells_Cultured_fibroblasts)|RGMB(Esophagus_Muscularis)	RGMB
Hospitalization	Positive	EUR		3	46116787	G	A	0.143697	0.997237	16551	0.215093	1.23998	0.0440562	1.04884e-06	intronic	XCR1				rs13098366	HDL cholesterol|Rheumatoid arthritis|Advanced age-related macular degeneration (choroidal neovascularization) vs. no AMD|Serum creatinine	.	.	CXCR6,FYCO1|CCR1|FYCO1|CXCR6|CCR3|CCR2
Hospitalization	Tested	ALL	M	3	45976662	C	T	0.104562	0.996618	48422	0.268797	1.30839	0.0550589	1.05023e-06	intronic	FYCO1				rs77902290	.	.	FYCO1(Thyroid)|SLC6A20(Muscle_Skeletal)|CXCR6(Muscle_Skeletal)|FYCO1(Esophagus_Mucosa)|CCR1(Esophagus_Mucosa)|FLT1P1(Whole_Blood)|CXCR6(Artery_Tibial)|CXCR6(Nerve_Tibial)|FYCO1(Nerve_Tibial)|FYCO1(Cells_Cultured_fibroblasts)|CCR1(Cells_Cultured_fibroblasts)|CXCR6(Artery_Aorta)|LZTFL1(Adipose_Subcutaneous)|CXCR6(Adipose_Subcutaneous)|SLC6A20(Esophagus_Muscularis)|CCR1(Esophagus_Muscularis)	.
Hospitalization	Positive	ALL		3	45928769	G	A	0.110184	0.978965	18481	0.235358	1.26536	0.0482128	1.05201e-06	intronic	CCR9;LZTFL1				rs34338823	.	.	FYCO1(Thyroid)|SLC6A20(Muscle_Skeletal)|CXCR6(Muscle_Skeletal)|FYCO1(Esophagus_Mucosa)|CCR1(Esophagus_Mucosa)|FLT1P1(Whole_Blood)|CXCR6(Artery_Tibial)|SLC6A20(Nerve_Tibial)|CXCR6(Nerve_Tibial)|CXCR6(Skin_Sun_Exposed_Lower_leg)|FYCO1(Cells_Cultured_fibroblasts)|CCR1(Cells_Cultured_fibroblasts)|CXCR6(Artery_Aorta)|LZTFL1(Adipose_Subcutaneous)|CXCR6(Adipose_Subcutaneous)|SLC6A20(Esophagus_Muscularis)|CCR1(Esophagus_Muscularis)|SLC6A20(Breast_Mammary_Tissue)	.
Hospitalization	Positive	ALL		3	46087992	G	A	0.111692	0.999171	18481	0.232055	1.26119	0.0475383	1.0532e-06	intronic	XCR1				rs34679077	.	.	FYCO1(Thyroid)|SLC6A20(Muscle_Skeletal)|CXCR6(Muscle_Skeletal)|FYCO1(Esophagus_Mucosa)|CCR1(Esophagus_Mucosa)|FLT1P1(Whole_Blood)|CXCR6(Artery_Tibial)|CXCR6(Nerve_Tibial)|FYCO1(Nerve_Tibial)|CCR1(Cells_Cultured_fibroblasts)|CXCR6(Artery_Aorta)|LZTFL1(Adipose_Subcutaneous)|CXCR6(Adipose_Subcutaneous)|SLC6A20(Esophagus_Muscularis)|CCR1(Esophagus_Muscularis)	.
Hospitalization	Population	ALL		3	46084461	A	G	0.130171	1	487320	0.179744	1.19691	0.0368221	1.05325e-06	intronic	XCR1				rs4683164	.	.	XCR1(Skin_Not_Sun_Exposed_Suprapubic)|CXCR6(Muscle_Skeletal)|FLT1P1(Whole_Blood)|CCR3(Whole_Blood)|CXCR6(Artery_Tibial)|CXCR6(Nerve_Tibial)|CCR1(Cells_Cultured_fibroblasts)|CCR5(Lung)	.
Hospitalization	Population	ALL		3	46088282	T	C	0.130113	0.999054	487320	0.179949	1.19716	0.0368651	1.0539e-06	intronic	XCR1				rs34867672	.	.	XCR1(Skin_Not_Sun_Exposed_Suprapubic)|CXCR6(Muscle_Skeletal)|FLT1P1(Whole_Blood)|CCR3(Whole_Blood)|CXCR6(Artery_Tibial)|CXCR6(Nerve_Tibial)|CCR1(Cells_Cultured_fibroblasts)|CCR5(Lung)	.
Death	Tested	EUR		19	45416178	G	T	0.235193	0.993498	80559	0.263581	1.30158	0.0539985	1.05403e-06	intergenic	APOE;APOC1	dist=3526;dist=1404			rs483082	Serum M-LDL-P|Serum LDL-C|Serum L-LDL-P|Serum M-LDL-CE|Serum L-LDL-L|Serum M-LDL-C/M-LDL-PL|Serum S-LDL-C|Serum S-LDL-P|Serum M-LDL-C|Serum L-LDL-FC|Serum S-LDL-L|Serum M-LDL-L|Serum L-LDL-CE|Serum L-LDL-PL|Serum M-LDL-PL|Serum L-LDL-C	Triglyceride levels|Metabolic syndrome|Cerebral amyloid deposition (PET imaging)|Blood protein levels|Alzheimer's disease	APOE(Skin_Not_Sun_Exposed_Suprapubic)|APOC1(Skin_Not_Sun_Exposed_Suprapubic)|APOC1(Esophagus_Mucosa)|APOC1(Adrenal_Gland)|APOE(Skin_Sun_Exposed_Lower_leg)	.
Severe	Population	ALL	M	3	45889949	C	T	0.0745434	0.993237	223091	0.481741	1.61889	0.0986938	1.05461e-06	intronic	LZTFL1				rs35731912	.	.	SLC6A20(Muscle_Skeletal)|CXCR6(Muscle_Skeletal)|CCR1(Esophagus_Mucosa)|CXCR6(Artery_Tibial)|RP11-697K23.3(Nerve_Tibial)|SLC6A20(Nerve_Tibial)|CCR1(Cells_Cultured_fibroblasts)|SLC6A20(Esophagus_Muscularis)|CCR1(Esophagus_Muscularis)|SLC6A20(Breast_Mammary_Tissue)	.
Death	Tested	EUR		19	45416741	C	T	0.235245	0.993213	80559	0.26358	1.30158	0.0540082	1.05891e-06	upstream	APOC1	dist=841			rs438811	.	High density lipoprotein cholesterol levels|Low density lipoprotein cholesterol levels|Cerebral amyloid deposition (PET imaging)|Mental health study participation (completed survey)|Blood protein levels|Triglycerides|Total cholesterol levels	APOE(Skin_Not_Sun_Exposed_Suprapubic)|APOC1(Skin_Not_Sun_Exposed_Suprapubic)|APOC1(Esophagus_Mucosa)|APOC1(Adrenal_Gland)|APOE(Skin_Sun_Exposed_Lower_leg)	.
Severe	Population	ALL		3	46071327	GT	G	0.107265	0.991674	487320	0.320055	1.3772	0.0655809	1.05922e-06	intronic	XCR1				rs1209126538	.	.	.	.
Severe	Positive	ALL		3	46007488	G	A	0.114102	0.999307	17657	0.349193	1.41792	0.0715517	1.0593e-06	intronic	FYCO1				rs13078739	HDL cholesterol|Irritible bowel syndrome|Serum concentration of hypoxanthine|Fasting insulin|Type 1 diabetes, combined control dataset|Refractive error|HOMA-IR|Major depressive disorder	.	FYCO1(Thyroid)|SLC6A20(Muscle_Skeletal)|CXCR6(Muscle_Skeletal)|FYCO1(Esophagus_Mucosa)|CCR1(Esophagus_Mucosa)|FLT1P1(Whole_Blood)|CXCR6(Artery_Tibial)|CXCR6(Nerve_Tibial)|FYCO1(Nerve_Tibial)|FYCO1(Cells_Cultured_fibroblasts)|CCR1(Cells_Cultured_fibroblasts)|CXCR6(Artery_Aorta)|LZTFL1(Adipose_Subcutaneous)|CXCR6(Adipose_Subcutaneous)|SLC6A20(Esophagus_Muscularis)|CCR1(Esophagus_Muscularis)	CCR2|CXCR6|CCR1|CXCR6,FYCO1|FYCO1
Death	Tested	ALL		2	125373020	A	G	0.48838	0.992134	85986	0.214997	1.23986	0.0440542	1.05934e-06	intronic	CNTNAP5				rs12477053	.	.	CNTNAP5(Pituitary)	.
Severe	Positive	ALL		3	46200926	G	C	0.0959502	0.991974	17657	0.382395	1.46579	0.0783556	1.05947e-06	intergenic	XCR1;CCR1	dist=73590;dist=42276			rs75549687	.	.	CCR1(Esophagus_Gastroesophageal_Junction)|CXCR6(Muscle_Skeletal)|CCR1(Esophagus_Mucosa)|FLT1P1(Whole_Blood)|CCR3(Whole_Blood)|CXCR6(Nerve_Tibial)|CCR1(Cells_Cultured_fibroblasts)|CCR2(Adipose_Visceral_Omentum)|SLC6A20(Esophagus_Muscularis)|CCR1(Esophagus_Muscularis)|CXCR6(Lung)	.
Severe	Positive	ALL		3	46200925	T	A	0.0959524	0.99195	17657	0.382388	1.46578	0.0783556	1.05998e-06	intergenic	XCR1;CCR1	dist=73589;dist=42277			rs74532081	.	.	CCR1(Esophagus_Gastroesophageal_Junction)|CXCR6(Muscle_Skeletal)|CCR1(Esophagus_Mucosa)|FLT1P1(Whole_Blood)|CCR3(Whole_Blood)|CXCR6(Nerve_Tibial)|CCR1(Cells_Cultured_fibroblasts)|CCR2(Adipose_Visceral_Omentum)|SLC6A20(Esophagus_Muscularis)|CCR1(Esophagus_Muscularis)|CXCR6(Lung)	.
Severe	Population	ALL		3	46266726	T	C	0.0835519	1	487320	0.355822	1.42735	0.0729118	1.05999e-06	intergenic	CCR1;CCR3	dist=16922;dist=17146			rs11919943	HOMA-IR|HDL cholesterol|HOMA-B|Major depressive disorder|Total cholesterol|Bipolar disorder|3-Hydroxymandelate:Trigonelline|Methylation levels at chr1:32488749-32488799 [hg18 coord, probe cg01525376] in Caudal pons|Refractive error|Rheumatoid arthritis, combined control dataset, gender differentiated|Fasting insulin	.	PRSS46(Thyroid)|CCR1(Esophagus_Gastroesophageal_Junction)|SLC6A20(Muscle_Skeletal)|LINC02009(Muscle_Skeletal)|CCR1(Esophagus_Mucosa)|FLT1P1(Whole_Blood)|CCR1(Cells_Cultured_fibroblasts)|CCR2(Adipose_Visceral_Omentum)|SLC6A20(Esophagus_Muscularis)|CCR1(Esophagus_Muscularis)	CXCR6|CCR1|CCR2|FYCO1|CCR3|LOC100132354
Susceptibility	Tested	ALL	M	13	32843784	G	A	0.304175	0.97774	48422	-0.0931165	0.911087	0.0190824	1.06247e-06	intronic	FRY				rs206087	.	.	.	.
Hospitalization	Population	ALL		3	46088336	G	T	0.130117	0.999015	487320	0.179887	1.19708	0.0368644	1.06251e-06	intronic	XCR1				rs34924300	.	.	XCR1(Skin_Not_Sun_Exposed_Suprapubic)|CXCR6(Muscle_Skeletal)|FLT1P1(Whole_Blood)|CCR3(Whole_Blood)|CXCR6(Artery_Tibial)|CXCR6(Nerve_Tibial)|CCR1(Cells_Cultured_fibroblasts)|CCR5(Lung)	.
Susceptibility	Tested	ALL	F	9	23098407	G	A	0.0196983	0.924506	56494	0.299508	1.34919	0.0613815	1.06385e-06	intergenic	LINC01239;LOC101929563	dist=274195;dist=402282			rs13285905	.	.	.	.
Hospitalization	Population	EUR		3	46079524	T	TTTTTG	0.0820833	0.910892	459250	0.251261	1.28565	0.0514979	1.06592e-06	intronic	XCR1				rs199538350	.	.	.	.
Susceptibility	Tested	ALL		9	136149830	G	A	0.183019	0.999835	104916	0.0755044	1.07843	0.0154755	1.06651e-06	intronic	ABO				rs532436	Venous thrombosis	Myocardial infarction|Total cholesterol levels|Medication use (antithrombotic agents)	.	ABO:001
Severe	Tested	EUR		3	46108400	G	A	0.100315	0.995391	80559	0.357715	1.43006	0.0733183	1.06661e-06	UTR5	XCR1	NM_001381860:c.-44961C>T			rs9825081	Gene expression of [probe 6550333 centered at chr3:45964449] in blood|Serum concentration of 1-stearoylglycerophosphoinositol|Gene expression of CCR1 in blood|HDL cholesterol|Gene expression of CCR3 in blood|Refractive error|Celiac disease	.	XCR1(Skin_Not_Sun_Exposed_Suprapubic)|CXCR6(Muscle_Skeletal)|RP11-24F11.2(Heart_Atrial_Appendage)|FLT1P1(Whole_Blood)|CCR3(Whole_Blood)|CXCR6(Artery_Tibial)|CXCR6(Nerve_Tibial)|CCR1(Cells_Cultured_fibroblasts)|LZTFL1(Adipose_Subcutaneous)|CXCR6(Adipose_Subcutaneous)|CCR1(Esophagus_Muscularis)|CXCR6(Lung)|CCR5(Lung)	CCR3|CCR2|CCR3;;CCR3;CCR1|FYCO1|CCR9|CXCR6,FYCO1|CCR1|CXCR6
Hospitalization	Tested	ALL		3	45927759	T	C	0.122073	0.976711	104916	0.191079	1.21055	0.0391651	1.06736e-06	intronic	LZTFL1				rs7653372	Refractive error|HDL cholesterol	.	FYCO1(Thyroid)|CXCR6(Muscle_Skeletal)|CCR3(Muscle_Skeletal)|FLT1P1(Whole_Blood)|CXCR6(Artery_Tibial)|SLC6A20(Esophagus_Muscularis)|CCR1(Esophagus_Muscularis)|SLC6A20(Breast_Mammary_Tissue)	CXCR6|CCR1|FYCO1|CXCR6,FYCO1|CCR3
Susceptibility	Tested	AFR		6	78080100	G	A	0.0122	0.931155	1838	1.68362	5.38502	0.345093	1.06759e-06	intergenic	LINC02540;HTR1B	dist=776760;dist=90541			rs145818339	.	.	.	.
Severe	Tested	ALL		3	46194528	T	C	0.0889308	0.997044	85986	0.353244	1.42368	0.0724071	1.06848e-06	intergenic	XCR1;CCR1	dist=67192;dist=48674			rs71327035	.	.	CCR1(Esophagus_Gastroesophageal_Junction)|CXCR6(Muscle_Skeletal)|CCR1(Esophagus_Mucosa)|FLT1P1(Whole_Blood)|CCR3(Whole_Blood)|CXCR6(Nerve_Tibial)|CCR1(Cells_Cultured_fibroblasts)|CCR2(Adipose_Visceral_Omentum)|CXCR6(Adipose_Subcutaneous)|SLC6A20(Esophagus_Muscularis)|CCR1(Esophagus_Muscularis)|CXCR6(Lung)	.
Severe	Population	ALL		3	46242785	T	C	0.0912314	0.996826	487320	0.341168	1.40659	0.0699321	1.06863e-06	downstream	CCR1	dist=417			rs3136672	Urinary albumin-to-creatinine ratio|HOMA-IR|HDL cholesterol|HOMA-B|Total cholesterol|Methylation levels at chr1:32488749-32488799 [hg18 coord, probe cg01525376] in Caudal pons|Body mass index (BMI)|Refractive error|Fasting insulin	.	PRSS46(Thyroid)|CCR1(Esophagus_Gastroesophageal_Junction)|CCR1(Esophagus_Mucosa)|FLT1P1(Whole_Blood)|CXCR6(Nerve_Tibial)|CCR1(Cells_Cultured_fibroblasts)|CCR2(Adipose_Visceral_Omentum)|SLC6A20(Esophagus_Muscularis)|CCR1(Esophagus_Muscularis)	CXCR6|CCR1|CCR2|FYCO1|CCR3
Hospitalization	Positive	ALL		3	46103680	G	T	0.11156	0.997552	18481	0.232301	1.2615	0.0476184	1.06957e-06	intronic	XCR1				rs34127208	.	.	FYCO1(Thyroid)|SLC6A20(Muscle_Skeletal)|CXCR6(Muscle_Skeletal)|FYCO1(Esophagus_Mucosa)|CCR1(Esophagus_Mucosa)|FLT1P1(Whole_Blood)|CXCR6(Artery_Tibial)|CXCR6(Nerve_Tibial)|FYCO1(Nerve_Tibial)|CCR1(Cells_Cultured_fibroblasts)|CXCR6(Artery_Aorta)|LZTFL1(Adipose_Subcutaneous)|CXCR6(Adipose_Subcutaneous)|SLC6A20(Esophagus_Muscularis)|CCR1(Esophagus_Muscularis)	.
Severe	Tested	ALL		3	46259485	CA	C	0.0947082	0.987089	85986	0.34689	1.41466	0.0711099	1.07046e-06	intergenic	CCR1;CCR3	dist=9682;dist=24386			rs1331714860	.	.	.	.
Severe	Positive	ALL		3	46222236	C	T	0.0924413	0.996204	17657	0.385127	1.4698	0.0789495	1.07089e-06	intergenic	XCR1;CCR1	dist=94900;dist=20966			rs143975805	.	.	.	.
Hospitalization	Tested	EUR	M	19	39087424	C	G	0.0170978	0.984802	45362	0.695652	2.00502	0.142612	1.072e-06	ncRNA_intronic	LOC105372397				rs142550499	.	.	SIPA1L3(Heart_Left_Ventricle)|LGALS7B(Esophagus_Mucosa)|FBXO17(Cells_Cultured_fibroblasts)|FBXO27(Cells_Cultured_fibroblasts)	.
Hospitalization	Positive	nEUR		6	155600259	A	T	0.0490735	0.99913	1930	0.973853	2.64813	0.199646	1.07225e-06	intronic	TFB1M				rs67670955	.	.	RP11-477D19.2(Thyroid)|RP11-477D19.2(Stomach)|RP11-477D19.2(Muscle_Skeletal)|TFB1M(Muscle_Skeletal)|TIAM2(Whole_Blood)|RP11-477D19.2(Whole_Blood)|RP11-477D19.2(Artery_Tibial)|TFB1M(Artery_Tibial)|RP11-477D19.2(Nerve_Tibial)|RP11-477D19.2(Skin_Sun_Exposed_Lower_leg)|TIAM2(Spleen)|RP11-477D19.2(Adipose_Subcutaneous)|RP11-477D19.2(Esophagus_Muscularis)	.
Death	Tested	ALL		4	178006948	G	C	0.0994872	0.989902	85986	0.361775	1.43588	0.0741683	1.073e-06	intergenic	LINC02509;NEIL3	dist=205194;dist=224080			rs13149953	.	.	.	.
Severe	Population	ALL		3	46260860	C	T	0.0899022	0.994882	487320	0.343727	1.41019	0.0704683	1.07303e-06	intergenic	CCR1;CCR3	dist=11056;dist=23012			rs41537946	.	.	FYCO1(Thyroid)|PRSS46(Thyroid)|PRSS45(Thyroid)|CCR1(Esophagus_Gastroesophageal_Junction)|CCR1(Esophagus_Mucosa)|FLT1P1(Whole_Blood)|CXCR6(Nerve_Tibial)|CCR1(Cells_Cultured_fibroblasts)|CCR2(Adipose_Visceral_Omentum)|SLC6A20(Esophagus_Muscularis)|CCR1(Esophagus_Muscularis)|CXCR6(Lung)	.
Susceptibility	Population	EUR	M	1	247559541	G	T	0.0144823	0.886237	209951	0.363406	1.43822	0.0745058	1.0741e-06	intergenic	LOC107985115;NLRP3	dist=19007;dist=19934			rs139688040	.	.	.	.
Susceptibility	Population	OTHERS		11	76981600	A	C	0.156695	0.999431	11009	0.450177	1.56859	0.0922984	1.07488e-06	intronic	GDPD4				rs1670450	.	.	GDPD4(Thyroid)|PAK1(Thyroid)|GDPD4(Esophagus_Gastroesophageal_Junction)|PAK1(Brain_Cortex)|PAK1(Esophagus_Mucosa)|GDPD4(Heart_Atrial_Appendage)|PAK1(Artery_Tibial)|GDPD4(Adrenal_Gland)|PAK1(Artery_Aorta)|GDPD4(Testis)|PAK1(Esophagus_Muscularis)	.
Susceptibility	Tested	OTHERS		12	130502135	CTT	C	0.212099	0.946592	2375	-0.458309	0.632352	0.0939725	1.07684e-06	intergenic	TMEM132D;LINC02418	dist=113566;dist=16220			rs10572969	.	.	.	.
Susceptibility	Population	OTHERS		11	76952763	G	A	0.156734	0.99954	11009	0.449772	1.56795	0.0922221	1.07686e-06	intronic	GDPD4				rs11237142	.	.	GDPD4(Thyroid)|PAK1(Thyroid)|GDPD4(Esophagus_Gastroesophageal_Junction)|PAK1(Brain_Cortex)|PAK1(Esophagus_Mucosa)|GDPD4(Heart_Atrial_Appendage)|PAK1(Artery_Tibial)|GDPD4(Adrenal_Gland)|PAK1(Artery_Aorta)|GDPD4(Testis)|PAK1(Esophagus_Muscularis)	.
Susceptibility	Tested	OTHERS		12	111366099	C	T	0.0166861	0.931406	2375	1.3443	3.83551	0.27565	1.0779e-06	intergenic	MYL2;LINC01405	dist=7716;dist=8307			rs112476269	.	.	ATP2A2(Brain_Hypothalamus)	.
Hospitalization	Positive	nEUR		6	155607613	A	G	0.0488276	0.992917	1930	0.977151	2.65688	0.200367	1.07812e-06	intronic	TFB1M				rs112743317	.	.	.	.
Severe	Population	ALL		14	69777038	C	T	0.0370998	0.986427	487320	0.54284	1.72089	0.111316	1.07934e-06	intronic	GALNT16				rs59831177	.	.	.	.
Susceptibility	Population	EUR		9	136141870	C	T	0.184617	0.999312	459250	0.0730523	1.07579	0.0149805	1.07987e-06	intronic	ABO				rs2519093	Venous thromboembolism|Venous thrombosis	Eosinophil counts|Allergy|LDL cholesterol levels x long total sleep time interaction (2df test)|LDL cholesterol|Hemoglobin|Medication use (HMG CoA reductase inhibitors)|Total cholesterol levels|Soluble E-selectin levels|Soluble ICAM-1|Venous thromboembolism|Hematocrit|Coronary artery disease|Allergic rhinitis|Blood protein levels|LDL cholesterol levels x short total sleep time interaction (2df test)|Serum alkaline phosphatase levels|White blood cell count|Low density lipoprotein cholesterol levels|Red blood cell count	.	ABO:001
Severe	Positive	ALL		3	46012542	T	TA	0.114037	0.998681	17657	0.349269	1.41803	0.0716276	1.0816e-06	intronic	FYCO1				rs139901862	.	.	FYCO1(Thyroid)|SLC6A20(Muscle_Skeletal)|CXCR6(Muscle_Skeletal)|FYCO1(Esophagus_Mucosa)|CCR1(Esophagus_Mucosa)|FLT1P1(Whole_Blood)|CXCR6(Artery_Tibial)|CXCR6(Nerve_Tibial)|FYCO1(Nerve_Tibial)|FYCO1(Cells_Cultured_fibroblasts)|CCR1(Cells_Cultured_fibroblasts)|CXCR6(Artery_Aorta)|LZTFL1(Adipose_Subcutaneous)|CXCR6(Adipose_Subcutaneous)|SLC6A20(Esophagus_Muscularis)|CCR1(Esophagus_Muscularis)	.
Susceptibility	Tested	AFR		8	69707559	CTT	C	0.178331	0.984946	1838	0.487739	1.62863	0.100027	1.08218e-06	intronic	C8orf34				rs200341061	.	.	.	.
Severe	Positive	ALL		3	46103680	G	T	0.111525	0.997552	17657	0.355466	1.42684	0.0729028	1.08322e-06	intronic	XCR1				rs34127208	.	.	FYCO1(Thyroid)|SLC6A20(Muscle_Skeletal)|CXCR6(Muscle_Skeletal)|FYCO1(Esophagus_Mucosa)|CCR1(Esophagus_Mucosa)|FLT1P1(Whole_Blood)|CXCR6(Artery_Tibial)|CXCR6(Nerve_Tibial)|FYCO1(Nerve_Tibial)|CCR1(Cells_Cultured_fibroblasts)|CXCR6(Artery_Aorta)|LZTFL1(Adipose_Subcutaneous)|CXCR6(Adipose_Subcutaneous)|SLC6A20(Esophagus_Muscularis)|CCR1(Esophagus_Muscularis)	.
Hospitalization	Positive	ALL		3	46058908	G	A	0.111685	0.999152	18481	0.231736	1.26079	0.0475272	1.08328e-06	UTR3	XCR1	NM_001024644:c.*3530C>T;NM_005283:c.*3530C>T;NM_001381860:c.*3530C>T			rs71327006	.	.	FYCO1(Thyroid)|SLC6A20(Muscle_Skeletal)|CXCR6(Muscle_Skeletal)|FYCO1(Esophagus_Mucosa)|CCR1(Esophagus_Mucosa)|FLT1P1(Whole_Blood)|CXCR6(Artery_Tibial)|CXCR6(Nerve_Tibial)|FYCO1(Nerve_Tibial)|CCR1(Cells_Cultured_fibroblasts)|CXCR6(Artery_Aorta)|LZTFL1(Adipose_Subcutaneous)|CXCR6(Adipose_Subcutaneous)|SLC6A20(Esophagus_Muscularis)|CCR1(Esophagus_Muscularis)	.
Severe	Population	EUR		3	46102173	G	C	0.0990719	0.997982	459250	0.356847	1.42882	0.0731869	1.08353e-06	intronic	XCR1				rs71327015	.	.	FYCO1(Thyroid)|CCR1(Esophagus_Gastroesophageal_Junction)|SLC6A20(Muscle_Skeletal)|CXCR6(Muscle_Skeletal)|FYCO1(Esophagus_Mucosa)|CCR1(Esophagus_Mucosa)|FLT1P1(Whole_Blood)|CXCR6(Artery_Tibial)|CXCR6(Nerve_Tibial)|FYCO1(Nerve_Tibial)|CCR1(Cells_Cultured_fibroblasts)|CXCR6(Artery_Aorta)|LZTFL1(Adipose_Subcutaneous)|CXCR6(Adipose_Subcutaneous)|SLC6A20(Esophagus_Muscularis)|CCR1(Esophagus_Muscularis)	.
Susceptibility	Population	nEUR		10	78280350	CTGTT	C	0.0165565	0.985492	28070	0.678198	1.97032	0.139097	1.08405e-06	intronic	LRMDA				rs200490390	.	.	.	.
Hospitalization	Population	EUR	F	3	22512061	G	GGTCT	0.462888	0.956229	249299	-0.206076	0.813771	0.0422666	1.08464e-06	intergenic	ZNF385D-AS2;UBE2E2-AS1	dist=490742;dist=724499			rs113448661	.	.	.	.
Severe	Population	ALL		3	46261256	A	G	0.0898778	0.994991	487320	0.343579	1.40998	0.0704688	1.0847e-06	intergenic	CCR1;CCR3	dist=11452;dist=22616			rs35984988	.	.	PRSS46(Thyroid)|PRSS45(Thyroid)|CCR1(Esophagus_Gastroesophageal_Junction)|CCR1(Esophagus_Mucosa)|FLT1P1(Whole_Blood)|CXCR6(Nerve_Tibial)|CCR1(Cells_Cultured_fibroblasts)|CCR2(Adipose_Visceral_Omentum)|SLC6A20(Esophagus_Muscularis)|CCR1(Esophagus_Muscularis)|CXCR6(Lung)	.
Severe	Positive	EUR		4	140063567	TGAA	T	0.28586	0.995596	15815	0.252699	1.2875	0.0518292	1.08475e-06	intronic	ELF2				rs149966540	.	.	MGARP(Heart_Left_Ventricle)|ELF2(Skin_Not_Sun_Exposed_Suprapubic)|RP11-83A24.2(Esophagus_Mucosa)|ELF2(Skin_Sun_Exposed_Lower_leg)|MGARP(Brain_Cerebellar_Hemisphere)|MGARP(Brain_Cerebellum)|ELF2(Esophagus_Muscularis)	.
Severe	Tested	ALL	M	3	46056173	C	T	0.102773	0.996195	39736	0.419404	1.52105	0.0860235	1.08557e-06	intergenic	FYCO1;XCR1	dist=18857;dist=2328			rs35751180	.	.	FYCO1(Thyroid)|SLC6A20(Muscle_Skeletal)|CXCR6(Muscle_Skeletal)|FYCO1(Esophagus_Mucosa)|CCR1(Esophagus_Mucosa)|FLT1P1(Whole_Blood)|CXCR6(Artery_Tibial)|CXCR6(Nerve_Tibial)|FYCO1(Nerve_Tibial)|FYCO1(Cells_Cultured_fibroblasts)|CCR1(Cells_Cultured_fibroblasts)|CXCR6(Artery_Aorta)|LZTFL1(Adipose_Subcutaneous)|CXCR6(Adipose_Subcutaneous)|SLC6A20(Esophagus_Muscularis)|CCR1(Esophagus_Muscularis)	.
Hospitalization	Positive	EUR		3	46007823	G	T	0.102784	0.995585	16551	0.250028	1.28406	0.0512837	1.08597e-06	exonic	FYCO1		nonsynonymous SNV	FYCO1:NM_024513:exon8:c.C3003A:p.N1001K	rs13079478	.	.	FYCO1(Thyroid)|CCR1(Esophagus_Gastroesophageal_Junction)|SLC6A20(Muscle_Skeletal)|CXCR6(Muscle_Skeletal)|FYCO1(Esophagus_Mucosa)|CCR1(Esophagus_Mucosa)|FLT1P1(Whole_Blood)|CXCR6(Artery_Tibial)|CXCR6(Nerve_Tibial)|FYCO1(Nerve_Tibial)|FYCO1(Cells_Cultured_fibroblasts)|CCR1(Cells_Cultured_fibroblasts)|CXCR6(Artery_Aorta)|LZTFL1(Adipose_Subcutaneous)|CXCR6(Adipose_Subcutaneous)|SLC6A20(Esophagus_Muscularis)|CCR1(Esophagus_Muscularis)	.
Severe	Positive	ALL		3	46007825	T	C	0.114044	0.999262	17657	0.34893	1.41755	0.0715722	1.08688e-06	exonic	FYCO1		nonsynonymous SNV	FYCO1:NM_024513:exon8:c.A3001G:p.N1001D	rs13059238	.	.	FYCO1(Thyroid)|SLC6A20(Muscle_Skeletal)|CXCR6(Muscle_Skeletal)|FYCO1(Esophagus_Mucosa)|CCR1(Esophagus_Mucosa)|FLT1P1(Whole_Blood)|CXCR6(Artery_Tibial)|CXCR6(Nerve_Tibial)|FYCO1(Nerve_Tibial)|FYCO1(Cells_Cultured_fibroblasts)|CCR1(Cells_Cultured_fibroblasts)|CXCR6(Artery_Aorta)|LZTFL1(Adipose_Subcutaneous)|CXCR6(Adipose_Subcutaneous)|SLC6A20(Esophagus_Muscularis)|CCR1(Esophagus_Muscularis)	.
Hospitalization	Population	ALL		3	46089341	G	C	0.130129	0.998995	487320	0.179721	1.19688	0.0368643	1.08697e-06	intronic	XCR1				rs4683166	Triglycerides|Total cholesterol|Birth weight	.	XCR1(Skin_Not_Sun_Exposed_Suprapubic)|CXCR6(Muscle_Skeletal)|FLT1P1(Whole_Blood)|CCR3(Whole_Blood)|CXCR6(Artery_Tibial)|CXCR6(Nerve_Tibial)|CCR1(Cells_Cultured_fibroblasts)|CCR5(Lung)	CXCR6|CCR1|CCR2
Severe	Population	EUR		3	46053581	A	T	0.0996909	0.998728	459250	0.355763	1.42727	0.0729744	1.08708e-06	intergenic	FYCO1;XCR1	dist=16265;dist=4920			rs3851346	HDL cholesterol|Serum concentration of hypoxanthine|Refractive error	.	FYCO1(Thyroid)|SLC6A20(Muscle_Skeletal)|CXCR6(Muscle_Skeletal)|FYCO1(Esophagus_Mucosa)|CCR1(Esophagus_Mucosa)|FLT1P1(Whole_Blood)|CXCR6(Artery_Tibial)|CXCR6(Nerve_Tibial)|FYCO1(Nerve_Tibial)|CXCR6(Skin_Sun_Exposed_Lower_leg)|FYCO1(Cells_Cultured_fibroblasts)|CCR1(Cells_Cultured_fibroblasts)|CXCR6(Artery_Aorta)|LZTFL1(Adipose_Subcutaneous)|CXCR6(Adipose_Subcutaneous)|SLC6A20(Esophagus_Muscularis)|CCR1(Esophagus_Muscularis)	CXCR6,FYCO1|FYCO1|CCR2|CXCR6|CCR1
Susceptibility	Tested	ALL		9	136148035	T	C	0.536274	0.999839	104916	0.0583875	1.06013	0.0119772	1.08873e-06	intronic	ABO				rs473533	Venous thrombosis|Graves' disease	.	.	.
Severe	Tested	ALL		3	46271454	G	C	0.0829431	0.995369	85986	0.364155	1.4393	0.0747036	1.08995e-06	intergenic	CCR1;CCR3	dist=21650;dist=12418			rs71327044	.	.	PRSS46(Thyroid)|PRSS45(Thyroid)|CCR1(Esophagus_Gastroesophageal_Junction)|LINC02009(Muscle_Skeletal)|CCR1(Esophagus_Mucosa)|CCR9(Whole_Blood)|FLT1P1(Whole_Blood)|CCR3(Whole_Blood)|CCR1(Cells_Cultured_fibroblasts)|CCR2(Adipose_Visceral_Omentum)|SLC6A20(Esophagus_Muscularis)|CCR1(Esophagus_Muscularis)	.
Susceptibility	Tested	ALL		9	136151806	T	C	0.205603	0.999278	104916	0.0721007	1.07476	0.0147914	1.09077e-06	intergenic	ABO;SURF6	dist=1189;dist=43806			rs600038	Venous thrombosis	Heart failure	ABO(Heart_Left_Ventricle)|SURF1(Heart_Left_Ventricle)|SURF1(Brain_Putamen_basal_ganglia)|SURF1(Thyroid)|ABO(Esophagus_Gastroesophageal_Junction)|SURF1(Esophagus_Gastroesophageal_Junction)|ABO(Liver)|SURF1(Skin_Not_Sun_Exposed_Suprapubic)|ABO(Artery_Coronary)|ABO(Muscle_Skeletal)|SURF1(Muscle_Skeletal)|ABO(Esophagus_Mucosa)|SURF1(Esophagus_Mucosa)|ABO(Heart_Atrial_Appendage)|SURF1(Heart_Atrial_Appendage)|ABO(Whole_Blood)|ABO(Pituitary)|ABO(Artery_Tibial)|SURF1(Artery_Tibial)|ABO(Adrenal_Gland)|ABO(Nerve_Tibial)|SURF1(Nerve_Tibial)|SURF1(Skin_Sun_Exposed_Lower_leg)|SURF1(Cells_Cultured_fibroblasts)|ABO(Colon_Sigmoid)|ABO(Spleen)|SURF1(Brain_Cerebellum)|ABO(Adipose_Visceral_Omentum)|SURF1(Adipose_Visceral_Omentum)|ABO(Adipose_Subcutaneous)|SURF1(Adipose_Subcutaneous)|ABO(Esophagus_Muscularis)|SURF1(Esophagus_Muscularis)|ABO(Colon_Transverse)|SURF1(Colon_Transverse)|ABO(Lung)|SURF1(Lung)|ABO(Breast_Mammary_Tissue)|SURF1(Breast_Mammary_Tissue)	ABO:001
Death	Tested	ALL		19	48808665	T	TC	0.0140667	0.972377	85986	0.936411	2.55081	0.192106	1.09115e-06	intronic	CCDC114				rs34001320	.	.	.	.
Susceptibility	Tested	ALL		9	136147823	T	G	0.536288	0.999862	104916	0.0583758	1.06011	0.0119772	1.09402e-06	intronic	ABO				rs659104	Venous thrombosis|Venous thromboembolism|Graves' disease	.	.	GBGT1|SURF1|SURF6
Severe	Tested	ALL		3	46255262	T	C	0.0911269	0.995238	85986	0.349586	1.41848	0.0717281	1.09486e-06	intergenic	CCR1;CCR3	dist=5458;dist=28610			rs57115330	.	.	PRSS46(Thyroid)|PRSS45(Thyroid)|CCR1(Esophagus_Gastroesophageal_Junction)|CCR1(Esophagus_Mucosa)|FLT1P1(Whole_Blood)|CXCR6(Nerve_Tibial)|CCR1(Cells_Cultured_fibroblasts)|CCR2(Adipose_Visceral_Omentum)|SLC6A20(Esophagus_Muscularis)|CCR1(Esophagus_Muscularis)|CXCR6(Lung)	.
Hospitalization	Population	EUR		3	46173642	C	T	0.0980135	0.976775	459250	0.223363	1.25027	0.0458296	1.09494e-06	intergenic	XCR1;CCR1	dist=46306;dist=69560			rs17282175	Irritible bowel syndrome|Transmission distortion|Fasting insulin|HDL cholesterol|Refractive error	.	FYCO1(Thyroid)|CCR1(Esophagus_Gastroesophageal_Junction)|SLC6A20(Muscle_Skeletal)|CXCR6(Muscle_Skeletal)|FYCO1(Esophagus_Mucosa)|CCR1(Esophagus_Mucosa)|FLT1P1(Whole_Blood)|CXCR6(Artery_Tibial)|CXCR6(Nerve_Tibial)|CCR1(Cells_Cultured_fibroblasts)|LZTFL1(Adipose_Subcutaneous)|CXCR6(Adipose_Subcutaneous)|SLC6A20(Esophagus_Muscularis)|CCR1(Esophagus_Muscularis)	CCR2|FYCO1|CCR3|CCR1|CXCR6|CXCR6,FYCO1
Severe	Positive	ALL		3	46216084	G	A	0.0967049	0.997761	17657	0.380363	1.46282	0.0780445	1.09547e-06	intergenic	XCR1;CCR1	dist=88748;dist=27118			rs13090848	.	.	CCR1(Esophagus_Gastroesophageal_Junction)|CXCR6(Muscle_Skeletal)|CCR1(Esophagus_Mucosa)|FLT1P1(Whole_Blood)|CCR3(Whole_Blood)|CXCR6(Nerve_Tibial)|CCR1(Cells_Cultured_fibroblasts)|CCR2(Adipose_Visceral_Omentum)|SLC6A20(Esophagus_Muscularis)|CCR1(Esophagus_Muscularis)|CXCR6(Lung)	.
Hospitalization	Positive	nEUR		6	155580773	T	G	0.0484456	1	1930	0.987096	2.68343	0.202542	1.09615e-06	intronic	TFB1M				rs912720	College completion	.	RP11-477D19.2(Thyroid)|RP11-477D19.2(Stomach)|RP11-477D19.2(Muscle_Skeletal)|TFB1M(Muscle_Skeletal)|TIAM2(Whole_Blood)|RP11-477D19.2(Whole_Blood)|RP11-477D19.2(Artery_Tibial)|TFB1M(Artery_Tibial)|RP11-477D19.2(Nerve_Tibial)|RP11-477D19.2(Skin_Sun_Exposed_Lower_leg)|TIAM2(Spleen)|RP11-477D19.2(Adipose_Subcutaneous)|RP11-477D19.2(Esophagus_Muscularis)	TFB1M|TIAM2
Hospitalization	Tested	ALL	M	3	45970944	C	G	0.104399	0.995084	48422	0.268609	1.30814	0.0551159	1.09617e-06	intronic	FYCO1				rs13099120	.	.	FYCO1(Thyroid)|SLC6A20(Muscle_Skeletal)|CXCR6(Muscle_Skeletal)|FYCO1(Esophagus_Mucosa)|CCR1(Esophagus_Mucosa)|FLT1P1(Whole_Blood)|CXCR6(Artery_Tibial)|CXCR6(Nerve_Tibial)|FYCO1(Nerve_Tibial)|FYCO1(Cells_Cultured_fibroblasts)|CCR1(Cells_Cultured_fibroblasts)|CXCR6(Artery_Aorta)|LZTFL1(Adipose_Subcutaneous)|CXCR6(Adipose_Subcutaneous)|SLC6A20(Esophagus_Muscularis)|CCR1(Esophagus_Muscularis)	.
Hospitalization	Positive	EUR		3	46041837	C	T	0.104142	0.997794	16551	0.248286	1.28183	0.0509459	1.09627e-06	intergenic	FYCO1;XCR1	dist=4521;dist=16664			rs34754340	.	.	FYCO1(Thyroid)|SLC6A20(Muscle_Skeletal)|CXCR6(Muscle_Skeletal)|FYCO1(Esophagus_Mucosa)|CCR1(Esophagus_Mucosa)|FLT1P1(Whole_Blood)|CXCR6(Artery_Tibial)|CXCR6(Nerve_Tibial)|FYCO1(Nerve_Tibial)|CXCR6(Skin_Sun_Exposed_Lower_leg)|FYCO1(Cells_Cultured_fibroblasts)|CCR1(Cells_Cultured_fibroblasts)|CXCR6(Artery_Aorta)|LZTFL1(Adipose_Subcutaneous)|CXCR6(Adipose_Subcutaneous)|SLC6A20(Esophagus_Muscularis)|CCR1(Esophagus_Muscularis)	.
Severe	Positive	ALL		3	46082481	G	A	0.113233	0.998054	17657	0.351927	1.4218	0.0722142	1.09708e-06	intronic	XCR1				rs13063033	.	.	.	.
Susceptibility	Population	EUR		9	136147553	A	G	0.535532	0.999852	459250	0.0567875	1.05843	0.0116527	1.09731e-06	intronic	ABO				rs660340	Graves' disease|Venous thromboembolism|Venous thrombosis	vWF levels	.	.
Severe	Tested	EUR		3	46011436	A	G	0.100437	0.999745	80559	0.356034	1.42766	0.0730617	1.09881e-06	intronic	FYCO1				rs17214952	Major depressive disorder|HDL cholesterol|Gene expression of FYCO1 in peripheral blood monocytes|Serum ratio of (asparagine)/(n-Butyl Oleate)|Refractive error|Fasting insulin|Serum concentration of hypoxanthine|Celiac disease|HOMA-IR	.	FYCO1(Thyroid)|SLC6A20(Muscle_Skeletal)|CXCR6(Muscle_Skeletal)|FYCO1(Esophagus_Mucosa)|CCR1(Esophagus_Mucosa)|FLT1P1(Whole_Blood)|CXCR6(Artery_Tibial)|CXCR6(Nerve_Tibial)|FYCO1(Nerve_Tibial)|FYCO1(Cells_Cultured_fibroblasts)|CCR1(Cells_Cultured_fibroblasts)|CXCR6(Artery_Aorta)|LZTFL1(Adipose_Subcutaneous)|CXCR6(Adipose_Subcutaneous)|SLC6A20(Esophagus_Muscularis)|CCR1(Esophagus_Muscularis)	CCR2|FYCO1|CXCR6,FYCO1|CCR1|CXCR6
Hospitalization	Positive	ALL		3	46067507	T	G	0.11163	0.999763	18481	0.231554	1.26056	0.0475185	1.09955e-06	intronic	XCR1				rs35161099	.	.	FYCO1(Thyroid)|SLC6A20(Muscle_Skeletal)|CXCR6(Muscle_Skeletal)|FYCO1(Esophagus_Mucosa)|CCR1(Esophagus_Mucosa)|FLT1P1(Whole_Blood)|CXCR6(Artery_Tibial)|CXCR6(Nerve_Tibial)|FYCO1(Nerve_Tibial)|CCR1(Cells_Cultured_fibroblasts)|CXCR6(Artery_Aorta)|LZTFL1(Adipose_Subcutaneous)|CXCR6(Adipose_Subcutaneous)|SLC6A20(Esophagus_Muscularis)|CCR1(Esophagus_Muscularis)	.
Susceptibility	Population	nEUR		12	42664121	A	G	0.181582	0.999376	28070	0.215874	1.24095	0.0443024	1.10065e-06	intergenic	YAF2;ZCRB1	dist=31951;dist=41767			rs73116436	.	.	RP11-328C8.4(Brain_Putamen_basal_ganglia)|RP11-328C8.4(Thyroid)|RP11-328C8.4(Esophagus_Gastroesophageal_Junction)|RP11-328C8.4(Small_Intestine_Terminal_Ileum)|ZCRB1(Skin_Not_Sun_Exposed_Suprapubic)|RP11-328C8.4(Prostate)|RP11-328C8.4(Stomach)|RP11-328C8.4(Brain_Nucleus_accumbens_basal_ganglia)|YAF2(Artery_Coronary)|PPHLN1(Muscle_Skeletal)|RP11-328C8.4(Muscle_Skeletal)|RP11-328C8.4(Heart_Atrial_Appendage)|RP11-328C8.4(Brain_Caudate_basal_ganglia)|ZCRB1(Pituitary)|RP11-328C8.4(Pituitary)|YAF2(Artery_Tibial)|RP11-328C8.4(Uterus)|RP11-328C8.4(Nerve_Tibial)|RP11-328C8.4(Skin_Sun_Exposed_Lower_leg)|RP11-328C8.4(Cells_EBV-transformed_lymphocytes)|GXYLT1(Cells_Cultured_fibroblasts)|YAF2(Cells_Cultured_fibroblasts)|RP11-328C8.4(Colon_Sigmoid)|YAF2(Artery_Aorta)|ZCRB1(Artery_Aorta)|RP11-328C8.4(Artery_Aorta)|RP11-328C8.4(Spleen)|GXYLT1(Brain_Cerebellar_Hemisphere)|PPHLN1(Brain_Cerebellar_Hemisphere)|RP11-328C8.4(Brain_Cerebellar_Hemisphere)|PRICKLE1(Brain_Cerebellar_Hemisphere)|RP11-328C8.4(Ovary)|GXYLT1(Brain_Cerebellum)|PPHLN1(Brain_Cerebellum)|RP11-328C8.4(Brain_Cerebellum)|PRICKLE1(Brain_Cerebellum)|RP11-328C8.4(Adipose_Visceral_Omentum)|ZCRB1(Testis)|RP11-351C21.2(Testis)|RP11-328C8.4(Adipose_Subcutaneous)|ZCRB1(Pancreas)|RP11-328C8.4(Pancreas)|RP11-328C8.4(Esophagus_Muscularis)|RP11-328C8.4(Colon_Transverse)|RP11-328C8.4(Lung)|RP11-328C8.4(Breast_Mammary_Tissue)	.
Hospitalization	Population	ALL		3	46090557	A	G	0.130121	0.998619	487320	0.179667	1.19682	0.0368741	1.10224e-06	intronic	XCR1				rs7642229	Celiac disease|Refractive error|Serum ratio of (1-oleoylglycerol (1-monoolein))/(caffeine)|Fasting insulin|HDL cholesterol|HOMA-IR|HOMA-B	.	XCR1(Skin_Not_Sun_Exposed_Suprapubic)|CXCR6(Muscle_Skeletal)|FLT1P1(Whole_Blood)|CCR3(Whole_Blood)|CXCR6(Artery_Tibial)|CXCR6(Nerve_Tibial)|CCR1(Cells_Cultured_fibroblasts)|CCR5(Lung)	CCR2|CXCR6,FYCO1|CCR3|CXCR6|CCR1
Severe	Tested	EUR	F	19	6920295	A	G	0.221315	0.994215	43360	0.435137	1.54517	0.089329	1.1094e-06	intronic	ADGRE1				rs113872265	.	.	ADGRE4P(Skin_Not_Sun_Exposed_Suprapubic)|CTC-312O10.2(Whole_Blood)|ADGRE1(Cells_EBV-transformed_lymphocytes)	EMR1
Severe	Positive	ALL		3	46274886	T	C	0.0702518	0.997266	17657	0.430273	1.53768	0.0883314	1.10967e-06	intergenic	CCR1;CCR3	dist=25082;dist=8986			rs10510750	Urinary albumin-to-creatinine ratio|HDL cholesterol|Refractive error|Triglycerides	.	CCR1(Esophagus_Gastroesophageal_Junction)|SLC6A20(Muscle_Skeletal)|LINC02009(Muscle_Skeletal)|CCR1(Esophagus_Mucosa)|FLT1P1(Whole_Blood)|CCR3(Whole_Blood)|CXCR6(Artery_Tibial)|CXCR6(Nerve_Tibial)|CCR1(Cells_Cultured_fibroblasts)|CCR2(Adipose_Visceral_Omentum)|CXCR6(Adipose_Subcutaneous)|SLC6A20(Esophagus_Muscularis)|CCR1(Esophagus_Muscularis)|CXCR6(Lung)	CXCR6|CCR3|CCR1|CCR2
Susceptibility	Tested	nEUR		17	43349882	T	C	0.0217752	0.984905	6539	0.726786	2.06842	0.149204	1.10989e-06	intronic	MAP3K14				rs11079501	Barnes Akathisia Rating Scale	.	.	.
Hospitalization	Positive	EUR		3	46144981	G	T	0.103493	0.988863	16551	0.249352	1.28319	0.051192	1.11084e-06	intergenic	XCR1;CCR1	dist=17645;dist=98221			rs34093271	.	.	FYCO1(Thyroid)|CCR1(Esophagus_Gastroesophageal_Junction)|SLC6A20(Muscle_Skeletal)|CXCR6(Muscle_Skeletal)|FYCO1(Esophagus_Mucosa)|CCR1(Esophagus_Mucosa)|FLT1P1(Whole_Blood)|CXCR6(Artery_Tibial)|CXCR6(Nerve_Tibial)|FYCO1(Nerve_Tibial)|FYCO1(Cells_Cultured_fibroblasts)|CCR1(Cells_Cultured_fibroblasts)|CXCR6(Artery_Aorta)|LZTFL1(Adipose_Subcutaneous)|CXCR6(Adipose_Subcutaneous)|SLC6A20(Esophagus_Muscularis)|CCR1(Esophagus_Muscularis)	.
Severe	Tested	EUR	F	19	6920302	G	C	0.221318	0.994165	43360	0.435105	1.54513	0.0893294	1.11149e-06	intronic	ADGRE1				rs115376278	.	.	ADGRE4P(Skin_Not_Sun_Exposed_Suprapubic)|CTC-312O10.2(Whole_Blood)|ADGRE1(Cells_EBV-transformed_lymphocytes)	.
Hospitalization	Positive	ALL		3	46068835	G	T	0.111622	0.999755	18481	0.231455	1.26043	0.047519	1.11153e-06	intronic	XCR1				rs71327010	.	.	FYCO1(Thyroid)|SLC6A20(Muscle_Skeletal)|CXCR6(Muscle_Skeletal)|FYCO1(Esophagus_Mucosa)|CCR1(Esophagus_Mucosa)|FLT1P1(Whole_Blood)|CXCR6(Artery_Tibial)|CXCR6(Nerve_Tibial)|FYCO1(Nerve_Tibial)|CCR1(Cells_Cultured_fibroblasts)|CXCR6(Artery_Aorta)|LZTFL1(Adipose_Subcutaneous)|CXCR6(Adipose_Subcutaneous)|SLC6A20(Esophagus_Muscularis)|CCR1(Esophagus_Muscularis)	.
Severe	Population	EUR	F	19	6920121	A	G	0.219361	0.99956	249299	0.434518	1.54422	0.0892093	1.11165e-06	intronic	ADGRE1				rs11667934	.	.	ADGRE4P(Skin_Not_Sun_Exposed_Suprapubic)|CTC-312O10.2(Whole_Blood)|ADGRE1(Cells_EBV-transformed_lymphocytes)	EMR1
Susceptibility	Population	EUR		9	136148409	A	G	0.53548	0.999618	459250	0.0567607	1.0584	0.0116536	1.11219e-06	intronic	ABO				rs645982	Graves' disease	.	.	.
Hospitalization	Population	ALL		3	46090477	G	A	0.130109	0.998738	487320	0.179584	1.19672	0.036873	1.11404e-06	intronic	XCR1				rs7652478	.	.	XCR1(Skin_Not_Sun_Exposed_Suprapubic)|CXCR6(Muscle_Skeletal)|FLT1P1(Whole_Blood)|CCR3(Whole_Blood)|CXCR6(Artery_Tibial)|CXCR6(Nerve_Tibial)|CCR1(Cells_Cultured_fibroblasts)|CCR5(Lung)	.
Hospitalization	Positive	ALL		3	46059249	C	T	0.111725	0.999102	18481	0.231437	1.26041	0.0475232	1.1161e-06	UTR3	XCR1	NM_001024644:c.*3189G>A;NM_005283:c.*3189G>A;NM_001381860:c.*3189G>A			rs71327007	.	.	FYCO1(Thyroid)|SLC6A20(Muscle_Skeletal)|CXCR6(Muscle_Skeletal)|FYCO1(Esophagus_Mucosa)|CCR1(Esophagus_Mucosa)|FLT1P1(Whole_Blood)|CXCR6(Artery_Tibial)|CXCR6(Nerve_Tibial)|FYCO1(Nerve_Tibial)|CCR1(Cells_Cultured_fibroblasts)|CXCR6(Artery_Aorta)|LZTFL1(Adipose_Subcutaneous)|CXCR6(Adipose_Subcutaneous)|SLC6A20(Esophagus_Muscularis)|CCR1(Esophagus_Muscularis)	.
Hospitalization	Tested	EUR		19	35081406	T	C	0.608281	0.994292	98377	0.134696	1.14419	0.027659	1.11664e-06	ncRNA_intronic	SCGB1B2P				rs899197	Diastolic blood pressure (DBP)|HDL cholesterol	.	ZNF181(Thyroid)|SCGB1B2P(Skin_Not_Sun_Exposed_Suprapubic)|SCGB2B2(Skin_Not_Sun_Exposed_Suprapubic)|CTD-2553L13.9(Muscle_Skeletal)|CTD-2553L13.5(Heart_Atrial_Appendage)|ZNF181(Heart_Atrial_Appendage)|SCGB1B2P(Skin_Sun_Exposed_Lower_leg)|ZNF181(Colon_Sigmoid)|ZNF181(Lung)	ZNF302|LSM14A
Severe	Tested	EUR	F	19	6920304	C	T	0.221332	0.994126	43360	0.434978	1.54493	0.0893237	1.11778e-06	intronic	ADGRE1				rs114221005	.	.	ADGRE4P(Skin_Not_Sun_Exposed_Suprapubic)|CTC-312O10.2(Whole_Blood)|ADGRE1(Cells_EBV-transformed_lymphocytes)	.
Severe	Tested	EUR		3	46039868	A	G	0.0993199	0.998256	80559	0.358242	1.43081	0.0735671	1.11823e-06	intergenic	FYCO1;XCR1	dist=2552;dist=18633			rs71615438	.	.	FYCO1(Thyroid)|SLC6A20(Muscle_Skeletal)|CXCR6(Muscle_Skeletal)|FYCO1(Esophagus_Mucosa)|CCR1(Esophagus_Mucosa)|FLT1P1(Whole_Blood)|CXCR6(Artery_Tibial)|CXCR6(Nerve_Tibial)|FYCO1(Nerve_Tibial)|CXCR6(Skin_Sun_Exposed_Lower_leg)|FYCO1(Cells_Cultured_fibroblasts)|CCR1(Cells_Cultured_fibroblasts)|CXCR6(Artery_Aorta)|LZTFL1(Adipose_Subcutaneous)|CXCR6(Adipose_Subcutaneous)|SLC6A20(Esophagus_Muscularis)|CCR1(Esophagus_Muscularis)	.
Hospitalization	Tested	ALL		2	156650258	G	T	0.1254	0.998908	104916	-0.192619	0.824796	0.0395566	1.11902e-06	intergenic	KCNJ3;LINC01876	dist=935392;dist=226789			rs72901035	.	.	.	.
Severe	Tested	EUR		3	46388700	C	T	0.0463822	0.973208	80559	0.521845	1.68513	0.107175	1.12126e-06	intergenic	CCR3;CCR2	dist=80503;dist=6535			rs146375688	.	.	CXCR6(Muscle_Skeletal)|LINC02009(Muscle_Skeletal)|CCR1(Esophagus_Mucosa)|CCR1(Cells_Cultured_fibroblasts)|SLC6A20(Esophagus_Muscularis)|CCR1(Esophagus_Muscularis)	.
Severe	Tested	EUR		3	46039060	G	C	0.0993232	0.998167	80559	0.358191	1.43074	0.0735662	1.12183e-06	intergenic	FYCO1;XCR1	dist=1744;dist=19441			rs36023124	.	.	FYCO1(Thyroid)|SLC6A20(Muscle_Skeletal)|CXCR6(Muscle_Skeletal)|FYCO1(Esophagus_Mucosa)|CCR1(Esophagus_Mucosa)|FLT1P1(Whole_Blood)|CXCR6(Artery_Tibial)|CXCR6(Nerve_Tibial)|FYCO1(Nerve_Tibial)|CXCR6(Skin_Sun_Exposed_Lower_leg)|FYCO1(Cells_Cultured_fibroblasts)|CCR1(Cells_Cultured_fibroblasts)|CXCR6(Artery_Aorta)|LZTFL1(Adipose_Subcutaneous)|CXCR6(Adipose_Subcutaneous)|SLC6A20(Esophagus_Muscularis)|CCR1(Esophagus_Muscularis)	.
Hospitalization	Positive	EUR		3	46138455	G	A	0.103799	0.993079	16551	0.248239	1.28177	0.050985	1.12239e-06	intergenic	XCR1;CCR1	dist=11119;dist=104747			rs4373103	HDL cholesterol|Refractive error	.	FYCO1(Thyroid)|CCR1(Esophagus_Gastroesophageal_Junction)|SLC6A20(Muscle_Skeletal)|CXCR6(Muscle_Skeletal)|FYCO1(Esophagus_Mucosa)|CCR1(Esophagus_Mucosa)|FLT1P1(Whole_Blood)|CXCR6(Artery_Tibial)|CXCR6(Nerve_Tibial)|FYCO1(Nerve_Tibial)|FYCO1(Cells_Cultured_fibroblasts)|CCR1(Cells_Cultured_fibroblasts)|CXCR6(Artery_Aorta)|LZTFL1(Adipose_Subcutaneous)|CXCR6(Adipose_Subcutaneous)|SLC6A20(Esophagus_Muscularis)|CCR1(Esophagus_Muscularis)	CXCR6,FYCO1|CCR1|FYCO1|CXCR6|CCR3|CCR2
Hospitalization	Population	ALL	M	19	39071845	G	A	0.0184258	0.984375	223091	0.63354	1.88427	0.130122	1.12262e-06	intronic	RYR1				rs151070010	.	.	SIPA1L3(Heart_Left_Ventricle)|FBXO17(Cells_Cultured_fibroblasts)|FBXO27(Cells_Cultured_fibroblasts)|RYR1(Testis)	.
Susceptibility	Population	EUR	F	3	45838013	G	T	0.132833	0.979264	249299	0.113529	1.12022	0.0233178	1.12288e-06	UTR5	SLC6A20	NM_022405:c.-102C>A;NM_020208:c.-102C>A;NM_001385683:c.-102C>A			rs2271616	.	.	SLC6A20(Skin_Not_Sun_Exposed_Suprapubic)|SLC6A20(Skin_Sun_Exposed_Lower_leg)|CLEC3B(Adipose_Subcutaneous)|SLC6A20(Colon_Transverse)	.
Susceptibility	Population	nEUR		7	136089679	T	A	0.412969	0.998332	28070	0.168167	1.18313	0.0345408	1.12369e-06	intergenic	MTPN;CHRM2	dist=427572;dist=463720			rs1882088	.	.	.	.
Susceptibility	Tested	nEUR		2	159109520	G	C	0.0441964	1	6539	0.469914	1.59986	0.0965217	1.12462e-06	intronic	CCDC148				rs10183617	LDL cholesterol	.	.	.
Severe	Population	ALL	M	5	17190187	C	T	0.0229506	0.976339	223091	0.87618	2.40171	0.17997	1.12462e-06	ncRNA_intronic	BASP1-AS1				rs297188	.	.	.	.
Hospitalization	Positive	ALL		3	46061218	T	C	0.111685	0.999688	18481	0.231301	1.26024	0.0475133	1.12662e-06	UTR3	XCR1	NM_001024644:c.*1220A>G;NM_005283:c.*1220A>G;NM_001381860:c.*1220A>G			rs35334665	.	.	FYCO1(Thyroid)|SLC6A20(Muscle_Skeletal)|CXCR6(Muscle_Skeletal)|FYCO1(Esophagus_Mucosa)|CCR1(Esophagus_Mucosa)|FLT1P1(Whole_Blood)|CXCR6(Artery_Tibial)|CXCR6(Nerve_Tibial)|FYCO1(Nerve_Tibial)|CCR1(Cells_Cultured_fibroblasts)|CXCR6(Artery_Aorta)|LZTFL1(Adipose_Subcutaneous)|CXCR6(Adipose_Subcutaneous)|SLC6A20(Esophagus_Muscularis)|CCR1(Esophagus_Muscularis)	.
Hospitalization	Population	ALL		3	46090622	A	G	0.129997	0.998464	487320	0.179497	1.19662	0.0368743	1.12838e-06	intronic	XCR1				rs7642320	.	.	XCR1(Skin_Not_Sun_Exposed_Suprapubic)|CXCR6(Muscle_Skeletal)|FLT1P1(Whole_Blood)|CCR3(Whole_Blood)|CXCR6(Artery_Tibial)|CXCR6(Nerve_Tibial)|CCR1(Cells_Cultured_fibroblasts)|CCR5(Lung)	.
Hospitalization	Population	ALL		7	7650544	G	A	0.0132121	1	487320	0.569376	1.76716	0.11697	1.12899e-06	intergenic	MIOS;RPA3	dist=1769;dist=25605			rs111268250	.	.	ZNF316(Skin_Sun_Exposed_Lower_leg)	.
Hospitalization	Positive	EUR	F	2	172146694	A	T	0.468129	0.989296	8767	0.226827	1.25461	0.0465991	1.12947e-06	intergenic	TLK1;METTL8	dist=58891;dist=25562			rs11695238	.	.	CYBRD1(Skin_Not_Sun_Exposed_Suprapubic)|GAD1(Esophagus_Mucosa)|METTL8(Whole_Blood)|CYBRD1(Artery_Tibial)|CYBRD1(Nerve_Tibial)|CYBRD1(Skin_Sun_Exposed_Lower_leg)|CYBRD1(Colon_Sigmoid)|METTL8(Spleen)|CYBRD1(Adipose_Visceral_Omentum)|CYBRD1(Esophagus_Muscularis)|CYBRD1(Lung)	.
Severe	Tested	EUR		3	46124418	A	G	0.0990271	0.998742	80559	0.358316	1.43092	0.0736123	1.12953e-06	intronic	XCR1				rs17215981	Major depressive disorder|Irritible bowel syndrome|Lp-PLA2 activity|HDL cholesterol|Gene expression of FYCO1 in peripheral blood monocytes|Refractive error|Serum concentration of hypoxanthine	.	FYCO1(Thyroid)|CCR1(Esophagus_Gastroesophageal_Junction)|SLC6A20(Muscle_Skeletal)|CXCR6(Muscle_Skeletal)|FYCO1(Esophagus_Mucosa)|CCR1(Esophagus_Mucosa)|FLT1P1(Whole_Blood)|CXCR6(Artery_Tibial)|CXCR6(Nerve_Tibial)|FYCO1(Nerve_Tibial)|FYCO1(Cells_Cultured_fibroblasts)|CCR1(Cells_Cultured_fibroblasts)|CXCR6(Artery_Aorta)|LZTFL1(Adipose_Subcutaneous)|CXCR6(Adipose_Subcutaneous)|SLC6A20(Esophagus_Muscularis)|CCR1(Esophagus_Muscularis)	CCR3|CCR2|FYCO1|CCR9|CXCR6,FYCO1|CCR1|CXCR6
Susceptibility	Population	ALL	M	5	51879056	G	GATAT	0.0108417	0.879702	223091	0.37558	1.45584	0.077161	1.1303e-06	intergenic	LINC02118;PELO	dist=539314;dist=204693			rs200778740	.	.	.	.
Susceptibility	Tested	nEUR		17	43350081	C	T	0.0217674	0.984671	6539	0.726423	2.06767	0.149244	1.13109e-06	intronic	MAP3K14				rs11574828	.	.	.	.
Hospitalization	Tested	ALL	M	3	45968043	T	G	0.104681	0.995498	48422	0.267934	1.30726	0.0550487	1.13182e-06	intronic	FYCO1				rs2373087	.	.	FYCO1(Thyroid)|SLC6A20(Muscle_Skeletal)|CXCR6(Muscle_Skeletal)|FYCO1(Esophagus_Mucosa)|CCR1(Esophagus_Mucosa)|FLT1P1(Whole_Blood)|CXCR6(Artery_Tibial)|CXCR6(Nerve_Tibial)|FYCO1(Nerve_Tibial)|FYCO1(Cells_Cultured_fibroblasts)|CCR1(Cells_Cultured_fibroblasts)|CXCR6(Artery_Aorta)|LZTFL1(Adipose_Subcutaneous)|CXCR6(Adipose_Subcutaneous)|SLC6A20(Esophagus_Muscularis)|CCR1(Esophagus_Muscularis)	.
Hospitalization	Positive	ALL		3	46041837	C	T	0.112132	0.997794	18481	0.230731	1.25952	0.0474056	1.1321e-06	intergenic	FYCO1;XCR1	dist=4521;dist=16664			rs34754340	.	.	FYCO1(Thyroid)|SLC6A20(Muscle_Skeletal)|CXCR6(Muscle_Skeletal)|FYCO1(Esophagus_Mucosa)|CCR1(Esophagus_Mucosa)|FLT1P1(Whole_Blood)|CXCR6(Artery_Tibial)|CXCR6(Nerve_Tibial)|FYCO1(Nerve_Tibial)|CXCR6(Skin_Sun_Exposed_Lower_leg)|FYCO1(Cells_Cultured_fibroblasts)|CCR1(Cells_Cultured_fibroblasts)|CXCR6(Artery_Aorta)|LZTFL1(Adipose_Subcutaneous)|CXCR6(Adipose_Subcutaneous)|SLC6A20(Esophagus_Muscularis)|CCR1(Esophagus_Muscularis)	.
Susceptibility	Tested	ALL	M	8	114855031	C	T	0.0319586	1	48422	0.241878	1.27364	0.0496974	1.13289e-06	intergenic	CSMD3;TRPS1	dist=405863;dist=1565693			rs35338229	.	.	.	.
Severe	Tested	ALL	M	3	46174331	T	C	0.102157	0.978003	39736	0.423181	1.52681	0.0869497	1.13329e-06	intergenic	XCR1;CCR1	dist=46995;dist=68871			rs78380307	.	.	FYCO1(Thyroid)|CCR1(Esophagus_Gastroesophageal_Junction)|SLC6A20(Muscle_Skeletal)|CXCR6(Muscle_Skeletal)|FYCO1(Esophagus_Mucosa)|CCR1(Esophagus_Mucosa)|FLT1P1(Whole_Blood)|CXCR6(Artery_Tibial)|CXCR6(Nerve_Tibial)|CCR1(Cells_Cultured_fibroblasts)|CXCR6(Artery_Aorta)|LZTFL1(Adipose_Subcutaneous)|CXCR6(Adipose_Subcutaneous)|SLC6A20(Esophagus_Muscularis)|CCR1(Esophagus_Muscularis)	.
Susceptibility	Population	OTHERS		11	76938695	T	C	0.157374	0.998572	11009	0.448716	1.5663	0.0921995	1.13424e-06	intronic	GDPD4				rs12366261	.	.	GDPD4(Thyroid)|PAK1(Thyroid)|GDPD4(Esophagus_Gastroesophageal_Junction)|PAK1(Brain_Cortex)|PAK1(Esophagus_Mucosa)|GDPD4(Heart_Atrial_Appendage)|PAK1(Artery_Tibial)|GDPD4(Adrenal_Gland)|PAK1(Artery_Aorta)|GDPD4(Testis)|PAK1(Esophagus_Muscularis)	GDPD4
Susceptibility	Tested	ALL		9	136147702	C	T	0.536515	1	104916	0.0582958	1.06003	0.0119785	1.13468e-06	intronic	ABO				rs581107	Venous thrombosis	.	.	.
Susceptibility	Tested	SAS		1	30831123	G	A	0.0107481	1	2326	1.56731	4.79372	0.322049	1.13494e-06	intergenic	LINC01648;MATN1	dist=320664;dist=353001			rs16833625	.	.	.	.
Death	Tested	ALL		2	125372020	G	A	0.486811	0.991704	85986	0.214463	1.2392	0.0440681	1.13514e-06	intronic	CNTNAP5				rs1504022	Triglycerides change with statins	.	.	.
Severe	Tested	EUR	F	19	6920318	C	T	0.221391	0.993987	43360	0.434677	1.54446	0.0893178	1.13515e-06	intronic	ADGRE1				rs73486690	.	.	ADGRE4P(Skin_Not_Sun_Exposed_Suprapubic)|CTC-312O10.2(Whole_Blood)|ADGRE1(Cells_EBV-transformed_lymphocytes)	.
Severe	Population	EUR		3	46006341	C	G	0.10111	0.998754	459250	0.352712	1.42292	0.0724775	1.13592e-06	intronic	FYCO1				rs17280623	Refractive error|HDL cholesterol|HOMA-IR|Fasting insulin	.	FYCO1(Thyroid)|SLC6A20(Muscle_Skeletal)|CXCR6(Muscle_Skeletal)|FYCO1(Esophagus_Mucosa)|CCR1(Esophagus_Mucosa)|FLT1P1(Whole_Blood)|CXCR6(Artery_Tibial)|CXCR6(Nerve_Tibial)|FYCO1(Nerve_Tibial)|FYCO1(Cells_Cultured_fibroblasts)|CCR1(Cells_Cultured_fibroblasts)|CXCR6(Artery_Aorta)|LZTFL1(Adipose_Subcutaneous)|CXCR6(Adipose_Subcutaneous)|SLC6A20(Esophagus_Muscularis)|CCR1(Esophagus_Muscularis)	CXCR6,FYCO1|FYCO1|CCR2|CXCR6|CCR1
Severe	Tested	EUR		3	46107498	A	G	0.0989691	0.997434	80559	0.358448	1.43111	0.0736565	1.13601e-06	intronic	XCR1				rs35516580	.	.	FYCO1(Thyroid)|SLC6A20(Muscle_Skeletal)|CXCR6(Muscle_Skeletal)|FYCO1(Esophagus_Mucosa)|CCR1(Esophagus_Mucosa)|FLT1P1(Whole_Blood)|CXCR6(Artery_Tibial)|CXCR6(Nerve_Tibial)|FYCO1(Nerve_Tibial)|CCR1(Cells_Cultured_fibroblasts)|CXCR6(Artery_Aorta)|LZTFL1(Adipose_Subcutaneous)|CXCR6(Adipose_Subcutaneous)|SLC6A20(Esophagus_Muscularis)|CCR1(Esophagus_Muscularis)	.
Susceptibility	Tested	ALL		9	136148409	A	G	0.536272	0.999618	104916	0.0582897	1.06002	0.0119783	1.13715e-06	intronic	ABO				rs645982	Graves' disease	.	.	.
Susceptibility	Tested	ALL		9	136147553	A	G	0.536319	0.999852	104916	0.0582846	1.06002	0.0119773	1.13743e-06	intronic	ABO				rs660340	Venous thrombosis|Venous thromboembolism|Graves' disease	vWF levels	.	.
Susceptibility	Tested	AFR		6	166381039	G	C	0.729405	0.997085	1838	-0.408194	0.66485	0.0838839	1.13779e-06	ncRNA_intronic	LINC00473				rs705797	Triglycerides change with statins	.	.	.
Death	Tested	ALL		2	125372060	A	G	0.488263	0.991732	85986	0.214432	1.23916	0.0440659	1.13785e-06	intronic	CNTNAP5				rs1847432	.	.	CNTNAP5(Pituitary)	.
Severe	Tested	ALL	M	3	46036521	C	T	0.103312	0.99768	39736	0.417696	1.51846	0.0858393	1.13866e-06	intronic	FYCO1				rs71327003	.	.	FYCO1(Thyroid)|CCR1(Esophagus_Gastroesophageal_Junction)|SLC6A20(Muscle_Skeletal)|CXCR6(Muscle_Skeletal)|FYCO1(Esophagus_Mucosa)|CCR1(Esophagus_Mucosa)|FLT1P1(Whole_Blood)|CXCR6(Artery_Tibial)|CXCR6(Nerve_Tibial)|FYCO1(Nerve_Tibial)|FYCO1(Cells_Cultured_fibroblasts)|CCR1(Cells_Cultured_fibroblasts)|CXCR6(Artery_Aorta)|LZTFL1(Adipose_Subcutaneous)|CXCR6(Adipose_Subcutaneous)|SLC6A20(Esophagus_Muscularis)|CCR1(Esophagus_Muscularis)	.
Susceptibility	Population	AFR		12	42603762	G	A	0.108611	0.955117	7644	0.506119	1.65884	0.104012	1.13905e-06	intronic	YAF2				rs7960851	.	.	.	.
Susceptibility	Population	nEUR		12	42620761	C	T	0.21199	0.997774	28070	0.202117	1.22399	0.0415428	1.14296e-06	intronic	YAF2				rs61940232	.	.	.	.
Hospitalization	Tested	ALL	M	3	45998058	GTTC	G	0.10454	0.994099	48422	0.268246	1.30767	0.0551367	1.14393e-06	intronic	FYCO1				rs147316571	.	.	FYCO1(Thyroid)|SLC6A20(Muscle_Skeletal)|CXCR6(Muscle_Skeletal)|FYCO1(Esophagus_Mucosa)|CCR1(Esophagus_Mucosa)|FLT1P1(Whole_Blood)|CXCR6(Artery_Tibial)|CXCR6(Nerve_Tibial)|FYCO1(Nerve_Tibial)|FYCO1(Cells_Cultured_fibroblasts)|CCR1(Cells_Cultured_fibroblasts)|CXCR6(Artery_Aorta)|LZTFL1(Adipose_Subcutaneous)|CXCR6(Adipose_Subcutaneous)|SLC6A20(Esophagus_Muscularis)|CCR1(Esophagus_Muscularis)	.
Susceptibility	Tested	ALL		9	136141870	C	T	0.182657	0.999312	104916	0.0753898	1.0783	0.0154961	1.14399e-06	intronic	ABO				rs2519093	Venous thrombosis|Venous thromboembolism	Serum alkaline phosphatase levels|Red blood cell count|Blood protein levels|Allergic rhinitis|Coronary artery disease|Eosinophil counts|Hematocrit|Low density lipoprotein cholesterol levels|Soluble E-selectin levels|LDL cholesterol|Soluble ICAM-1|Hemoglobin|Medication use (HMG CoA reductase inhibitors)|Venous thromboembolism|White blood cell count|Total cholesterol levels|LDL cholesterol levels x long total sleep time interaction (2df test)|LDL cholesterol levels x short total sleep time interaction (2df test)|Allergy	.	ABO:001
Susceptibility	Population	OTHERS		5	23277623	G	T	0.205354	0.99548	11009	0.383339	1.46718	0.0787939	1.14406e-06	intergenic	CDH12;PRDM9	dist=424170;dist=229641			rs35753092	.	.	.	.
Hospitalization	Tested	ALL		3	46116787	G	A	0.144082	0.997237	104916	0.177439	1.19416	0.0364726	1.14451e-06	intronic	XCR1				rs13098366	Serum creatinine|Advanced age-related macular degeneration (choroidal neovascularization) vs. no AMD|HDL cholesterol|Rheumatoid arthritis	.	.	CXCR6|CCR1|CCR2|FYCO1|CXCR6,FYCO1|CCR3
Hospitalization	Population	EUR	F	8	19948947	C	G	0.0281882	0.971955	249299	0.646025	1.90794	0.132792	1.14493e-06	intergenic	LPL;SLC18A1	dist=124177;dist=53419			rs35924934	.	.	.	.
Hospitalization	Positive	EUR		3	46138107	G	A	0.103813	0.992856	16551	0.248033	1.2815	0.0509854	1.14575e-06	intergenic	XCR1;CCR1	dist=10771;dist=105095			rs1491950	HDL cholesterol|Refractive error	.	FYCO1(Thyroid)|CCR1(Esophagus_Gastroesophageal_Junction)|SLC6A20(Muscle_Skeletal)|CXCR6(Muscle_Skeletal)|FYCO1(Esophagus_Mucosa)|CCR1(Esophagus_Mucosa)|FLT1P1(Whole_Blood)|CXCR6(Artery_Tibial)|CXCR6(Nerve_Tibial)|FYCO1(Nerve_Tibial)|FYCO1(Cells_Cultured_fibroblasts)|CCR1(Cells_Cultured_fibroblasts)|CXCR6(Artery_Aorta)|LZTFL1(Adipose_Subcutaneous)|CXCR6(Adipose_Subcutaneous)|SLC6A20(Esophagus_Muscularis)|CCR1(Esophagus_Muscularis)	CXCR6,FYCO1|CCR1|FYCO1|CXCR6|CCR3|CCR2
Severe	Positive	EUR	F	19	6921713	G	GT	0.227036	0.995343	8363	0.450373	1.5689	0.0925786	1.14596e-06	intronic	ADGRE1				rs34941944	.	.	.	.
Severe	Positive	ALL		3	46276078	T	C	0.070249	0.996416	17657	0.429966	1.5372	0.0883843	1.14613e-06	intergenic	CCR1;CCR3	dist=26274;dist=7794			rs35035328	.	.	CCR1(Esophagus_Gastroesophageal_Junction)|SLC6A20(Muscle_Skeletal)|LINC02009(Muscle_Skeletal)|CCR1(Esophagus_Mucosa)|FLT1P1(Whole_Blood)|CCR3(Whole_Blood)|CXCR6(Artery_Tibial)|CXCR6(Nerve_Tibial)|CCR1(Cells_Cultured_fibroblasts)|CCR2(Adipose_Visceral_Omentum)|CXCR6(Adipose_Subcutaneous)|SLC6A20(Esophagus_Muscularis)|CCR1(Esophagus_Muscularis)|CXCR6(Lung)	.
Susceptibility	Tested	nEUR		17	43351039	C	G	0.0217599	0.985072	6539	0.726235	2.06728	0.149287	1.14627e-06	intronic	MAP3K14				rs11574826	.	.	.	.
Hospitalization	Population	EUR		19	35081140	A	G	0.607628	0.994953	459250	0.133806	1.14317	0.0275056	1.14628e-06	ncRNA_intronic	SCGB1B2P				rs899196	HDL cholesterol|Lysine/valine ratio|Diastolic blood pressure (DBP)	.	ZNF181(Thyroid)|SCGB1B2P(Skin_Not_Sun_Exposed_Suprapubic)|SCGB2B2(Skin_Not_Sun_Exposed_Suprapubic)|CTD-2553L13.9(Muscle_Skeletal)|CTD-2553L13.5(Heart_Atrial_Appendage)|ZNF181(Heart_Atrial_Appendage)|ZNF181(Nerve_Tibial)|SCGB1B2P(Skin_Sun_Exposed_Lower_leg)|ZNF181(Colon_Sigmoid)|ZNF181(Lung)	LSM14A|ZNF302
Severe	Population	ALL	M	3	46033167	G	GCCTTACCCACAGACTCCTTCAC	0.0778641	0.874201	223091	0.499604	1.64807	0.1027	1.14638e-06	intronic	FYCO1				rs146285477	.	.	FYCO1(Thyroid)|CCR1(Esophagus_Gastroesophageal_Junction)|SLC6A20(Muscle_Skeletal)|CXCR6(Muscle_Skeletal)|FYCO1(Esophagus_Mucosa)|CCR1(Esophagus_Mucosa)|FLT1P1(Whole_Blood)|CXCR6(Artery_Tibial)|CXCR6(Nerve_Tibial)|FYCO1(Nerve_Tibial)|FYCO1(Cells_Cultured_fibroblasts)|CCR1(Cells_Cultured_fibroblasts)|CXCR6(Artery_Aorta)|LZTFL1(Adipose_Subcutaneous)|CXCR6(Adipose_Subcutaneous)|SLC6A20(Esophagus_Muscularis)|CCR1(Esophagus_Muscularis)	.
Severe	Population	ALL	M	22	38163310	T	TAA	0.0385691	0.950828	223091	0.690531	1.99478	0.141949	1.14654e-06	intronic	TRIOBP				rs550674936	.	.	.	.
Severe	Population	ALL	M	22	38163311	C	A	0.0385691	0.950828	223091	0.690531	1.99478	0.141949	1.14654e-06	intronic	TRIOBP				rs545063141	.	.	.	.
Susceptibility	Population	EUR	M	17	76532565	T	C	0.781656	0.993898	209951	-0.0982009	0.906467	0.0201867	1.14669e-06	intronic	DNAH17				rs2007991	.	.	DNAH17(Skin_Not_Sun_Exposed_Suprapubic)|DNAH17(Skin_Sun_Exposed_Lower_leg)	.
Severe	Population	EUR		3	46067507	T	G	0.0991554	0.999763	459250	0.355511	1.42691	0.0730826	1.14743e-06	intronic	XCR1				rs35161099	.	.	FYCO1(Thyroid)|SLC6A20(Muscle_Skeletal)|CXCR6(Muscle_Skeletal)|FYCO1(Esophagus_Mucosa)|CCR1(Esophagus_Mucosa)|FLT1P1(Whole_Blood)|CXCR6(Artery_Tibial)|CXCR6(Nerve_Tibial)|FYCO1(Nerve_Tibial)|CCR1(Cells_Cultured_fibroblasts)|CXCR6(Artery_Aorta)|LZTFL1(Adipose_Subcutaneous)|CXCR6(Adipose_Subcutaneous)|SLC6A20(Esophagus_Muscularis)|CCR1(Esophagus_Muscularis)	.
Susceptibility	Population	nEUR		12	42641597	C	A	0.226392	0.99994	28070	0.197641	1.21852	0.0406299	1.14793e-06	intergenic	YAF2;ZCRB1	dist=9427;dist=64291			rs1988893	Aortic valve calcium|Adiponectin levels|Mitral annular calcium|Advanced age-related macular degeneration (geographic atrophy)|Gene expression of GLT8D3 (probeID ILMN_1747183) in breast tumors|Serum creatinine|Barnes Akathisia Rating Scale|Refractive error	.	RP11-328C8.4(Brain_Putamen_basal_ganglia)|RP11-328C8.4(Thyroid)|RP11-328C8.4(Esophagus_Gastroesophageal_Junction)|ZCRB1(Skin_Not_Sun_Exposed_Suprapubic)|RP11-328C8.4(Prostate)|RP11-328C8.4(Stomach)|RP11-328C8.4(Brain_Nucleus_accumbens_basal_ganglia)|YAF2(Artery_Coronary)|RP11-328C8.4(Muscle_Skeletal)|RP11-328C8.4(Heart_Atrial_Appendage)|RP11-328C8.4(Brain_Caudate_basal_ganglia)|ZCRB1(Pituitary)|RP11-328C8.4(Pituitary)|YAF2(Artery_Tibial)|RP11-328C8.4(Uterus)|RP11-328C8.4(Nerve_Tibial)|RP11-328C8.4(Skin_Sun_Exposed_Lower_leg)|RP11-328C8.4(Cells_EBV-transformed_lymphocytes)|YAF2(Cells_Cultured_fibroblasts)|RP11-328C8.4(Minor_Salivary_Gland)|RP11-328C8.4(Colon_Sigmoid)|YAF2(Artery_Aorta)|ZCRB1(Artery_Aorta)|RP11-328C8.4(Artery_Aorta)|RP11-328C8.4(Spleen)|PPHLN1(Brain_Cerebellar_Hemisphere)|RP11-328C8.4(Brain_Cerebellar_Hemisphere)|PRICKLE1(Brain_Cerebellar_Hemisphere)|RP11-328C8.4(Ovary)|GXYLT1(Brain_Cerebellum)|PPHLN1(Brain_Cerebellum)|RP11-328C8.4(Brain_Cerebellum)|PRICKLE1(Brain_Cerebellum)|RP11-328C8.4(Adipose_Visceral_Omentum)|ZCRB1(Testis)|RP11-351C21.2(Testis)|RP11-328C8.4(Adipose_Subcutaneous)|ZCRB1(Pancreas)|RP11-328C8.4(Pancreas)|RP11-328C8.4(Esophagus_Muscularis)|RP11-328C8.4(Colon_Transverse)|RP11-328C8.4(Lung)|RP11-328C8.4(Breast_Mammary_Tissue)	GXYLT1|PPHLN1|PRICKLE1|GLT8D3|ZCRB1
Severe	Population	EUR		3	46068835	G	T	0.0991547	0.999755	459250	0.355505	1.4269	0.0730827	1.14797e-06	intronic	XCR1				rs71327010	.	.	FYCO1(Thyroid)|SLC6A20(Muscle_Skeletal)|CXCR6(Muscle_Skeletal)|FYCO1(Esophagus_Mucosa)|CCR1(Esophagus_Mucosa)|FLT1P1(Whole_Blood)|CXCR6(Artery_Tibial)|CXCR6(Nerve_Tibial)|FYCO1(Nerve_Tibial)|CCR1(Cells_Cultured_fibroblasts)|CXCR6(Artery_Aorta)|LZTFL1(Adipose_Subcutaneous)|CXCR6(Adipose_Subcutaneous)|SLC6A20(Esophagus_Muscularis)|CCR1(Esophagus_Muscularis)	.
Severe	Positive	ALL		3	46240826	A	T	0.102973	0.9971	17657	0.372408	1.45122	0.0765632	1.15001e-06	intergenic	XCR1;CCR1	dist=113490;dist=2376			rs34611049	.	Mean corpuscular hemoglobin	PRSS46(Thyroid)|CCR1(Esophagus_Gastroesophageal_Junction)|CCR1(Esophagus_Mucosa)|FLT1P1(Whole_Blood)|CCR3(Whole_Blood)|CXCR6(Nerve_Tibial)|CCR1(Cells_Cultured_fibroblasts)|CCR2(Adipose_Visceral_Omentum)|SLC6A20(Esophagus_Muscularis)|CCR1(Esophagus_Muscularis)|CXCR6(Lung)	.
Hospitalization	Population	EUR		3	46118439	T	C	0.140883	0.997633	459250	0.188072	1.20692	0.0386666	1.15079e-06	intronic	XCR1				rs35951367	.	.	FYCO1(Thyroid)|SLC6A20(Muscle_Skeletal)|CXCR6(Muscle_Skeletal)|FYCO1(Esophagus_Mucosa)|FLT1P1(Whole_Blood)|CCR3(Whole_Blood)|CXCR6(Artery_Tibial)|CXCR6(Nerve_Tibial)|CXCR6(Artery_Aorta)|CCR1(Esophagus_Muscularis)|CCR5(Lung)	.
Severe	Positive	EUR		4	140059852	G	C	0.285127	0.99891	15815	0.25222	1.28688	0.0518589	1.15282e-06	intronic	ELF2				rs6824592	Parkinson's disease|Advanced age-related macular degeneration (geographic atrophy)|Height	.	MGARP(Heart_Left_Ventricle)|ELF2(Skin_Not_Sun_Exposed_Suprapubic)|RP11-83A24.2(Esophagus_Mucosa)|ELF2(Skin_Sun_Exposed_Lower_leg)|MGARP(Brain_Cerebellar_Hemisphere)|MGARP(Brain_Cerebellum)	NAA15|ELF2
Hospitalization	Tested	ALL		3	46118439	T	C	0.144029	0.997633	104916	0.177368	1.19407	0.0364687	1.15284e-06	intronic	XCR1				rs35951367	.	.	FYCO1(Thyroid)|SLC6A20(Muscle_Skeletal)|CXCR6(Muscle_Skeletal)|FYCO1(Esophagus_Mucosa)|FLT1P1(Whole_Blood)|CCR3(Whole_Blood)|CXCR6(Artery_Tibial)|CXCR6(Nerve_Tibial)|CXCR6(Artery_Aorta)|CCR1(Esophagus_Muscularis)|CCR5(Lung)	.
Severe	Population	EUR		3	46095336	T	C	0.0991657	0.998236	459250	0.355665	1.42713	0.0731318	1.15421e-06	intronic	XCR1				rs34339943	.	.	FYCO1(Thyroid)|SLC6A20(Muscle_Skeletal)|CXCR6(Muscle_Skeletal)|FYCO1(Esophagus_Mucosa)|CCR1(Esophagus_Mucosa)|FLT1P1(Whole_Blood)|CXCR6(Artery_Tibial)|CXCR6(Nerve_Tibial)|FYCO1(Nerve_Tibial)|CCR1(Cells_Cultured_fibroblasts)|CXCR6(Artery_Aorta)|LZTFL1(Adipose_Subcutaneous)|CXCR6(Adipose_Subcutaneous)|SLC6A20(Esophagus_Muscularis)|CCR1(Esophagus_Muscularis)	.
Susceptibility	Population	EUR		14	56963182	C	T	0.121098	0.989113	459250	-0.0867681	0.91689	0.0178414	1.1544e-06	intergenic	PELI2;LOC101927690	dist=194940;dist=17867			rs76780148	.	.	.	.
Susceptibility	Tested	ALL		3	45837886	G	C	0.148114	1	104916	0.0821822	1.08565	0.0169016	1.1598e-06	exonic	SLC6A20		nonsynonymous SNV	SLC6A20:NM_001385683:exon1:c.C26G:p.A9G,SLC6A20:NM_020208:exon1:c.C26G:p.A9G,SLC6A20:NM_022405:exon1:c.C26G:p.A9G	rs2271615	Obesity with early age of onset (age >2)|Type 2 diabetes|LDL cholesterol|Total cholesterol	.	SLC6A20(Skin_Not_Sun_Exposed_Suprapubic)|SLC6A20(Skin_Sun_Exposed_Lower_leg)|EXOSC7(Adipose_Subcutaneous)	CCR2
Severe	Population	EUR		3	46087992	G	A	0.0991465	0.999171	459250	0.355434	1.4268	0.0731033	1.16157e-06	intronic	XCR1				rs34679077	.	.	FYCO1(Thyroid)|SLC6A20(Muscle_Skeletal)|CXCR6(Muscle_Skeletal)|FYCO1(Esophagus_Mucosa)|CCR1(Esophagus_Mucosa)|FLT1P1(Whole_Blood)|CXCR6(Artery_Tibial)|CXCR6(Nerve_Tibial)|FYCO1(Nerve_Tibial)|CCR1(Cells_Cultured_fibroblasts)|CXCR6(Artery_Aorta)|LZTFL1(Adipose_Subcutaneous)|CXCR6(Adipose_Subcutaneous)|SLC6A20(Esophagus_Muscularis)|CCR1(Esophagus_Muscularis)	.
Severe	Population	EUR		3	46018344	G	A	0.100233	0.998612	459250	0.35379	1.42446	0.0727659	1.16185e-06	intronic	FYCO1				rs13066062	.	.	FYCO1(Thyroid)|CCR1(Esophagus_Gastroesophageal_Junction)|SLC6A20(Muscle_Skeletal)|CXCR6(Muscle_Skeletal)|FYCO1(Esophagus_Mucosa)|CCR1(Esophagus_Mucosa)|FLT1P1(Whole_Blood)|CXCR6(Artery_Tibial)|CXCR6(Nerve_Tibial)|FYCO1(Nerve_Tibial)|FYCO1(Cells_Cultured_fibroblasts)|CCR1(Cells_Cultured_fibroblasts)|CXCR6(Artery_Aorta)|LZTFL1(Adipose_Subcutaneous)|CXCR6(Adipose_Subcutaneous)|SLC6A20(Esophagus_Muscularis)|CCR1(Esophagus_Muscularis)	.
Severe	Tested	ALL	M	3	46174605	A	G	0.102241	0.97683	39736	0.422814	1.52625	0.0869629	1.16199e-06	intergenic	XCR1;CCR1	dist=47269;dist=68597			rs17282238	HDL cholesterol|Refractive error	.	FYCO1(Thyroid)|CCR1(Esophagus_Gastroesophageal_Junction)|SLC6A20(Muscle_Skeletal)|CXCR6(Muscle_Skeletal)|FYCO1(Esophagus_Mucosa)|CCR1(Esophagus_Mucosa)|FLT1P1(Whole_Blood)|CCR3(Whole_Blood)|CXCR6(Artery_Tibial)|CXCR6(Nerve_Tibial)|CCR1(Cells_Cultured_fibroblasts)|CXCR6(Artery_Aorta)|LZTFL1(Adipose_Subcutaneous)|CXCR6(Adipose_Subcutaneous)|SLC6A20(Esophagus_Muscularis)|CCR1(Esophagus_Muscularis)	CCR3|CCR2|CXCR6,FYCO1|CXCR6|FYCO1|CCR1
Severe	Population	EUR		3	46061218	T	C	0.0991562	0.999688	459250	0.355312	1.42663	0.0730824	1.16322e-06	UTR3	XCR1	NM_001024644:c.*1220A>G;NM_005283:c.*1220A>G;NM_001381860:c.*1220A>G			rs35334665	.	.	FYCO1(Thyroid)|SLC6A20(Muscle_Skeletal)|CXCR6(Muscle_Skeletal)|FYCO1(Esophagus_Mucosa)|CCR1(Esophagus_Mucosa)|FLT1P1(Whole_Blood)|CXCR6(Artery_Tibial)|CXCR6(Nerve_Tibial)|FYCO1(Nerve_Tibial)|CCR1(Cells_Cultured_fibroblasts)|CXCR6(Artery_Aorta)|LZTFL1(Adipose_Subcutaneous)|CXCR6(Adipose_Subcutaneous)|SLC6A20(Esophagus_Muscularis)|CCR1(Esophagus_Muscularis)	.
Severe	Positive	ALL		3	46018344	G	A	0.112301	0.998612	17657	0.350862	1.42029	0.0721687	1.16384e-06	intronic	FYCO1				rs13066062	.	.	FYCO1(Thyroid)|CCR1(Esophagus_Gastroesophageal_Junction)|SLC6A20(Muscle_Skeletal)|CXCR6(Muscle_Skeletal)|FYCO1(Esophagus_Mucosa)|CCR1(Esophagus_Mucosa)|FLT1P1(Whole_Blood)|CXCR6(Artery_Tibial)|CXCR6(Nerve_Tibial)|FYCO1(Nerve_Tibial)|FYCO1(Cells_Cultured_fibroblasts)|CCR1(Cells_Cultured_fibroblasts)|CXCR6(Artery_Aorta)|LZTFL1(Adipose_Subcutaneous)|CXCR6(Adipose_Subcutaneous)|SLC6A20(Esophagus_Muscularis)|CCR1(Esophagus_Muscularis)	.
Death	Population	EUR		2	125367015	A	T	0.525347	0.99436	459250	0.221192	1.24756	0.0454969	1.1639e-06	intronic	CNTNAP5				rs6750396	.	.	CNTNAP5(Pituitary)	.
Hospitalization	Positive	EUR		3	46141844	G	A	0.103701	0.990045	16551	0.24861	1.28224	0.0511393	1.16538e-06	intergenic	XCR1;CCR1	dist=14508;dist=101358			rs1491951	HDL cholesterol|Refractive error	.	FYCO1(Thyroid)|XCR1(Skin_Not_Sun_Exposed_Suprapubic)|CXCR6(Muscle_Skeletal)|FLT1P1(Whole_Blood)|CCR3(Whole_Blood)|CXCR6(Artery_Tibial)|CXCR6(Nerve_Tibial)|CCR1(Cells_Cultured_fibroblasts)|CXCR6(Adipose_Subcutaneous)|CCR1(Esophagus_Muscularis)	CXCR6,FYCO1|CCR1|FYCO1|CXCR6|CCR3|CCR2
Severe	Positive	EUR	M	17	39951581	C	G	0.916315	0.955511	7452	-0.528171	0.589682	0.108647	1.16598e-06	intergenic	JUP;P3H4	dist=8561;dist=6624			rs6503664	Total cholesterol change with statins|LDL cholesterol change with statins|Fasting blood glucose	.	NT5C3B(Heart_Left_Ventricle)|NT5C3B(Esophagus_Gastroesophageal_Junction)|NT5C3B(Liver)|NT5C3B(Skin_Not_Sun_Exposed_Suprapubic)|NT5C3B(Stomach)|NT5C3B(Muscle_Skeletal)|ZNF385C(Muscle_Skeletal)|P3H4(Heart_Atrial_Appendage)|NT5C3B(Heart_Atrial_Appendage)|JUP(Whole_Blood)|NT5C3B(Whole_Blood)|NT5C3B(Pituitary)|JUP(Artery_Tibial)|P3H4(Artery_Tibial)|NT5C3B(Artery_Tibial)|JUP(Nerve_Tibial)|NT5C3B(Nerve_Tibial)|NT5C3B(Skin_Sun_Exposed_Lower_leg)|NT5C3B(Cells_Cultured_fibroblasts)|JUP(Artery_Aorta)|NT5C3B(Artery_Aorta)|JUP(Spleen)|NT5C3B(Brain_Cerebellum)|P3H4(Adipose_Visceral_Omentum)|NT5C3B(Adipose_Visceral_Omentum)|JUP(Adipose_Subcutaneous)|NT5C3B(Adipose_Subcutaneous)|NT5C3B(Pancreas)|JUP(Esophagus_Muscularis)|KLHL10(Esophagus_Muscularis)|NT5C3B(Esophagus_Muscularis)|NT5C3B(Lung)|NT5C3B(Breast_Mammary_Tissue)	NT5C3L|JUP
Severe	Positive	ALL		3	46108285	C	T	0.130564	0.995582	17657	0.337237	1.40107	0.0693726	1.16649e-06	intronic	XCR1				rs9824651	HDL cholesterol|Refractive error	.	XCR1(Skin_Not_Sun_Exposed_Suprapubic)|CXCR6(Muscle_Skeletal)|RP11-24F11.2(Heart_Atrial_Appendage)|FLT1P1(Whole_Blood)|CCR3(Whole_Blood)|CXCR6(Artery_Tibial)|CXCR6(Nerve_Tibial)|CCR1(Cells_Cultured_fibroblasts)|LZTFL1(Adipose_Subcutaneous)|CXCR6(Adipose_Subcutaneous)|CCR1(Esophagus_Muscularis)|CXCR6(Lung)|CCR5(Lung)	CCR3|CCR2|CCR9|CXCR6|CCR1|CXCR6,FYCO1|FYCO1
Susceptibility	Population	EUR		1	72199899	A	G	0.025721	0.985774	459250	0.179488	1.1966	0.0369229	1.16702e-06	intronic	NEGR1				rs111427019	.	.	.	.
Hospitalization	Population	EUR		3	46116787	G	A	0.140925	0.997237	459250	0.187975	1.2068	0.0386702	1.168e-06	intronic	XCR1				rs13098366	Rheumatoid arthritis|HDL cholesterol|Serum creatinine|Advanced age-related macular degeneration (choroidal neovascularization) vs. no AMD	.	.	CCR2|FYCO1|CCR3|CCR1|CXCR6|CXCR6,FYCO1
Severe	Population	EUR		3	46081306	T	C	0.0991634	0.999544	459250	0.355265	1.42656	0.0730851	1.16808e-06	intronic	XCR1				rs34438204	.	.	FYCO1(Thyroid)|SLC6A20(Muscle_Skeletal)|CXCR6(Muscle_Skeletal)|FYCO1(Esophagus_Mucosa)|CCR1(Esophagus_Mucosa)|FLT1P1(Whole_Blood)|CXCR6(Artery_Tibial)|CXCR6(Nerve_Tibial)|FYCO1(Nerve_Tibial)|CCR1(Cells_Cultured_fibroblasts)|CXCR6(Artery_Aorta)|LZTFL1(Adipose_Subcutaneous)|CXCR6(Adipose_Subcutaneous)|SLC6A20(Esophagus_Muscularis)|CCR1(Esophagus_Muscularis)	.
Hospitalization	Tested	EUR		19	35082788	T	C	0.60843	0.993811	98377	0.134494	1.14396	0.0276687	1.16876e-06	ncRNA_intronic	SCGB1B2P				rs7245833	Lysine/valine ratio|Diastolic blood pressure (DBP)|HDL cholesterol	.	ZNF181(Thyroid)|SCGB1B2P(Skin_Not_Sun_Exposed_Suprapubic)|SCGB2B2(Skin_Not_Sun_Exposed_Suprapubic)|CTD-2553L13.9(Muscle_Skeletal)|CTD-2553L13.5(Heart_Atrial_Appendage)|ZNF181(Heart_Atrial_Appendage)|ZNF181(Nerve_Tibial)|SCGB1B2P(Skin_Sun_Exposed_Lower_leg)|ZNF181(Colon_Sigmoid)|ZNF181(Lung)	ZNF302|LSM14A
Severe	Tested	EUR		3	46041837	C	T	0.0994179	0.997794	80559	0.357464	1.4297	0.0735465	1.17162e-06	intergenic	FYCO1;XCR1	dist=4521;dist=16664			rs34754340	.	.	FYCO1(Thyroid)|SLC6A20(Muscle_Skeletal)|CXCR6(Muscle_Skeletal)|FYCO1(Esophagus_Mucosa)|CCR1(Esophagus_Mucosa)|FLT1P1(Whole_Blood)|CXCR6(Artery_Tibial)|CXCR6(Nerve_Tibial)|FYCO1(Nerve_Tibial)|CXCR6(Skin_Sun_Exposed_Lower_leg)|FYCO1(Cells_Cultured_fibroblasts)|CCR1(Cells_Cultured_fibroblasts)|CXCR6(Artery_Aorta)|LZTFL1(Adipose_Subcutaneous)|CXCR6(Adipose_Subcutaneous)|SLC6A20(Esophagus_Muscularis)|CCR1(Esophagus_Muscularis)	.
Susceptibility	Tested	ALL		9	136148648	G	C	0.535157	0.997469	104916	0.0582716	1.06	0.0119892	1.17184e-06	intronic	ABO				rs500499	Venous thrombosis	.	.	.
Severe	Tested	EUR		3	46052263	G	C	0.0997332	0.99825	80559	0.356925	1.42893	0.0734365	1.17193e-06	intergenic	FYCO1;XCR1	dist=14947;dist=6238			rs13089855	.	.	FYCO1(Thyroid)|XCR1(Skin_Not_Sun_Exposed_Suprapubic)|CXCR6(Muscle_Skeletal)|FLT1P1(Whole_Blood)|CCR3(Whole_Blood)|CXCR6(Artery_Tibial)|CXCR6(Nerve_Tibial)|CCR1(Cells_Cultured_fibroblasts)|CCR1(Esophagus_Muscularis)	.
Susceptibility	Population	nEUR		7	136080151	A	AT	0.413801	0.996997	28070	0.168525	1.18356	0.0346736	1.17203e-06	intergenic	MTPN;CHRM2	dist=418045;dist=473247			rs36107683	.	.	.	.
Susceptibility	Tested	ALL		9	136148647	T	C	0.535169	0.997523	104916	0.0582696	1.06	0.0119889	1.17214e-06	intronic	ABO				rs500498	von Willebrand factor (vWF)|Factor XIII antigen|Soluble intercellular adhesion molecule 1 (ICAM-1)|Graves' disease|LDL cholesterol|Plasma soluble intercellular adhesion molecule 1 (ICAM-1) (females)|Serum soluble E-selectin|Venous thrombosis|TNF-alpha (TNF-a)|Asthma	.	.	SURF6
Severe	Positive	ALL		3	46220682	G	A	0.0967481	0.997329	17657	0.378559	1.46018	0.0778886	1.17227e-06	intergenic	XCR1;CCR1	dist=93346;dist=22520			rs34013035	.	.	CCR1(Esophagus_Gastroesophageal_Junction)|CXCR6(Muscle_Skeletal)|CCR1(Esophagus_Mucosa)|FLT1P1(Whole_Blood)|CCR3(Whole_Blood)|CXCR6(Nerve_Tibial)|CCR1(Cells_Cultured_fibroblasts)|CCR2(Adipose_Visceral_Omentum)|SLC6A20(Esophagus_Muscularis)|CCR1(Esophagus_Muscularis)|CXCR6(Lung)	.
Susceptibility	Population	nEUR		12	42662680	T	C	0.214493	0.999563	28070	0.200892	1.22249	0.0413357	1.17381e-06	intergenic	YAF2;ZCRB1	dist=30510;dist=43208			rs11181396	.	.	RP11-328C8.4(Brain_Putamen_basal_ganglia)|RP11-328C8.4(Thyroid)|RP11-328C8.4(Esophagus_Gastroesophageal_Junction)|ZCRB1(Skin_Not_Sun_Exposed_Suprapubic)|RP11-328C8.4(Prostate)|RP11-328C8.4(Stomach)|RP11-328C8.4(Brain_Nucleus_accumbens_basal_ganglia)|YAF2(Artery_Coronary)|RP11-328C8.4(Muscle_Skeletal)|RP11-328C8.4(Heart_Atrial_Appendage)|RP11-328C8.4(Brain_Caudate_basal_ganglia)|ZCRB1(Pituitary)|RP11-328C8.4(Pituitary)|YAF2(Artery_Tibial)|RP11-328C8.4(Uterus)|RP11-328C8.4(Nerve_Tibial)|RP11-328C8.4(Skin_Sun_Exposed_Lower_leg)|RP11-328C8.4(Cells_EBV-transformed_lymphocytes)|YAF2(Cells_Cultured_fibroblasts)|RP11-328C8.4(Colon_Sigmoid)|YAF2(Artery_Aorta)|ZCRB1(Artery_Aorta)|RP11-328C8.4(Artery_Aorta)|RP11-328C8.4(Spleen)|PPHLN1(Brain_Cerebellar_Hemisphere)|RP11-328C8.4(Brain_Cerebellar_Hemisphere)|PRICKLE1(Brain_Cerebellar_Hemisphere)|RP11-328C8.4(Ovary)|GXYLT1(Brain_Cerebellum)|PPHLN1(Brain_Cerebellum)|RP11-328C8.4(Brain_Cerebellum)|PRICKLE1(Brain_Cerebellum)|RP11-328C8.4(Adipose_Visceral_Omentum)|ZCRB1(Testis)|RP11-351C21.2(Testis)|RP11-328C8.4(Adipose_Subcutaneous)|ZCRB1(Pancreas)|RP11-328C8.4(Pancreas)|RP11-328C8.4(Esophagus_Muscularis)|RP11-328C8.4(Colon_Transverse)|RP11-328C8.4(Lung)|RP11-328C8.4(Breast_Mammary_Tissue)	PRICKLE1
Severe	Positive	ALL		3	46006269	C	T	0.113947	0.997697	17657	0.348101	1.41638	0.0716272	1.17446e-06	intronic	FYCO1				rs35525815	.	.	FYCO1(Thyroid)|SLC6A20(Muscle_Skeletal)|CXCR6(Muscle_Skeletal)|FYCO1(Esophagus_Mucosa)|CCR1(Esophagus_Mucosa)|FLT1P1(Whole_Blood)|CXCR6(Artery_Tibial)|CXCR6(Nerve_Tibial)|FYCO1(Nerve_Tibial)|FYCO1(Cells_Cultured_fibroblasts)|CCR1(Cells_Cultured_fibroblasts)|CXCR6(Artery_Aorta)|LZTFL1(Adipose_Subcutaneous)|CXCR6(Adipose_Subcutaneous)|SLC6A20(Esophagus_Muscularis)|CCR1(Esophagus_Muscularis)	.
Severe	Positive	ALL	M	3	46191413	C	A	0.0607153	0.853646	8352	0.654939	1.92503	0.134767	1.17515e-06	intergenic	XCR1;CCR1	dist=64077;dist=51789			rs192311430	.	.	CCR1(Esophagus_Gastroesophageal_Junction)|CXCR6(Muscle_Skeletal)|CCR1(Esophagus_Mucosa)|FLT1P1(Whole_Blood)|CCR3(Whole_Blood)|CXCR6(Nerve_Tibial)|CCR1(Cells_Cultured_fibroblasts)|CCR2(Adipose_Visceral_Omentum)|SLC6A20(Esophagus_Muscularis)|CCR1(Esophagus_Muscularis)	.
Hospitalization	Tested	EUR	F	3	22512061	G	GGTCT	0.462246	0.956229	53015	-0.207487	0.812624	0.0426993	1.17824e-06	intergenic	ZNF385D-AS2;UBE2E2-AS1	dist=490742;dist=724499			rs113448661	.	.	.	.
Severe	Tested	ALL		3	46215107	G	A	0.0868456	0.997282	85986	0.354011	1.42477	0.0728546	1.17891e-06	intergenic	XCR1;CCR1	dist=87771;dist=28095			rs34198655	.	.	CCR1(Esophagus_Gastroesophageal_Junction)|CXCR6(Muscle_Skeletal)|CCR1(Esophagus_Mucosa)|FLT1P1(Whole_Blood)|CCR3(Whole_Blood)|CXCR6(Nerve_Tibial)|CCR1(Cells_Cultured_fibroblasts)|CCR2(Adipose_Visceral_Omentum)|SLC6A20(Esophagus_Muscularis)|CCR1(Esophagus_Muscularis)|CXCR6(Lung)	.
Susceptibility	Population	nEUR		12	42661510	C	T	0.181468	0.99952	28070	0.215253	1.24018	0.0442988	1.17913e-06	intergenic	YAF2;ZCRB1	dist=29340;dist=44378			rs7485381	.	.	RP11-328C8.4(Brain_Putamen_basal_ganglia)|RP11-328C8.4(Thyroid)|RP11-328C8.4(Esophagus_Gastroesophageal_Junction)|RP11-328C8.4(Small_Intestine_Terminal_Ileum)|ZCRB1(Skin_Not_Sun_Exposed_Suprapubic)|RP11-328C8.4(Prostate)|RP11-328C8.4(Stomach)|RP11-328C8.4(Brain_Nucleus_accumbens_basal_ganglia)|YAF2(Artery_Coronary)|PPHLN1(Muscle_Skeletal)|RP11-328C8.4(Muscle_Skeletal)|RP11-328C8.4(Heart_Atrial_Appendage)|RP11-328C8.4(Brain_Caudate_basal_ganglia)|ZCRB1(Pituitary)|RP11-328C8.4(Pituitary)|YAF2(Artery_Tibial)|RP11-328C8.4(Uterus)|RP11-328C8.4(Nerve_Tibial)|RP11-328C8.4(Skin_Sun_Exposed_Lower_leg)|RP11-328C8.4(Cells_EBV-transformed_lymphocytes)|GXYLT1(Cells_Cultured_fibroblasts)|YAF2(Cells_Cultured_fibroblasts)|RP11-328C8.4(Colon_Sigmoid)|YAF2(Artery_Aorta)|ZCRB1(Artery_Aorta)|RP11-328C8.4(Artery_Aorta)|RP11-328C8.4(Spleen)|GXYLT1(Brain_Cerebellar_Hemisphere)|PPHLN1(Brain_Cerebellar_Hemisphere)|RP11-328C8.4(Brain_Cerebellar_Hemisphere)|PRICKLE1(Brain_Cerebellar_Hemisphere)|RP11-328C8.4(Ovary)|GXYLT1(Brain_Cerebellum)|PPHLN1(Brain_Cerebellum)|RP11-328C8.4(Brain_Cerebellum)|PRICKLE1(Brain_Cerebellum)|RP11-328C8.4(Adipose_Visceral_Omentum)|ZCRB1(Testis)|RP11-351C21.2(Testis)|RP11-328C8.4(Adipose_Subcutaneous)|ZCRB1(Pancreas)|RP11-328C8.4(Pancreas)|RP11-328C8.4(Esophagus_Muscularis)|RP11-328C8.4(Colon_Transverse)|RP11-328C8.4(Lung)|RP11-328C8.4(Breast_Mammary_Tissue)	PRICKLE1
Susceptibility	Population	nEUR		12	42642292	G	A	0.226432	0.999937	28070	0.197417	1.21825	0.040629	1.17975e-06	intergenic	YAF2;ZCRB1	dist=10122;dist=63596			rs11181387	.	.	RP11-328C8.4(Brain_Putamen_basal_ganglia)|RP11-328C8.4(Thyroid)|RP11-328C8.4(Esophagus_Gastroesophageal_Junction)|ZCRB1(Skin_Not_Sun_Exposed_Suprapubic)|RP11-328C8.4(Prostate)|RP11-328C8.4(Stomach)|RP11-328C8.4(Brain_Nucleus_accumbens_basal_ganglia)|YAF2(Artery_Coronary)|RP11-328C8.4(Muscle_Skeletal)|RP11-328C8.4(Heart_Atrial_Appendage)|RP11-328C8.4(Brain_Caudate_basal_ganglia)|ZCRB1(Pituitary)|RP11-328C8.4(Pituitary)|YAF2(Artery_Tibial)|RP11-328C8.4(Uterus)|RP11-328C8.4(Nerve_Tibial)|RP11-328C8.4(Skin_Sun_Exposed_Lower_leg)|RP11-328C8.4(Cells_EBV-transformed_lymphocytes)|YAF2(Cells_Cultured_fibroblasts)|RP11-328C8.4(Minor_Salivary_Gland)|RP11-328C8.4(Colon_Sigmoid)|YAF2(Artery_Aorta)|ZCRB1(Artery_Aorta)|RP11-328C8.4(Artery_Aorta)|RP11-328C8.4(Spleen)|PPHLN1(Brain_Cerebellar_Hemisphere)|RP11-328C8.4(Brain_Cerebellar_Hemisphere)|PRICKLE1(Brain_Cerebellar_Hemisphere)|RP11-328C8.4(Ovary)|GXYLT1(Brain_Cerebellum)|PPHLN1(Brain_Cerebellum)|RP11-328C8.4(Brain_Cerebellum)|PRICKLE1(Brain_Cerebellum)|RP11-328C8.4(Adipose_Visceral_Omentum)|ZCRB1(Testis)|RP11-351C21.2(Testis)|RP11-328C8.4(Adipose_Subcutaneous)|ZCRB1(Pancreas)|RP11-328C8.4(Pancreas)|RP11-328C8.4(Esophagus_Muscularis)|RP11-328C8.4(Colon_Transverse)|RP11-328C8.4(Lung)|RP11-328C8.4(Breast_Mammary_Tissue)	PRICKLE1
Severe	Positive	EUR		4	140009431	C	G	0.284858	0.995025	15815	0.252436	1.28716	0.0519523	1.17982e-06	intronic	ELF2				rs7699322	.	.	.	.
Severe	Population	EUR		3	46072519	G	A	0.0991901	0.999704	459250	0.355032	1.42623	0.0730669	1.17983e-06	intronic	XCR1				rs34619093	.	.	FYCO1(Thyroid)|SLC6A20(Muscle_Skeletal)|CXCR6(Muscle_Skeletal)|FYCO1(Esophagus_Mucosa)|CCR1(Esophagus_Mucosa)|FLT1P1(Whole_Blood)|CXCR6(Artery_Tibial)|CXCR6(Nerve_Tibial)|FYCO1(Nerve_Tibial)|CCR1(Cells_Cultured_fibroblasts)|CXCR6(Artery_Aorta)|LZTFL1(Adipose_Subcutaneous)|CXCR6(Adipose_Subcutaneous)|SLC6A20(Esophagus_Muscularis)|CCR1(Esophagus_Muscularis)	.
Susceptibility	Population	AFR		17	64688009	A	G	0.18169	0.993534	7644	0.423697	1.5276	0.0871991	1.18003e-06	intronic	PRKCA				rs9896076	Total cholesterol|LDL cholesterol	.	CEP112(Adipose_Visceral_Omentum)|CEP112(Adipose_Subcutaneous)	.
Severe	Population	EUR		3	46071081	G	A	0.0991914	0.999724	459250	0.355022	1.42621	0.0730659	1.1802e-06	intronic	XCR1				rs34562820	.	.	FYCO1(Thyroid)|SLC6A20(Muscle_Skeletal)|CXCR6(Muscle_Skeletal)|FYCO1(Esophagus_Mucosa)|CCR1(Esophagus_Mucosa)|FLT1P1(Whole_Blood)|CXCR6(Artery_Tibial)|CXCR6(Nerve_Tibial)|FYCO1(Nerve_Tibial)|CCR1(Cells_Cultured_fibroblasts)|CXCR6(Artery_Aorta)|LZTFL1(Adipose_Subcutaneous)|CXCR6(Adipose_Subcutaneous)|SLC6A20(Esophagus_Muscularis)|CCR1(Esophagus_Muscularis)	.
Severe	Tested	EUR		3	46111081	A	G	0.100325	0.99582	80559	0.355771	1.42728	0.0732205	1.18042e-06	intronic	XCR1				rs9877748	.	.	XCR1(Skin_Not_Sun_Exposed_Suprapubic)|CXCR6(Muscle_Skeletal)|RP11-24F11.2(Heart_Atrial_Appendage)|FLT1P1(Whole_Blood)|CCR3(Whole_Blood)|CXCR6(Artery_Tibial)|CXCR6(Nerve_Tibial)|CCR1(Cells_Cultured_fibroblasts)|LZTFL1(Adipose_Subcutaneous)|CXCR6(Adipose_Subcutaneous)|CCR1(Esophagus_Muscularis)|CXCR6(Lung)|CCR5(Lung)	CXCR6|CCR9|CCR2
Susceptibility	Tested	EUR	M	13	32828907	T	C	0.308508	0.996627	45362	-0.0955168	0.908903	0.0196581	1.18044e-06	intronic	FRY				rs10492392	Diastolic blood pressure (DBP)|Total cholesterol|Height	.	RP1-257C22.2(Artery_Tibial)	N4BP2L2
Severe	Population	ALL	M	3	46006341	C	G	0.10537	0.998754	223091	0.406567	1.50165	0.0836778	1.18144e-06	intronic	FYCO1				rs17280623	Refractive error|HDL cholesterol|HOMA-IR|Fasting insulin	.	FYCO1(Thyroid)|SLC6A20(Muscle_Skeletal)|CXCR6(Muscle_Skeletal)|FYCO1(Esophagus_Mucosa)|CCR1(Esophagus_Mucosa)|FLT1P1(Whole_Blood)|CXCR6(Artery_Tibial)|CXCR6(Nerve_Tibial)|FYCO1(Nerve_Tibial)|FYCO1(Cells_Cultured_fibroblasts)|CCR1(Cells_Cultured_fibroblasts)|CXCR6(Artery_Aorta)|LZTFL1(Adipose_Subcutaneous)|CXCR6(Adipose_Subcutaneous)|SLC6A20(Esophagus_Muscularis)|CCR1(Esophagus_Muscularis)	CXCR6|CCR2|FYCO1|CCR1|CXCR6,FYCO1
Susceptibility	Tested	SAS		6	4684893	A	G	0.0262801	0.982014	2326	1.01404	2.75673	0.208721	1.18353e-06	intergenic	KU-MEL-3;CDYL	dist=72740;dist=21479			rs72819471	.	.	.	.
Hospitalization	Tested	ALL	M	3	45967800	CA	C	0.104542	0.99651	48422	0.267378	1.30653	0.0550345	1.18358e-06	intronic	FYCO1				rs761402513	.	.	.	.
Hospitalization	Positive	nEUR		6	155586132	A	G	0.048787	0.999397	1930	0.982195	2.67031	0.202167	1.18385e-06	intronic	CLDN20;TFB1M				rs12524284	.	.	RP11-477D19.2(Thyroid)|RP11-477D19.2(Stomach)|RP11-477D19.2(Muscle_Skeletal)|TFB1M(Muscle_Skeletal)|TIAM2(Whole_Blood)|RP11-477D19.2(Whole_Blood)|RP11-477D19.2(Artery_Tibial)|TFB1M(Artery_Tibial)|RP11-477D19.2(Nerve_Tibial)|RP11-477D19.2(Skin_Sun_Exposed_Lower_leg)|TIAM2(Spleen)|RP11-477D19.2(Adipose_Subcutaneous)|RP11-477D19.2(Esophagus_Muscularis)	.
Severe	Tested	EUR		3	46012542	T	TA	0.100562	0.998681	80559	0.354908	1.42605	0.0730546	1.18504e-06	intronic	FYCO1				rs139901862	.	.	FYCO1(Thyroid)|SLC6A20(Muscle_Skeletal)|CXCR6(Muscle_Skeletal)|FYCO1(Esophagus_Mucosa)|CCR1(Esophagus_Mucosa)|FLT1P1(Whole_Blood)|CXCR6(Artery_Tibial)|CXCR6(Nerve_Tibial)|FYCO1(Nerve_Tibial)|FYCO1(Cells_Cultured_fibroblasts)|CCR1(Cells_Cultured_fibroblasts)|CXCR6(Artery_Aorta)|LZTFL1(Adipose_Subcutaneous)|CXCR6(Adipose_Subcutaneous)|SLC6A20(Esophagus_Muscularis)|CCR1(Esophagus_Muscularis)	.
Susceptibility	Population	nEUR		10	78202165	A	G	0.0105057	0.9531	28070	0.870358	2.38776	0.179155	1.18508e-06	intronic	LRMDA				rs114717744	.	.	.	.
Severe	Population	EUR		3	46100491	C	T	0.0991511	0.998356	459250	0.355217	1.42649	0.0731196	1.18557e-06	intronic	XCR1				rs34047915	.	.	FYCO1(Thyroid)|SLC6A20(Muscle_Skeletal)|CXCR6(Muscle_Skeletal)|FYCO1(Esophagus_Mucosa)|CCR1(Esophagus_Mucosa)|FLT1P1(Whole_Blood)|CXCR6(Artery_Tibial)|CXCR6(Nerve_Tibial)|FYCO1(Nerve_Tibial)|CCR1(Cells_Cultured_fibroblasts)|CXCR6(Artery_Aorta)|LZTFL1(Adipose_Subcutaneous)|CXCR6(Adipose_Subcutaneous)|SLC6A20(Esophagus_Muscularis)|CCR1(Esophagus_Muscularis)	.
Hospitalization	Tested	ALL	M	3	45977810	AAAG	A	0.103849	0.993566	48422	0.268443	1.30793	0.0552577	1.18569e-06	intronic	FYCO1				rs750042689	.	.	.	.
Hospitalization	Tested	ALL	M	3	45977804	GAAA	G	0.103822	0.99228	48422	0.268601	1.30813	0.0552915	1.18634e-06	intronic	FYCO1				rs752233903	.	.	.	.
Hospitalization	Positive	ALL		3	46102173	G	C	0.111696	0.997982	18481	0.231204	1.26012	0.0475935	1.18649e-06	intronic	XCR1				rs71327015	.	.	FYCO1(Thyroid)|CCR1(Esophagus_Gastroesophageal_Junction)|SLC6A20(Muscle_Skeletal)|CXCR6(Muscle_Skeletal)|FYCO1(Esophagus_Mucosa)|CCR1(Esophagus_Mucosa)|FLT1P1(Whole_Blood)|CXCR6(Artery_Tibial)|CXCR6(Nerve_Tibial)|FYCO1(Nerve_Tibial)|CCR1(Cells_Cultured_fibroblasts)|CXCR6(Artery_Aorta)|LZTFL1(Adipose_Subcutaneous)|CXCR6(Adipose_Subcutaneous)|SLC6A20(Esophagus_Muscularis)|CCR1(Esophagus_Muscularis)	.
Severe	Positive	ALL		3	46297528	A	T	0.0693043	0.997992	17657	0.430265	1.53767	0.0885715	1.18679e-06	intronic	CCR3				rs13085359	.	.	SLC6A20(Muscle_Skeletal)|LINC02009(Muscle_Skeletal)|CCR1(Esophagus_Mucosa)|FLT1P1(Whole_Blood)|CXCR6(Nerve_Tibial)|CCR1(Cells_Cultured_fibroblasts)|CCR2(Adipose_Visceral_Omentum)|SLC6A20(Esophagus_Muscularis)|CCR1(Esophagus_Muscularis)	.
Severe	Tested	EUR		3	46051702	G	A	0.0998251	0.997858	80559	0.356648	1.42853	0.0734177	1.18697e-06	intergenic	FYCO1;XCR1	dist=14386;dist=6799			rs55875328	.	.	FYCO1(Thyroid)|XCR1(Skin_Not_Sun_Exposed_Suprapubic)|CXCR6(Muscle_Skeletal)|FLT1P1(Whole_Blood)|CCR3(Whole_Blood)|CXCR6(Artery_Tibial)|CXCR6(Nerve_Tibial)|CCR1(Cells_Cultured_fibroblasts)|CCR1(Esophagus_Muscularis)	.
Death	Population	ALL		3	45862952	T	C	0.0726494	1	487320	0.409604	1.50622	0.0843206	1.18758e-06	intergenic	SLC6A20;LZTFL1	dist=24924;dist=1858			rs71325088	.	.	SLC6A20(Muscle_Skeletal)|CXCR6(Muscle_Skeletal)|CCR1(Esophagus_Mucosa)|CCR9(Whole_Blood)|CXCR6(Artery_Tibial)|RP11-697K23.3(Nerve_Tibial)|SLC6A20(Nerve_Tibial)|CCR1(Cells_Cultured_fibroblasts)|LZTFL1(Adipose_Subcutaneous)|CXCR6(Adipose_Subcutaneous)|SLC6A20(Esophagus_Muscularis)|CCR1(Esophagus_Muscularis)|SLC6A20(Breast_Mammary_Tissue)	.
Hospitalization	Population	ALL		3	46173642	C	T	0.102065	0.976775	487320	0.203617	1.22583	0.0419174	1.18832e-06	intergenic	XCR1;CCR1	dist=46306;dist=69560			rs17282175	Irritible bowel syndrome|Refractive error|Fasting insulin|HDL cholesterol|Transmission distortion	.	FYCO1(Thyroid)|CCR1(Esophagus_Gastroesophageal_Junction)|SLC6A20(Muscle_Skeletal)|CXCR6(Muscle_Skeletal)|FYCO1(Esophagus_Mucosa)|CCR1(Esophagus_Mucosa)|FLT1P1(Whole_Blood)|CXCR6(Artery_Tibial)|CXCR6(Nerve_Tibial)|CCR1(Cells_Cultured_fibroblasts)|LZTFL1(Adipose_Subcutaneous)|CXCR6(Adipose_Subcutaneous)|SLC6A20(Esophagus_Muscularis)|CCR1(Esophagus_Muscularis)	CCR2|FYCO1|CXCR6,FYCO1|CCR3|CXCR6|CCR1
Susceptibility	Population	AFR		8	98511942	A	G	0.0414155	0.916252	7644	0.832477	2.29901	0.171378	1.18855e-06	intergenic	LOC101927066;MTDH	dist=53217;dist=144470			rs76504034	.	.	.	.
Hospitalization	Population	EUR	M	19	39067427	G	A	0.0213941	0.98469	209951	0.612632	1.84528	0.126121	1.18883e-06	intronic	RYR1				rs1966387	.	.	LGALS7B(Esophagus_Mucosa)|RYR1(Skin_Sun_Exposed_Lower_leg)	.
Severe	Population	EUR	M	3	45861932	G	A	0.0699249	0.999434	209951	0.519249	1.68077	0.106898	1.18908e-06	intergenic	SLC6A20;LZTFL1	dist=23904;dist=2878			rs13078854	.	.	SLC6A20(Muscle_Skeletal)|CXCR6(Muscle_Skeletal)|CCR1(Esophagus_Mucosa)|CCR9(Whole_Blood)|CXCR6(Artery_Tibial)|RP11-697K23.3(Nerve_Tibial)|SLC6A20(Nerve_Tibial)|CCR1(Cells_Cultured_fibroblasts)|LZTFL1(Adipose_Subcutaneous)|CXCR6(Adipose_Subcutaneous)|SLC6A20(Esophagus_Muscularis)|CCR1(Esophagus_Muscularis)|SLC6A20(Breast_Mammary_Tissue)	CXCR6
Severe	Population	ALL		3	46173642	C	T	0.102065	0.976775	487320	0.331398	1.39291	0.0682255	1.18939e-06	intergenic	XCR1;CCR1	dist=46306;dist=69560			rs17282175	HDL cholesterol|Irritible bowel syndrome|Refractive error|Transmission distortion|Fasting insulin	.	FYCO1(Thyroid)|CCR1(Esophagus_Gastroesophageal_Junction)|SLC6A20(Muscle_Skeletal)|CXCR6(Muscle_Skeletal)|FYCO1(Esophagus_Mucosa)|CCR1(Esophagus_Mucosa)|FLT1P1(Whole_Blood)|CXCR6(Artery_Tibial)|CXCR6(Nerve_Tibial)|CCR1(Cells_Cultured_fibroblasts)|LZTFL1(Adipose_Subcutaneous)|CXCR6(Adipose_Subcutaneous)|SLC6A20(Esophagus_Muscularis)|CCR1(Esophagus_Muscularis)	CXCR6|CXCR6,FYCO1|CCR1|CCR2|FYCO1|CCR3
Hospitalization	Positive	nEUR		6	155585154	G	A	0.0487829	0.999451	1930	0.982041	2.6699	0.202183	1.19071e-06	UTR5	CLDN20	NM_001001346:c.-11700G>A			rs11966646	College completion	.	RP11-477D19.2(Thyroid)|RP11-477D19.2(Stomach)|RP11-477D19.2(Muscle_Skeletal)|TFB1M(Muscle_Skeletal)|TIAM2(Whole_Blood)|RP11-477D19.2(Whole_Blood)|RP11-477D19.2(Artery_Tibial)|TFB1M(Artery_Tibial)|RP11-477D19.2(Nerve_Tibial)|RP11-477D19.2(Skin_Sun_Exposed_Lower_leg)|TIAM2(Spleen)|RP11-477D19.2(Adipose_Subcutaneous)|RP11-477D19.2(Esophagus_Muscularis)	TFB1M|TIAM2
Hospitalization	Tested	EUR		19	35075759	C	T	0.594418	0.995711	98377	0.133522	1.14285	0.0274906	1.19187e-06	ncRNA_intronic	SCGB1B2P				rs10403639	.	.	ZNF181(Thyroid)|SCGB1B2P(Skin_Not_Sun_Exposed_Suprapubic)|SCGB2B2(Skin_Not_Sun_Exposed_Suprapubic)|CTD-2553L13.9(Muscle_Skeletal)|CTD-2553L13.5(Heart_Atrial_Appendage)|ZNF181(Colon_Sigmoid)|ZNF181(Lung)	.
Hospitalization	Positive	ALL		3	46096043	G	A	0.111774	0.99695	18481	0.231085	1.25997	0.0475782	1.19207e-06	intronic	XCR1				rs34340587	.	.	FYCO1(Thyroid)|SLC6A20(Muscle_Skeletal)|CXCR6(Muscle_Skeletal)|FYCO1(Esophagus_Mucosa)|CCR1(Esophagus_Mucosa)|FLT1P1(Whole_Blood)|CXCR6(Artery_Tibial)|CXCR6(Nerve_Tibial)|FYCO1(Nerve_Tibial)|CCR1(Cells_Cultured_fibroblasts)|CXCR6(Artery_Aorta)|LZTFL1(Adipose_Subcutaneous)|CXCR6(Adipose_Subcutaneous)|SLC6A20(Esophagus_Muscularis)|CCR1(Esophagus_Muscularis)	.
Severe	Tested	EUR		3	46049827	G	T	0.0996273	0.9978	80559	0.356876	1.42886	0.073478	1.19229e-06	intergenic	FYCO1;XCR1	dist=12511;dist=8674			rs67937868	.	.	FYCO1(Thyroid)|XCR1(Skin_Not_Sun_Exposed_Suprapubic)|CXCR6(Muscle_Skeletal)|FLT1P1(Whole_Blood)|CCR3(Whole_Blood)|CXCR6(Artery_Tibial)|CXCR6(Nerve_Tibial)|CCR1(Cells_Cultured_fibroblasts)|CCR1(Esophagus_Muscularis)	.
Severe	Positive	ALL	M	11	11830262	T	C	0.0253944	0.966161	8352	0.911592	2.48828	0.18769	1.19233e-06	intergenic	MIR8070;USP47	dist=25493;dist=33257			rs16910175	.	.	USP47(Pancreas)	.
Severe	Population	EUR		3	46058908	G	A	0.0991362	0.999152	459250	0.355054	1.42626	0.0731043	1.19295e-06	UTR3	XCR1	NM_001024644:c.*3530C>T;NM_005283:c.*3530C>T;NM_001381860:c.*3530C>T			rs71327006	.	.	FYCO1(Thyroid)|SLC6A20(Muscle_Skeletal)|CXCR6(Muscle_Skeletal)|FYCO1(Esophagus_Mucosa)|CCR1(Esophagus_Mucosa)|FLT1P1(Whole_Blood)|CXCR6(Artery_Tibial)|CXCR6(Nerve_Tibial)|FYCO1(Nerve_Tibial)|CCR1(Cells_Cultured_fibroblasts)|CXCR6(Artery_Aorta)|LZTFL1(Adipose_Subcutaneous)|CXCR6(Adipose_Subcutaneous)|SLC6A20(Esophagus_Muscularis)|CCR1(Esophagus_Muscularis)	.
Severe	Tested	EUR		3	46051774	G	A	0.0997347	0.998178	80559	0.356654	1.42854	0.073435	1.19344e-06	intergenic	FYCO1;XCR1	dist=14458;dist=6727			rs67200151	.	.	FYCO1(Thyroid)|XCR1(Skin_Not_Sun_Exposed_Suprapubic)|CXCR6(Muscle_Skeletal)|FLT1P1(Whole_Blood)|CCR3(Whole_Blood)|CXCR6(Artery_Tibial)|CXCR6(Nerve_Tibial)|CCR1(Cells_Cultured_fibroblasts)|CCR1(Esophagus_Muscularis)	.
Hospitalization	Positive	EUR		3	46094762	G	A	0.143898	0.996648	16551	0.214377	1.23909	0.0441405	1.19359e-06	intronic	XCR1				rs4339140	.	.	CXCR6(Muscle_Skeletal)|FLT1P1(Whole_Blood)|CCR3(Whole_Blood)|RP11-697K23.3(Pituitary)|CXCR6(Artery_Tibial)|CXCR6(Nerve_Tibial)|CCR1(Cells_Cultured_fibroblasts)|CCR1(Esophagus_Muscularis)|CCR5(Lung)	.
Severe	Positive	EUR		4	140003060	T	A	0.285004	0.994127	15815	0.252394	1.2871	0.051971	1.19518e-06	intronic	ELF2				rs2315486	.	.	MGARP(Heart_Left_Ventricle)|ELF2(Skin_Not_Sun_Exposed_Suprapubic)|RP11-83A24.2(Esophagus_Mucosa)|ELF2(Skin_Sun_Exposed_Lower_leg)|MGARP(Brain_Cerebellar_Hemisphere)|MGARP(Brain_Cerebellum)	.
Severe	Population	EUR		3	46049765	T	C	0.100643	0.991433	459250	0.354266	1.42513	0.0729546	1.19794e-06	intergenic	FYCO1;XCR1	dist=12449;dist=8736			rs13433997	.	.	XCR1(Skin_Not_Sun_Exposed_Suprapubic)|CXCR6(Muscle_Skeletal)|RP11-24F11.2(Heart_Atrial_Appendage)|FLT1P1(Whole_Blood)|CCR3(Whole_Blood)|CXCR6(Artery_Tibial)|CXCR6(Nerve_Tibial)|CCR1(Cells_Cultured_fibroblasts)|CCR1(Esophagus_Muscularis)	.
Severe	Tested	EUR		3	46051908	A	G	0.0997472	0.998178	80559	0.356568	1.42842	0.0734302	1.19855e-06	intergenic	FYCO1;XCR1	dist=14592;dist=6593			rs61556067	.	.	FYCO1(Thyroid)|XCR1(Skin_Not_Sun_Exposed_Suprapubic)|CXCR6(Muscle_Skeletal)|FLT1P1(Whole_Blood)|CCR3(Whole_Blood)|CXCR6(Artery_Tibial)|CXCR6(Nerve_Tibial)|CCR1(Cells_Cultured_fibroblasts)|CCR1(Esophagus_Muscularis)	.
Hospitalization	Positive	EUR		3	46147504	A	G	0.103557	0.984477	16551	0.249039	1.28279	0.0512869	1.19906e-06	intergenic	XCR1;CCR1	dist=20168;dist=95698			rs71327025	.	.	FYCO1(Thyroid)|CCR1(Esophagus_Gastroesophageal_Junction)|SLC6A20(Muscle_Skeletal)|CXCR6(Muscle_Skeletal)|FYCO1(Esophagus_Mucosa)|CCR1(Esophagus_Mucosa)|FLT1P1(Whole_Blood)|CXCR6(Artery_Tibial)|CXCR6(Nerve_Tibial)|FYCO1(Nerve_Tibial)|FYCO1(Cells_Cultured_fibroblasts)|CCR1(Cells_Cultured_fibroblasts)|CXCR6(Artery_Aorta)|LZTFL1(Adipose_Subcutaneous)|CXCR6(Adipose_Subcutaneous)|SLC6A20(Esophagus_Muscularis)|CCR1(Esophagus_Muscularis)	.
Hospitalization	Population	nEUR		4	138938618	T	C	0.0112517	0.928493	28070	1.82376	6.19508	0.375593	1.19981e-06	intergenic	LINC02172;LINC00616	dist=414034;dist=9959			rs113825923	.	.	.	.
Susceptibility	Population	nEUR		7	136090754	G	T	0.41455	0.998873	28070	0.167605	1.18247	0.0345185	1.20074e-06	intergenic	MTPN;CHRM2	dist=428647;dist=462645			rs10271412	.	.	.	.
Susceptibility	Population	ALL	M	3	45839176	A	T	0.0550539	0.939402	223091	0.175679	1.19206	0.0361823	1.20142e-06	intergenic	SLC6A20;LZTFL1	dist=1148;dist=25634			rs73062394	.	.	RN7SL145P(Brain_Cortex)	.
Susceptibility	Tested	EUR		9	136148231	C	T	0.536551	0.999789	98377	0.0609188	1.06281	0.0125475	1.20368e-06	intronic	ABO				rs475419	Graves' disease|Venous thrombosis	.	.	.
Severe	Tested	EUR		3	46111213	T	C	0.0990807	0.998021	80559	0.357215	1.42934	0.0735767	1.20384e-06	intronic	XCR1				rs71327017	.	.	FYCO1(Thyroid)|CCR1(Esophagus_Gastroesophageal_Junction)|SLC6A20(Muscle_Skeletal)|CXCR6(Muscle_Skeletal)|FYCO1(Esophagus_Mucosa)|CCR1(Esophagus_Mucosa)|FLT1P1(Whole_Blood)|CXCR6(Artery_Tibial)|CXCR6(Nerve_Tibial)|FYCO1(Nerve_Tibial)|FYCO1(Cells_Cultured_fibroblasts)|CCR1(Cells_Cultured_fibroblasts)|CXCR6(Artery_Aorta)|LZTFL1(Adipose_Subcutaneous)|CXCR6(Adipose_Subcutaneous)|SLC6A20(Esophagus_Muscularis)|CCR1(Esophagus_Muscularis)	.
Susceptibility	Population	nEUR		12	42642541	C	A	0.226434	1	28070	0.197209	1.218	0.0406205	1.20443e-06	intergenic	YAF2;ZCRB1	dist=10371;dist=63347			rs11181388	Adiponectin levels|Refractive error|Mitral annular calcium|Advanced age-related macular degeneration (geographic atrophy)|Serum creatinine|Gene expression of ZNF766 in peripheral blood monocytes|Barnes Akathisia Rating Scale|Aortic valve calcium	.	RP11-328C8.4(Brain_Putamen_basal_ganglia)|RP11-328C8.4(Thyroid)|RP11-328C8.4(Esophagus_Gastroesophageal_Junction)|ZCRB1(Skin_Not_Sun_Exposed_Suprapubic)|RP11-328C8.4(Prostate)|RP11-328C8.4(Stomach)|RP11-328C8.4(Brain_Nucleus_accumbens_basal_ganglia)|YAF2(Artery_Coronary)|RP11-328C8.4(Muscle_Skeletal)|RP11-328C8.4(Heart_Atrial_Appendage)|RP11-328C8.4(Brain_Caudate_basal_ganglia)|ZCRB1(Pituitary)|RP11-328C8.4(Pituitary)|YAF2(Artery_Tibial)|RP11-328C8.4(Uterus)|RP11-328C8.4(Nerve_Tibial)|RP11-328C8.4(Skin_Sun_Exposed_Lower_leg)|RP11-328C8.4(Cells_EBV-transformed_lymphocytes)|YAF2(Cells_Cultured_fibroblasts)|RP11-328C8.4(Minor_Salivary_Gland)|RP11-328C8.4(Colon_Sigmoid)|YAF2(Artery_Aorta)|ZCRB1(Artery_Aorta)|RP11-328C8.4(Artery_Aorta)|RP11-328C8.4(Spleen)|PPHLN1(Brain_Cerebellar_Hemisphere)|RP11-328C8.4(Brain_Cerebellar_Hemisphere)|PRICKLE1(Brain_Cerebellar_Hemisphere)|RP11-328C8.4(Ovary)|GXYLT1(Brain_Cerebellum)|PPHLN1(Brain_Cerebellum)|RP11-328C8.4(Brain_Cerebellum)|PRICKLE1(Brain_Cerebellum)|RP11-328C8.4(Adipose_Visceral_Omentum)|ZCRB1(Testis)|RP11-351C21.2(Testis)|RP11-328C8.4(Adipose_Subcutaneous)|ZCRB1(Pancreas)|RP11-328C8.4(Pancreas)|RP11-328C8.4(Esophagus_Muscularis)|RP11-328C8.4(Colon_Transverse)|RP11-328C8.4(Lung)|RP11-328C8.4(Breast_Mammary_Tissue)	PPHLN1|PRICKLE1|ZCRB1|GXYLT1
Hospitalization	Population	ALL		3	46082175	C	CTG	0.129762	0.994234	487320	0.17944	1.19655	0.0369608	1.20458e-06	intronic	XCR1				rs142722130	.	.	XCR1(Skin_Not_Sun_Exposed_Suprapubic)|CXCR6(Muscle_Skeletal)|FLT1P1(Whole_Blood)|CCR3(Whole_Blood)|CXCR6(Artery_Tibial)|CXCR6(Nerve_Tibial)|CCR1(Cells_Cultured_fibroblasts)|CCR5(Lung)	.
Severe	Positive	EUR	M	17	39950975	T	C	0.916304	0.954429	7452	-0.527636	0.589998	0.108684	1.20516e-06	intergenic	JUP;P3H4	dist=7955;dist=7230			rs4399580	.	.	NT5C3B(Heart_Left_Ventricle)|NT5C3B(Esophagus_Gastroesophageal_Junction)|NT5C3B(Liver)|NT5C3B(Skin_Not_Sun_Exposed_Suprapubic)|NT5C3B(Stomach)|NT5C3B(Muscle_Skeletal)|ZNF385C(Muscle_Skeletal)|P3H4(Heart_Atrial_Appendage)|NT5C3B(Heart_Atrial_Appendage)|JUP(Whole_Blood)|NT5C3B(Whole_Blood)|NT5C3B(Pituitary)|JUP(Artery_Tibial)|P3H4(Artery_Tibial)|NT5C3B(Artery_Tibial)|JUP(Nerve_Tibial)|NT5C3B(Nerve_Tibial)|NT5C3B(Skin_Sun_Exposed_Lower_leg)|NT5C3B(Cells_Cultured_fibroblasts)|JUP(Artery_Aorta)|NT5C3B(Artery_Aorta)|JUP(Spleen)|NT5C3B(Brain_Cerebellum)|P3H4(Adipose_Visceral_Omentum)|NT5C3B(Adipose_Visceral_Omentum)|JUP(Adipose_Subcutaneous)|NT5C3B(Adipose_Subcutaneous)|NT5C3B(Pancreas)|JUP(Esophagus_Muscularis)|KLHL10(Esophagus_Muscularis)|NT5C3B(Esophagus_Muscularis)|NT5C3B(Lung)|NT5C3B(Breast_Mammary_Tissue)	JUP
Hospitalization	Population	nEUR		4	138972726	T	C	0.0108148	0.908375	28070	1.89071	6.62406	0.389476	1.20697e-06	ncRNA_intronic	LINC00616				rs79169304	.	.	.	.
Severe	Positive	ALL		3	46216897	G	C	0.0967449	0.997885	17657	0.378433	1.45999	0.0779563	1.2074e-06	intergenic	XCR1;CCR1	dist=89561;dist=26305			rs35342525	.	.	CCR1(Esophagus_Gastroesophageal_Junction)|CXCR6(Muscle_Skeletal)|CCR1(Esophagus_Mucosa)|FLT1P1(Whole_Blood)|CCR3(Whole_Blood)|CXCR6(Nerve_Tibial)|CCR1(Cells_Cultured_fibroblasts)|CCR2(Adipose_Visceral_Omentum)|SLC6A20(Esophagus_Muscularis)|CCR1(Esophagus_Muscularis)|CXCR6(Lung)	.
Severe	Positive	ALL		3	46199680	G	C	0.0967576	0.996807	17657	0.378097	1.45951	0.0778935	1.20977e-06	intergenic	XCR1;CCR1	dist=72344;dist=43522			rs35960950	.	.	CCR1(Esophagus_Gastroesophageal_Junction)|CXCR6(Muscle_Skeletal)|CCR1(Esophagus_Mucosa)|FLT1P1(Whole_Blood)|CCR3(Whole_Blood)|CXCR6(Nerve_Tibial)|CCR1(Cells_Cultured_fibroblasts)|CCR2(Adipose_Visceral_Omentum)|SLC6A20(Esophagus_Muscularis)|CCR1(Esophagus_Muscularis)|CXCR6(Lung)	.
Hospitalization	Positive	EUR	M	19	39071631	T	C	0.0221291	0.989296	7784	0.678165	1.97026	0.139714	1.21032e-06	intronic	RYR1				rs112131190	.	.	LGALS7B(Esophagus_Mucosa)|CTD-2540F13.2(Pancreas)	.
Severe	Population	EUR	M	11	11830262	T	C	0.0248455	0.966161	209951	0.894302	2.44563	0.184248	1.2112e-06	intergenic	MIR8070;USP47	dist=25493;dist=33257			rs16910175	.	.	USP47(Pancreas)	.
Severe	Population	EUR		3	46101466	C	T	0.0991594	0.998498	459250	0.354847	1.42596	0.0731072	1.21125e-06	intronic	XCR1				rs71327014	.	.	FYCO1(Thyroid)|SLC6A20(Muscle_Skeletal)|CXCR6(Muscle_Skeletal)|FYCO1(Esophagus_Mucosa)|CCR1(Esophagus_Mucosa)|FLT1P1(Whole_Blood)|CXCR6(Artery_Tibial)|CXCR6(Nerve_Tibial)|FYCO1(Nerve_Tibial)|CCR1(Cells_Cultured_fibroblasts)|CXCR6(Artery_Aorta)|LZTFL1(Adipose_Subcutaneous)|CXCR6(Adipose_Subcutaneous)|SLC6A20(Esophagus_Muscularis)|CCR1(Esophagus_Muscularis)	.
Severe	Positive	ALL		3	46173072	G	C	0.111784	0.980439	17657	0.354519	1.42549	0.0730402	1.21149e-06	intergenic	XCR1;CCR1	dist=45736;dist=70130			rs13063635	HDL cholesterol|Refractive error	Eosinophil percentage of granulocytes	FYCO1(Thyroid)|CCR1(Esophagus_Gastroesophageal_Junction)|SLC6A20(Muscle_Skeletal)|CXCR6(Muscle_Skeletal)|FYCO1(Esophagus_Mucosa)|CCR1(Esophagus_Mucosa)|FLT1P1(Whole_Blood)|CXCR6(Artery_Tibial)|CXCR6(Nerve_Tibial)|FYCO1(Nerve_Tibial)|CCR1(Cells_Cultured_fibroblasts)|CXCR6(Artery_Aorta)|LZTFL1(Adipose_Subcutaneous)|CXCR6(Adipose_Subcutaneous)|SLC6A20(Esophagus_Muscularis)|CCR1(Esophagus_Muscularis)	CCR3|CCR2|CXCR6|CCR1|CXCR6,FYCO1|FYCO1
Susceptibility	Population	nEUR		7	136090738	T	C	0.414556	0.998803	28070	0.167547	1.1824	0.0345197	1.21197e-06	intergenic	MTPN;CHRM2	dist=428631;dist=462661			rs10224947	.	.	.	.
Severe	Population	EUR		3	46100138	C	G	0.0991573	0.998593	459250	0.35482	1.42592	0.0731035	1.21199e-06	intronic	XCR1				rs35420565	.	.	FYCO1(Thyroid)|SLC6A20(Muscle_Skeletal)|CXCR6(Muscle_Skeletal)|FYCO1(Esophagus_Mucosa)|CCR1(Esophagus_Mucosa)|FLT1P1(Whole_Blood)|CXCR6(Artery_Tibial)|CXCR6(Nerve_Tibial)|FYCO1(Nerve_Tibial)|CCR1(Cells_Cultured_fibroblasts)|CXCR6(Artery_Aorta)|LZTFL1(Adipose_Subcutaneous)|CXCR6(Adipose_Subcutaneous)|SLC6A20(Esophagus_Muscularis)|CCR1(Esophagus_Muscularis)	.
Susceptibility	Tested	EUR		9	136148647	T	C	0.535514	0.997523	98377	0.0609538	1.06285	0.0125603	1.21666e-06	intronic	ABO				rs500498	Serum soluble E-selectin|von Willebrand factor (vWF)|LDL cholesterol|Asthma|TNF-alpha (TNF-a)|Graves' disease|Plasma soluble intercellular adhesion molecule 1 (ICAM-1) (females)|Venous thrombosis|Soluble intercellular adhesion molecule 1 (ICAM-1)|Factor XIII antigen	.	.	SURF6
Susceptibility	Tested	EUR		9	136148648	G	C	0.535502	0.997469	98377	0.0609546	1.06285	0.0125606	1.217e-06	intronic	ABO				rs500499	Venous thrombosis	.	.	.
Severe	Population	EUR		3	46059249	C	T	0.0991667	0.999102	459250	0.354688	1.42574	0.0730895	1.21738e-06	UTR3	XCR1	NM_001024644:c.*3189G>A;NM_005283:c.*3189G>A;NM_001381860:c.*3189G>A			rs71327007	.	.	FYCO1(Thyroid)|SLC6A20(Muscle_Skeletal)|CXCR6(Muscle_Skeletal)|FYCO1(Esophagus_Mucosa)|CCR1(Esophagus_Mucosa)|FLT1P1(Whole_Blood)|CXCR6(Artery_Tibial)|CXCR6(Nerve_Tibial)|FYCO1(Nerve_Tibial)|CCR1(Cells_Cultured_fibroblasts)|CXCR6(Artery_Aorta)|LZTFL1(Adipose_Subcutaneous)|CXCR6(Adipose_Subcutaneous)|SLC6A20(Esophagus_Muscularis)|CCR1(Esophagus_Muscularis)	.
Severe	Population	EUR		3	46057233	C	A	0.099165	0.998421	459250	0.354839	1.42595	0.0731212	1.21761e-06	intergenic	FYCO1;XCR1	dist=19917;dist=1268			rs35921206	.	.	FYCO1(Thyroid)|XCR1(Skin_Not_Sun_Exposed_Suprapubic)|CXCR6(Muscle_Skeletal)|FLT1P1(Whole_Blood)|CCR3(Whole_Blood)|CXCR6(Artery_Tibial)|CXCR6(Nerve_Tibial)|CCR1(Cells_Cultured_fibroblasts)|CCR1(Esophagus_Muscularis)	.
Susceptibility	Population	AFR		9	140666838	G	T	0.0161726	0.898344	7644	1.39421	4.0318	0.287304	1.21766e-06	intronic	EHMT1				rs139202119	.	.	.	.
Severe	Tested	ALL	M	3	46003537	G	A	0.10544	0.996517	39736	0.412119	1.51001	0.0849265	1.21819e-06	intronic	FYCO1				rs36039366	.	.	FYCO1(Thyroid)|SLC6A20(Muscle_Skeletal)|CXCR6(Muscle_Skeletal)|FYCO1(Esophagus_Mucosa)|CCR1(Esophagus_Mucosa)|FLT1P1(Whole_Blood)|CXCR6(Artery_Tibial)|CXCR6(Nerve_Tibial)|FYCO1(Nerve_Tibial)|FYCO1(Cells_Cultured_fibroblasts)|CCR1(Cells_Cultured_fibroblasts)|CXCR6(Artery_Aorta)|LZTFL1(Adipose_Subcutaneous)|CXCR6(Adipose_Subcutaneous)|SLC6A20(Esophagus_Muscularis)|CCR1(Esophagus_Muscularis)	.
Severe	Population	EUR	M	3	45859651	G	A	0.0699726	0.998579	209951	0.518743	1.67991	0.106901	1.21874e-06	intergenic	SLC6A20;LZTFL1	dist=21623;dist=5159			rs17713054	HDL cholesterol|Type 1 diabetes, combined control dataset	.	SLC6A20(Muscle_Skeletal)|CXCR6(Muscle_Skeletal)|CCR1(Esophagus_Mucosa)|CCR9(Whole_Blood)|CXCR6(Artery_Tibial)|RP11-697K23.3(Nerve_Tibial)|SLC6A20(Nerve_Tibial)|CCR1(Cells_Cultured_fibroblasts)|LZTFL1(Adipose_Subcutaneous)|CXCR6(Adipose_Subcutaneous)|SLC6A20(Esophagus_Muscularis)|CCR1(Esophagus_Muscularis)|SLC6A20(Breast_Mammary_Tissue)	CXCR6,FYCO1|CCR1|CXCR6
Severe	Population	EUR		3	46099154	C	T	0.0991705	0.998532	459250	0.354706	1.42576	0.0730989	1.21969e-06	intronic	XCR1				rs13096741	.	.	FYCO1(Thyroid)|SLC6A20(Muscle_Skeletal)|CXCR6(Muscle_Skeletal)|FYCO1(Esophagus_Mucosa)|CCR1(Esophagus_Mucosa)|FLT1P1(Whole_Blood)|CXCR6(Artery_Tibial)|CXCR6(Nerve_Tibial)|FYCO1(Nerve_Tibial)|CCR1(Cells_Cultured_fibroblasts)|CXCR6(Artery_Aorta)|LZTFL1(Adipose_Subcutaneous)|CXCR6(Adipose_Subcutaneous)|SLC6A20(Esophagus_Muscularis)|CCR1(Esophagus_Muscularis)	.
Hospitalization	Tested	ALL		9	20464928	A	G	0.289681	0.91526	104916	0.142981	1.15371	0.0294665	1.22027e-06	intronic	MLLT3				rs6475431	Barnes Akathisia Rating Scale|HDL cholesterol|LDL cholesterol|Duodenal ulcer	.	.	.
Severe	Population	EUR		3	46098526	C	G	0.0991789	0.99855	459250	0.354681	1.42573	0.0730962	1.2207e-06	intronic	XCR1				rs34718164	.	.	FYCO1(Thyroid)|SLC6A20(Muscle_Skeletal)|CXCR6(Muscle_Skeletal)|FYCO1(Esophagus_Mucosa)|CCR1(Esophagus_Mucosa)|FLT1P1(Whole_Blood)|CXCR6(Artery_Tibial)|CXCR6(Nerve_Tibial)|FYCO1(Nerve_Tibial)|CCR1(Cells_Cultured_fibroblasts)|CXCR6(Artery_Aorta)|LZTFL1(Adipose_Subcutaneous)|CXCR6(Adipose_Subcutaneous)|SLC6A20(Esophagus_Muscularis)|CCR1(Esophagus_Muscularis)	.
Susceptibility	Population	nEUR		16	17181194	A	T	0.116122	0.989694	28070	0.286884	1.33227	0.0591253	1.2214e-06	intergenic	PKD1P4-NPIPA8;XYLT1	dist=693365;dist=14432			rs12448970	.	.	.	.
Hospitalization	Positive	ALL		3	16017905	T	C	0.506087	0.996624	18481	0.143129	1.15388	0.0294992	1.22244e-06	intergenic	MIR563;GALNT15	dist=102549;dist=198282			rs4685294	Advanced age-related macular degeneration (choroidal neovascularization) vs. no AMD|Anti-TNF treatment response in rheumatoid arthritis (by DAS-28 score change at 3 months)|HOMA-IR|Advanced age-related macular degeneration	.	IMPDH1P8(Artery_Aorta)	ANKRD28
Susceptibility	Population	nEUR		12	42662114	C	T	0.214623	0.999091	28070	0.200516	1.22203	0.0413275	1.223e-06	intergenic	YAF2;ZCRB1	dist=29944;dist=43774			rs7296847	Aortic valve calcium|Adiponectin levels|Mitral annular calcium|Advanced age-related macular degeneration (geographic atrophy)|Schizophrenia|Refractive error|Differential exon level expression of PPHLN1 [probe 3412017] in brain cortex	.	RP11-328C8.4(Brain_Putamen_basal_ganglia)|RP11-328C8.4(Thyroid)|RP11-328C8.4(Esophagus_Gastroesophageal_Junction)|ZCRB1(Skin_Not_Sun_Exposed_Suprapubic)|RP11-328C8.4(Prostate)|RP11-328C8.4(Stomach)|RP11-328C8.4(Brain_Nucleus_accumbens_basal_ganglia)|YAF2(Artery_Coronary)|RP11-328C8.4(Muscle_Skeletal)|RP11-328C8.4(Heart_Atrial_Appendage)|RP11-328C8.4(Brain_Caudate_basal_ganglia)|ZCRB1(Pituitary)|RP11-328C8.4(Pituitary)|YAF2(Artery_Tibial)|RP11-328C8.4(Uterus)|RP11-328C8.4(Nerve_Tibial)|RP11-328C8.4(Skin_Sun_Exposed_Lower_leg)|RP11-328C8.4(Cells_EBV-transformed_lymphocytes)|YAF2(Cells_Cultured_fibroblasts)|RP11-328C8.4(Colon_Sigmoid)|YAF2(Artery_Aorta)|ZCRB1(Artery_Aorta)|RP11-328C8.4(Artery_Aorta)|RP11-328C8.4(Spleen)|PPHLN1(Brain_Cerebellar_Hemisphere)|RP11-328C8.4(Brain_Cerebellar_Hemisphere)|PRICKLE1(Brain_Cerebellar_Hemisphere)|RP11-328C8.4(Ovary)|GXYLT1(Brain_Cerebellum)|PPHLN1(Brain_Cerebellum)|RP11-328C8.4(Brain_Cerebellum)|PRICKLE1(Brain_Cerebellum)|RP11-328C8.4(Adipose_Visceral_Omentum)|ZCRB1(Testis)|RP11-351C21.2(Testis)|RP11-328C8.4(Adipose_Subcutaneous)|ZCRB1(Pancreas)|RP11-328C8.4(Pancreas)|RP11-328C8.4(Esophagus_Muscularis)|RP11-328C8.4(Colon_Transverse)|RP11-328C8.4(Lung)|RP11-328C8.4(Breast_Mammary_Tissue)	PRICKLE1|ZCRB1|GXYLT1|PPHLN1
Hospitalization	Population	ALL		9	20464928	A	G	0.289158	0.91526	487320	0.1409	1.15131	0.0290412	1.22392e-06	intronic	MLLT3				rs6475431	Barnes Akathisia Rating Scale|LDL cholesterol|Duodenal ulcer|HDL cholesterol	.	.	.
Severe	Positive	EUR	M	17	39950674	A	G	0.916306	0.954016	7452	-0.527378	0.59015	0.108703	1.22495e-06	intergenic	JUP;P3H4	dist=7654;dist=7531			rs4796703	.	.	NT5C3B(Heart_Left_Ventricle)|NT5C3B(Esophagus_Gastroesophageal_Junction)|NT5C3B(Liver)|NT5C3B(Skin_Not_Sun_Exposed_Suprapubic)|NT5C3B(Stomach)|NT5C3B(Muscle_Skeletal)|ZNF385C(Muscle_Skeletal)|P3H4(Heart_Atrial_Appendage)|NT5C3B(Heart_Atrial_Appendage)|JUP(Whole_Blood)|NT5C3B(Whole_Blood)|NT5C3B(Pituitary)|JUP(Artery_Tibial)|P3H4(Artery_Tibial)|NT5C3B(Artery_Tibial)|JUP(Nerve_Tibial)|NT5C3B(Nerve_Tibial)|NT5C3B(Skin_Sun_Exposed_Lower_leg)|NT5C3B(Cells_Cultured_fibroblasts)|JUP(Artery_Aorta)|NT5C3B(Artery_Aorta)|JUP(Spleen)|NT5C3B(Brain_Cerebellum)|P3H4(Adipose_Visceral_Omentum)|NT5C3B(Adipose_Visceral_Omentum)|JUP(Adipose_Subcutaneous)|NT5C3B(Adipose_Subcutaneous)|NT5C3B(Pancreas)|JUP(Esophagus_Muscularis)|KLHL10(Esophagus_Muscularis)|NT5C3B(Esophagus_Muscularis)|NT5C3B(Lung)|NT5C3B(Breast_Mammary_Tissue)	JUP
Severe	Tested	ALL	M	3	45995748	T	C	0.105405	0.996715	39736	0.412165	1.51008	0.0849562	1.22531e-06	intronic	FYCO1				rs34381952	.	.	FYCO1(Thyroid)|SLC6A20(Muscle_Skeletal)|CXCR6(Muscle_Skeletal)|FYCO1(Esophagus_Mucosa)|CCR1(Esophagus_Mucosa)|FLT1P1(Whole_Blood)|CXCR6(Artery_Tibial)|CXCR6(Nerve_Tibial)|FYCO1(Nerve_Tibial)|FYCO1(Cells_Cultured_fibroblasts)|CCR1(Cells_Cultured_fibroblasts)|CXCR6(Artery_Aorta)|LZTFL1(Adipose_Subcutaneous)|CXCR6(Adipose_Subcutaneous)|SLC6A20(Esophagus_Muscularis)|CCR1(Esophagus_Muscularis)	.
Severe	Positive	ALL		3	46006239	A	G	0.114064	0.998353	17657	0.347235	1.41515	0.0715775	1.22735e-06	intronic	FYCO1				rs35855315	.	.	FYCO1(Thyroid)|SLC6A20(Muscle_Skeletal)|CXCR6(Muscle_Skeletal)|FYCO1(Esophagus_Mucosa)|CCR1(Esophagus_Mucosa)|FLT1P1(Whole_Blood)|CXCR6(Artery_Tibial)|CXCR6(Nerve_Tibial)|FYCO1(Nerve_Tibial)|FYCO1(Cells_Cultured_fibroblasts)|CCR1(Cells_Cultured_fibroblasts)|CXCR6(Artery_Aorta)|LZTFL1(Adipose_Subcutaneous)|CXCR6(Adipose_Subcutaneous)|SLC6A20(Esophagus_Muscularis)|CCR1(Esophagus_Muscularis)	.
Hospitalization	Tested	ALL	M	3	45954339	C	T	0.102409	0.996919	48422	0.269351	1.30911	0.0555234	1.22764e-06	intronic	LZTFL1				rs34068335	.	.	FYCO1(Thyroid)|SLC6A20(Muscle_Skeletal)|CXCR6(Muscle_Skeletal)|FYCO1(Esophagus_Mucosa)|CCR1(Esophagus_Mucosa)|FLT1P1(Whole_Blood)|CXCR6(Artery_Tibial)|SLC6A20(Nerve_Tibial)|CXCR6(Nerve_Tibial)|FYCO1(Nerve_Tibial)|FYCO1(Cells_Cultured_fibroblasts)|CCR1(Cells_Cultured_fibroblasts)|CXCR6(Artery_Aorta)|LZTFL1(Adipose_Subcutaneous)|CXCR6(Adipose_Subcutaneous)|SLC6A20(Esophagus_Muscularis)|CCR1(Esophagus_Muscularis)	.
Susceptibility	Tested	OTHERS		13	51085041	G	A	0.313072	0.998905	2375	0.391868	1.47974	0.0807822	1.22891e-06	ncRNA_intronic	DLEU1				rs9562985	Hypertension (early onset hypertension)|Rheumatoid arthritis|Eye color|Urinary albumin-to-creatinine ratio|Decrease in FEV1 (in nonasthmatic participants)|Lung function, forced expiratory volume in 1 second (FEV1) percent predicted (in nonasthmatic participants)|Mitral annular calcium|Triglycerides	.	TRIM13(Thyroid)|DLEU1(Testis)	EBPL
Hospitalization	Positive	EUR		3	46146314	G	T	0.10347	0.985635	16551	0.248712	1.28237	0.0512722	1.22956e-06	intergenic	XCR1;CCR1	dist=18978;dist=96888			rs13093179	HDL cholesterol|Refractive error	.	FYCO1(Thyroid)|CCR1(Esophagus_Gastroesophageal_Junction)|SLC6A20(Muscle_Skeletal)|CXCR6(Muscle_Skeletal)|FYCO1(Esophagus_Mucosa)|CCR1(Esophagus_Mucosa)|FLT1P1(Whole_Blood)|CXCR6(Artery_Tibial)|CXCR6(Nerve_Tibial)|FYCO1(Nerve_Tibial)|FYCO1(Cells_Cultured_fibroblasts)|CCR1(Cells_Cultured_fibroblasts)|CXCR6(Artery_Aorta)|LZTFL1(Adipose_Subcutaneous)|CXCR6(Adipose_Subcutaneous)|SLC6A20(Esophagus_Muscularis)|CCR1(Esophagus_Muscularis)	CXCR6,FYCO1|CCR1|FYCO1|CXCR6|CCR3|CCR2
Death	Positive	EUR		3	45900634	G	C	0.0643877	0.972908	15815	0.49952	1.64793	0.102977	1.22963e-06	intronic	LZTFL1				rs76374459	.	.	SLC6A20(Muscle_Skeletal)|CXCR6(Muscle_Skeletal)|CCR1(Esophagus_Mucosa)|CXCR6(Artery_Tibial)|RP11-697K23.3(Nerve_Tibial)|SLC6A20(Nerve_Tibial)|CCR1(Cells_Cultured_fibroblasts)|CXCR6(Adipose_Subcutaneous)|SLC6A20(Esophagus_Muscularis)|CCR1(Esophagus_Muscularis)	.
Severe	Tested	ALL	M	3	46001720	T	G	0.105445	0.996669	39736	0.411924	1.50972	0.0849206	1.23025e-06	intronic	FYCO1				rs35827997	.	.	FYCO1(Thyroid)|SLC6A20(Muscle_Skeletal)|CXCR6(Muscle_Skeletal)|FYCO1(Esophagus_Mucosa)|CCR1(Esophagus_Mucosa)|FLT1P1(Whole_Blood)|CXCR6(Artery_Tibial)|CXCR6(Nerve_Tibial)|FYCO1(Nerve_Tibial)|FYCO1(Cells_Cultured_fibroblasts)|CCR1(Cells_Cultured_fibroblasts)|CXCR6(Artery_Aorta)|LZTFL1(Adipose_Subcutaneous)|CXCR6(Adipose_Subcutaneous)|SLC6A20(Esophagus_Muscularis)|CCR1(Esophagus_Muscularis)	.
Susceptibility	Tested	ALL	M	9	136045422	CA	C	0.679376	0.954368	48422	-0.0919388	0.912161	0.0189542	1.23107e-06	intergenic	GBGT1;OBP2B	dist=6122;dist=35243			rs1208515870	.	.	.	.
Susceptibility	Population	nEUR		12	42667322	G	T	0.181233	0.999186	28070	0.215199	1.24011	0.044367	1.23195e-06	intergenic	YAF2;ZCRB1	dist=35152;dist=38566			rs7960726	.	.	RP11-328C8.4(Brain_Putamen_basal_ganglia)|RP11-328C8.4(Thyroid)|RP11-328C8.4(Esophagus_Gastroesophageal_Junction)|RP11-328C8.4(Small_Intestine_Terminal_Ileum)|ZCRB1(Skin_Not_Sun_Exposed_Suprapubic)|RP11-328C8.4(Prostate)|RP11-328C8.4(Stomach)|RP11-328C8.4(Brain_Nucleus_accumbens_basal_ganglia)|YAF2(Artery_Coronary)|PPHLN1(Muscle_Skeletal)|RP11-328C8.4(Muscle_Skeletal)|RP11-328C8.4(Heart_Atrial_Appendage)|RP11-328C8.4(Brain_Caudate_basal_ganglia)|ZCRB1(Pituitary)|RP11-328C8.4(Pituitary)|YAF2(Artery_Tibial)|RP11-328C8.4(Uterus)|RP11-328C8.4(Nerve_Tibial)|RP11-328C8.4(Skin_Sun_Exposed_Lower_leg)|RP11-328C8.4(Cells_EBV-transformed_lymphocytes)|GXYLT1(Cells_Cultured_fibroblasts)|YAF2(Cells_Cultured_fibroblasts)|RP11-328C8.4(Colon_Sigmoid)|YAF2(Artery_Aorta)|ZCRB1(Artery_Aorta)|RP11-328C8.4(Artery_Aorta)|RP11-328C8.4(Spleen)|GXYLT1(Brain_Cerebellar_Hemisphere)|PPHLN1(Brain_Cerebellar_Hemisphere)|RP11-328C8.4(Brain_Cerebellar_Hemisphere)|PRICKLE1(Brain_Cerebellar_Hemisphere)|RP11-328C8.4(Ovary)|GXYLT1(Brain_Cerebellum)|PPHLN1(Brain_Cerebellum)|RP11-328C8.4(Brain_Cerebellum)|PRICKLE1(Brain_Cerebellum)|RP11-328C8.4(Adipose_Visceral_Omentum)|ZCRB1(Testis)|RP11-351C21.2(Testis)|RP11-328C8.4(Adipose_Subcutaneous)|ZCRB1(Pancreas)|RP11-328C8.4(Pancreas)|RP11-328C8.4(Esophagus_Muscularis)|RP11-328C8.4(Colon_Transverse)|RP11-328C8.4(Lung)|RP11-328C8.4(Breast_Mammary_Tissue)	PRICKLE1
Hospitalization	Population	EUR	M	19	39068641	A	C	0.0213692	0.988257	209951	0.611062	1.84239	0.125983	1.23249e-06	exonic	RYR1		synonymous SNV	RYR1:NM_001042723:exon97:c.A14241C:p.T4747T,RYR1:NM_000540:exon98:c.A14256C:p.T4752T	rs1468571	Gene expression of RYR1 in peripheral blood monocytes|Total cholesterol|LDL cholesterol	.	FBXO17(Esophagus_Muscularis)	MAP4K1|RYR1|HNRNPL|ECH1
Hospitalization	Population	EUR	M	6	69522080	T	C	0.0314738	0.947491	209951	0.506689	1.65979	0.104466	1.23301e-06	intronic	ADGRB3				rs145500207	.	.	RP3-525N10.2(Nerve_Tibial)	.
Hospitalization	Population	EUR		19	35075759	C	T	0.593811	0.995711	459250	0.132643	1.14184	0.0273482	1.23354e-06	ncRNA_intronic	SCGB1B2P				rs10403639	.	.	ZNF181(Thyroid)|SCGB1B2P(Skin_Not_Sun_Exposed_Suprapubic)|SCGB2B2(Skin_Not_Sun_Exposed_Suprapubic)|CTD-2553L13.9(Muscle_Skeletal)|CTD-2553L13.5(Heart_Atrial_Appendage)|ZNF181(Colon_Sigmoid)|ZNF181(Lung)	.
Susceptibility	Population	nEUR		12	42682586	C	T	0.181528	0.99683	28070	0.215507	1.24049	0.0444332	1.23374e-06	intergenic	YAF2;ZCRB1	dist=50416;dist=23302			rs61924344	.	.	RP11-328C8.4(Brain_Putamen_basal_ganglia)|RP11-328C8.4(Thyroid)|RP11-328C8.4(Esophagus_Gastroesophageal_Junction)|RP11-328C8.4(Small_Intestine_Terminal_Ileum)|ZCRB1(Skin_Not_Sun_Exposed_Suprapubic)|RP11-328C8.4(Prostate)|RP11-328C8.4(Stomach)|RP11-328C8.4(Brain_Nucleus_accumbens_basal_ganglia)|YAF2(Artery_Coronary)|PPHLN1(Muscle_Skeletal)|RP11-328C8.4(Muscle_Skeletal)|RP11-328C8.4(Heart_Atrial_Appendage)|RP11-328C8.4(Brain_Caudate_basal_ganglia)|ZCRB1(Pituitary)|RP11-328C8.4(Pituitary)|YAF2(Artery_Tibial)|RP11-328C8.4(Uterus)|RP11-328C8.4(Nerve_Tibial)|RP11-328C8.4(Skin_Sun_Exposed_Lower_leg)|RP11-328C8.4(Cells_EBV-transformed_lymphocytes)|GXYLT1(Cells_Cultured_fibroblasts)|YAF2(Cells_Cultured_fibroblasts)|RP11-328C8.4(Colon_Sigmoid)|YAF2(Artery_Aorta)|ZCRB1(Artery_Aorta)|RP11-328C8.4(Artery_Aorta)|RP11-328C8.4(Spleen)|GXYLT1(Brain_Cerebellar_Hemisphere)|PPHLN1(Brain_Cerebellar_Hemisphere)|RP11-328C8.4(Brain_Cerebellar_Hemisphere)|RP11-328C8.4(Ovary)|GXYLT1(Brain_Cerebellum)|PPHLN1(Brain_Cerebellum)|RP11-328C8.4(Brain_Cerebellum)|PRICKLE1(Brain_Cerebellum)|RP11-328C8.4(Adipose_Visceral_Omentum)|ZCRB1(Testis)|RP11-351C21.2(Testis)|RP11-328C8.4(Adipose_Subcutaneous)|ZCRB1(Pancreas)|RP11-328C8.4(Pancreas)|RP11-328C8.4(Esophagus_Muscularis)|RP11-328C8.4(Colon_Transverse)|RP11-328C8.4(Lung)|RP11-328C8.4(Breast_Mammary_Tissue)	PRICKLE1
Susceptibility	Population	EUR	M	1	233648266	T	C	0.444283	0.970876	209951	0.0821039	1.08557	0.0169282	1.23388e-06	intergenic	MAP3K21;KCNK1	dist=127372;dist=101586			rs12090149	.	.	.	.
Hospitalization	Tested	EUR	M	3	41924772	T	C	0.0147312	0.997675	45362	0.75733	2.13258	0.156153	1.23502e-06	intronic	ULK4				rs75304351	.	.	ULK4(Thyroid)|ULK4(Esophagus_Gastroesophageal_Junction)|ULK4(Whole_Blood)|ULK4(Esophagus_Muscularis)	.
Hospitalization	Population	EUR	F	8	19948780	C	A	0.0286711	0.968667	249299	0.638244	1.89315	0.131605	1.23644e-06	intergenic	LPL;SLC18A1	dist=124010;dist=53586			rs11992494	.	.	.	.
Hospitalization	Population	nEUR		4	138950426	T	C	0.0106765	0.904057	28070	1.89077	6.62448	0.389881	1.23702e-06	ncRNA_intronic	LINC00616				rs112497031	.	.	.	.
Hospitalization	Population	ALL		3	46077390	T	C	0.130017	0.999744	487320	0.17863	1.19558	0.0368348	1.2378e-06	intronic	XCR1				rs2088693	Triglycerides|Serum concentration of hypoxanthine	.	XCR1(Skin_Not_Sun_Exposed_Suprapubic)|CXCR6(Muscle_Skeletal)|FLT1P1(Whole_Blood)|CCR3(Whole_Blood)|CXCR6(Artery_Tibial)|CXCR6(Nerve_Tibial)|CCR1(Cells_Cultured_fibroblasts)|CCR5(Lung)	CXCR6|CCR1|CCR2
Hospitalization	Tested	EUR		19	35081655	A	ACT	0.60817	0.992012	98377	0.134288	1.14372	0.0276921	1.2389e-06	ncRNA_intronic	SCGB1B2P				rs74177165	.	.	ZNF181(Thyroid)|SCGB1B2P(Skin_Not_Sun_Exposed_Suprapubic)|SCGB2B2(Skin_Not_Sun_Exposed_Suprapubic)|CTD-2553L13.9(Muscle_Skeletal)|CTD-2553L13.5(Heart_Atrial_Appendage)|ZNF181(Heart_Atrial_Appendage)|ZNF181(Nerve_Tibial)|SCGB1B2P(Skin_Sun_Exposed_Lower_leg)|ZNF181(Colon_Sigmoid)|ZNF181(Lung)	.
Hospitalization	Population	EUR	M	19	39069230	T	C	0.0213709	0.988558	209951	0.610819	1.84194	0.12596	1.23896e-06	intronic	RYR1				rs61435613	.	.	FBXO17(Esophagus_Muscularis)	.
Susceptibility	Population	EUR		9	136149709	AC	A	0.17881	0.981497	459250	0.0741776	1.077	0.0152967	1.23923e-06	intronic	ABO				rs8176643	.	.	.	.
Severe	Positive	EUR		4	139995165	C	G	0.284928	0.995732	15815	0.251652	1.28615	0.0518954	1.23951e-06	intronic	ELF2				rs11939084	.	.	MGARP(Heart_Left_Ventricle)|ELF2(Skin_Not_Sun_Exposed_Suprapubic)|RP11-83A24.2(Esophagus_Mucosa)|ELF2(Skin_Sun_Exposed_Lower_leg)|MGARP(Brain_Cerebellar_Hemisphere)|MGARP(Brain_Cerebellum)	.
Severe	Tested	EUR		3	46095219	A	G	0.0922444	0.962771	80559	0.375555	1.4558	0.0774491	1.24048e-06	intronic	XCR1				rs79298034	.	.	FYCO1(Thyroid)|SLC6A20(Muscle_Skeletal)|CXCR6(Muscle_Skeletal)|FYCO1(Esophagus_Mucosa)|CCR1(Esophagus_Mucosa)|FLT1P1(Whole_Blood)|CXCR6(Artery_Tibial)|CXCR6(Nerve_Tibial)|FYCO1(Nerve_Tibial)|CCR1(Cells_Cultured_fibroblasts)|CXCR6(Artery_Aorta)|LZTFL1(Adipose_Subcutaneous)|CXCR6(Adipose_Subcutaneous)|SLC6A20(Esophagus_Muscularis)|CCR1(Esophagus_Muscularis)	FYCO1
Severe	Tested	EUR		3	46095226	C	T	0.0922444	0.962771	80559	0.375555	1.4558	0.0774491	1.24048e-06	intronic	XCR1				rs558116414	.	.	FYCO1(Thyroid)|SLC6A20(Muscle_Skeletal)|CXCR6(Muscle_Skeletal)|FYCO1(Esophagus_Mucosa)|CCR1(Esophagus_Mucosa)|FLT1P1(Whole_Blood)|CXCR6(Artery_Tibial)|CXCR6(Nerve_Tibial)|FYCO1(Nerve_Tibial)|CCR1(Cells_Cultured_fibroblasts)|CXCR6(Artery_Aorta)|LZTFL1(Adipose_Subcutaneous)|CXCR6(Adipose_Subcutaneous)|SLC6A20(Esophagus_Muscularis)|CCR1(Esophagus_Muscularis)	.
Severe	Tested	ALL	M	3	46001227	G	A	0.105445	0.996657	39736	0.411776	1.5095	0.0849195	1.24078e-06	intronic	FYCO1				rs76597151	.	.	FYCO1(Thyroid)|SLC6A20(Muscle_Skeletal)|CXCR6(Muscle_Skeletal)|FYCO1(Esophagus_Mucosa)|CCR1(Esophagus_Mucosa)|FLT1P1(Whole_Blood)|CXCR6(Artery_Tibial)|CXCR6(Nerve_Tibial)|FYCO1(Nerve_Tibial)|FYCO1(Cells_Cultured_fibroblasts)|CCR1(Cells_Cultured_fibroblasts)|CXCR6(Artery_Aorta)|LZTFL1(Adipose_Subcutaneous)|CXCR6(Adipose_Subcutaneous)|SLC6A20(Esophagus_Muscularis)|CCR1(Esophagus_Muscularis)	.
Severe	Positive	EUR	F	19	6919987	C	T	0.216688	0.995173	8363	0.456242	1.57813	0.0940936	1.24205e-06	intronic	ADGRE1				rs11668944	.	.	ADGRE4P(Skin_Not_Sun_Exposed_Suprapubic)|CTC-312O10.2(Whole_Blood)|ADGRE1(Cells_EBV-transformed_lymphocytes)	EMR1
Hospitalization	Positive	ALL		3	46007823	G	T	0.110967	0.995585	18481	0.231254	1.26018	0.0476942	1.24281e-06	exonic	FYCO1		nonsynonymous SNV	FYCO1:NM_024513:exon8:c.C3003A:p.N1001K	rs13079478	.	.	FYCO1(Thyroid)|CCR1(Esophagus_Gastroesophageal_Junction)|SLC6A20(Muscle_Skeletal)|CXCR6(Muscle_Skeletal)|FYCO1(Esophagus_Mucosa)|CCR1(Esophagus_Mucosa)|FLT1P1(Whole_Blood)|CXCR6(Artery_Tibial)|CXCR6(Nerve_Tibial)|FYCO1(Nerve_Tibial)|FYCO1(Cells_Cultured_fibroblasts)|CCR1(Cells_Cultured_fibroblasts)|CXCR6(Artery_Aorta)|LZTFL1(Adipose_Subcutaneous)|CXCR6(Adipose_Subcutaneous)|SLC6A20(Esophagus_Muscularis)|CCR1(Esophagus_Muscularis)	.
Death	Tested	EUR		2	182521155	T	C	0.0143114	0.993116	80559	1.03411	2.8126	0.213279	1.24327e-06	intronic	CERKL				rs142656388	.	.	.	.
Hospitalization	Population	EUR	M	19	39071518	A	G	0.0222883	0.98905	209951	0.597416	1.81742	0.123219	1.24445e-06	intronic	RYR1				rs7254460	.	.	LGALS7B(Esophagus_Mucosa)|FBXO17(Esophagus_Muscularis)|FBXO17(Lung)	.
Hospitalization	Population	EUR	M	19	39071257	C	T	0.0213788	0.988705	209951	0.610659	1.84164	0.125952	1.24506e-06	intronic	RYR1				rs7254175	.	.	LGALS7B(Esophagus_Mucosa)|FBXO17(Esophagus_Muscularis)	.
Susceptibility	Population	nEUR		2	171488285	A	G	0.169437	0.993354	28070	0.224218	1.25134	0.0462467	1.2453e-06	intronic	MYO3B				rs75085666	.	.	.	.
Hospitalization	Population	ALL	M	3	46003537	G	A	0.105803	0.996517	223091	0.259121	1.29579	0.0534462	1.24552e-06	intronic	FYCO1				rs36039366	.	.	FYCO1(Thyroid)|SLC6A20(Muscle_Skeletal)|CXCR6(Muscle_Skeletal)|FYCO1(Esophagus_Mucosa)|CCR1(Esophagus_Mucosa)|FLT1P1(Whole_Blood)|CXCR6(Artery_Tibial)|CXCR6(Nerve_Tibial)|FYCO1(Nerve_Tibial)|FYCO1(Cells_Cultured_fibroblasts)|CCR1(Cells_Cultured_fibroblasts)|CXCR6(Artery_Aorta)|LZTFL1(Adipose_Subcutaneous)|CXCR6(Adipose_Subcutaneous)|SLC6A20(Esophagus_Muscularis)|CCR1(Esophagus_Muscularis)	.
Hospitalization	Positive	EUR	F	2	172139847	G	C	0.468411	0.989868	8767	0.225716	1.25322	0.0465576	1.24643e-06	intergenic	TLK1;METTL8	dist=52044;dist=32409			rs11891021	.	.	CYBRD1(Skin_Not_Sun_Exposed_Suprapubic)|CYBRD1(Muscle_Skeletal)|GAD1(Esophagus_Mucosa)|METTL8(Whole_Blood)|CYBRD1(Artery_Tibial)|CYBRD1(Nerve_Tibial)|CYBRD1(Skin_Sun_Exposed_Lower_leg)|CYBRD1(Colon_Sigmoid)|METTL8(Spleen)|CYBRD1(Adipose_Visceral_Omentum)|CYBRD1(Adipose_Subcutaneous)|CYBRD1(Esophagus_Muscularis)|CYBRD1(Lung)	.
Hospitalization	Population	ALL		3	46086083	A	G	0.130054	0.999552	487320	0.178572	1.19551	0.0368339	1.24702e-06	intronic	XCR1				rs12108042	.	.	XCR1(Skin_Not_Sun_Exposed_Suprapubic)|CXCR6(Muscle_Skeletal)|FLT1P1(Whole_Blood)|CCR3(Whole_Blood)|CXCR6(Artery_Tibial)|CXCR6(Nerve_Tibial)|CCR1(Cells_Cultured_fibroblasts)|CCR5(Lung)	.
Susceptibility	Population	OTHERS		11	77013206	C	T	0.160157	0.994738	11009	0.444438	1.55961	0.0916749	1.24727e-06	upstream	GDPD4	dist=475			rs2725822	.	.	.	.
Severe	Tested	EUR		3	45977810	AAAG	A	0.0993914	0.993566	80559	0.35669	1.42859	0.0735755	1.24749e-06	intronic	FYCO1				rs750042689	.	.	.	.
Severe	Population	EUR		3	46056911	T	A	0.0991917	0.998833	459250	0.354411	1.42534	0.0731086	1.24876e-06	intergenic	FYCO1;XCR1	dist=19595;dist=1590			rs4362758	.	.	FYCO1(Thyroid)|XCR1(Skin_Not_Sun_Exposed_Suprapubic)|CXCR6(Muscle_Skeletal)|FLT1P1(Whole_Blood)|CCR3(Whole_Blood)|CXCR6(Artery_Tibial)|CXCR6(Nerve_Tibial)|CCR1(Cells_Cultured_fibroblasts)|CCR1(Esophagus_Muscularis)	.
Severe	Tested	EUR		3	46111759	G	A	0.10037	0.996085	80559	0.354727	1.42579	0.073175	1.2493e-06	intronic	XCR1				rs9845382	Serum concentration of hypoxanthine	.	CXCR6(Muscle_Skeletal)|RP11-24F11.2(Heart_Atrial_Appendage)|FLT1P1(Whole_Blood)|CCR3(Whole_Blood)|CXCR6(Artery_Tibial)|CXCR6(Nerve_Tibial)|CCR1(Cells_Cultured_fibroblasts)|LZTFL1(Adipose_Subcutaneous)|CXCR6(Adipose_Subcutaneous)|CCR1(Esophagus_Muscularis)|CXCR6(Lung)|CCR5(Lung)	CXCR6|CCR9|CCR2
Severe	Tested	EUR		3	46116010	T	A	0.0991118	0.998561	80559	0.356464	1.42827	0.0735344	1.24972e-06	intronic	XCR1				rs13072267	.	.	FYCO1(Thyroid)|CCR1(Esophagus_Gastroesophageal_Junction)|SLC6A20(Muscle_Skeletal)|CXCR6(Muscle_Skeletal)|FYCO1(Esophagus_Mucosa)|CCR1(Esophagus_Mucosa)|FLT1P1(Whole_Blood)|CXCR6(Artery_Tibial)|CXCR6(Nerve_Tibial)|FYCO1(Nerve_Tibial)|FYCO1(Cells_Cultured_fibroblasts)|CCR1(Cells_Cultured_fibroblasts)|CXCR6(Artery_Aorta)|LZTFL1(Adipose_Subcutaneous)|CXCR6(Adipose_Subcutaneous)|SLC6A20(Esophagus_Muscularis)|CCR1(Esophagus_Muscularis)	.
Susceptibility	Population	EUR		18	74505856	C	T	0.0313186	0.873569	459250	0.173456	1.18941	0.0357823	1.25007e-06	downstream	ZNF236-DT	dist=832			rs182884854	.	.	.	.
Death	Population	ALL		3	45909528	C	T	0.0794418	0.973369	487320	0.39609	1.486	0.0817106	1.25047e-06	intronic	LZTFL1				rs73064431	.	.	FYCO1(Thyroid)|SLC6A20(Muscle_Skeletal)|CXCR6(Muscle_Skeletal)|CCR1(Esophagus_Mucosa)|CXCR6(Artery_Tibial)|SLC6A20(Nerve_Tibial)|CXCR6(Nerve_Tibial)|CCR1(Cells_Cultured_fibroblasts)|CXCR6(Adipose_Subcutaneous)|SLC6A20(Esophagus_Muscularis)|SLC6A20(Breast_Mammary_Tissue)	.
Hospitalization	Positive	ALL		3	46036521	C	T	0.112278	0.99768	18481	0.229531	1.25801	0.0473513	1.25081e-06	intronic	FYCO1				rs71327003	.	.	FYCO1(Thyroid)|CCR1(Esophagus_Gastroesophageal_Junction)|SLC6A20(Muscle_Skeletal)|CXCR6(Muscle_Skeletal)|FYCO1(Esophagus_Mucosa)|CCR1(Esophagus_Mucosa)|FLT1P1(Whole_Blood)|CXCR6(Artery_Tibial)|CXCR6(Nerve_Tibial)|FYCO1(Nerve_Tibial)|FYCO1(Cells_Cultured_fibroblasts)|CCR1(Cells_Cultured_fibroblasts)|CXCR6(Artery_Aorta)|LZTFL1(Adipose_Subcutaneous)|CXCR6(Adipose_Subcutaneous)|SLC6A20(Esophagus_Muscularis)|CCR1(Esophagus_Muscularis)	.
Severe	Positive	EUR	F	19	6920359	T	G	0.223319	0.987062	8363	0.45177	1.57109	0.0931986	1.25093e-06	intronic	ADGRE1				rs113558515	.	.	ADGRE4P(Skin_Not_Sun_Exposed_Suprapubic)|CTC-312O10.2(Whole_Blood)|ADGRE1(Cells_EBV-transformed_lymphocytes)	.
Susceptibility	Tested	ALL		9	136149711	A	T	0.17994	0.998721	104916	0.0759006	1.07886	0.0156584	1.25161e-06	intronic	ABO				rs115478735	.	Blood protein levels	ABO(Heart_Left_Ventricle)|SURF1(Heart_Left_Ventricle)|SURF1(Brain_Putamen_basal_ganglia)|SURF1(Thyroid)|ABO(Esophagus_Gastroesophageal_Junction)|SURF1(Esophagus_Gastroesophageal_Junction)|ABO(Liver)|SURF1(Skin_Not_Sun_Exposed_Suprapubic)|SURF1(Stomach)|ABO(Artery_Coronary)|ABO(Muscle_Skeletal)|SURF1(Muscle_Skeletal)|ABO(Esophagus_Mucosa)|SURF1(Esophagus_Mucosa)|ABO(Heart_Atrial_Appendage)|SURF1(Heart_Atrial_Appendage)|ABO(Whole_Blood)|MED22(Whole_Blood)|SURF1(Whole_Blood)|ABO(Pituitary)|ABO(Artery_Tibial)|SURF1(Artery_Tibial)|ABO(Adrenal_Gland)|ABO(Nerve_Tibial)|SURF1(Nerve_Tibial)|SURF1(Skin_Sun_Exposed_Lower_leg)|SURF1(Cells_Cultured_fibroblasts)|ABO(Colon_Sigmoid)|SURF1(Colon_Sigmoid)|SURF1(Brain_Anterior_cingulate_cortex_BA24)|ABO(Spleen)|SURF1(Brain_Cerebellum)|ABO(Adipose_Visceral_Omentum)|SURF1(Adipose_Visceral_Omentum)|ABO(Adipose_Subcutaneous)|SURF1(Adipose_Subcutaneous)|ABO(Esophagus_Muscularis)|SURF1(Esophagus_Muscularis)|SURF1(Colon_Transverse)|ABO(Lung)|SURF1(Lung)|ABO(Breast_Mammary_Tissue)|SURF1(Breast_Mammary_Tissue)	.
Severe	Population	EUR		3	46096798	T	C	0.0992223	0.998524	459250	0.354206	1.42505	0.073076	1.25289e-06	intronic	XCR1				rs77399277	.	.	FYCO1(Thyroid)|SLC6A20(Muscle_Skeletal)|CXCR6(Muscle_Skeletal)|FYCO1(Esophagus_Mucosa)|CCR1(Esophagus_Mucosa)|FLT1P1(Whole_Blood)|CXCR6(Artery_Tibial)|CXCR6(Nerve_Tibial)|FYCO1(Nerve_Tibial)|CCR1(Cells_Cultured_fibroblasts)|CXCR6(Artery_Aorta)|LZTFL1(Adipose_Subcutaneous)|CXCR6(Adipose_Subcutaneous)|CCR1(Esophagus_Muscularis)	.
Severe	Tested	EUR		3	46120517	A	G	0.099105	0.998964	80559	0.356364	1.42813	0.0735215	1.25294e-06	intronic	XCR1				rs71327021	.	.	FYCO1(Thyroid)|CCR1(Esophagus_Gastroesophageal_Junction)|SLC6A20(Muscle_Skeletal)|CXCR6(Muscle_Skeletal)|FYCO1(Esophagus_Mucosa)|CCR1(Esophagus_Mucosa)|FLT1P1(Whole_Blood)|CXCR6(Artery_Tibial)|CXCR6(Nerve_Tibial)|FYCO1(Nerve_Tibial)|FYCO1(Cells_Cultured_fibroblasts)|CCR1(Cells_Cultured_fibroblasts)|CXCR6(Artery_Aorta)|LZTFL1(Adipose_Subcutaneous)|CXCR6(Adipose_Subcutaneous)|SLC6A20(Esophagus_Muscularis)|CCR1(Esophagus_Muscularis)	.
Hospitalization	Positive	EUR		3	46047658	G	C	0.103907	0.998053	16551	0.247043	1.28023	0.0509679	1.25323e-06	intergenic	FYCO1;XCR1	dist=10342;dist=10843			rs34283240	.	.	FYCO1(Thyroid)|SLC6A20(Muscle_Skeletal)|CXCR6(Muscle_Skeletal)|FYCO1(Esophagus_Mucosa)|CCR1(Esophagus_Mucosa)|FLT1P1(Whole_Blood)|CXCR6(Artery_Tibial)|CXCR6(Nerve_Tibial)|FYCO1(Nerve_Tibial)|CXCR6(Skin_Sun_Exposed_Lower_leg)|FYCO1(Cells_Cultured_fibroblasts)|CCR1(Cells_Cultured_fibroblasts)|CXCR6(Artery_Aorta)|LZTFL1(Adipose_Subcutaneous)|CXCR6(Adipose_Subcutaneous)|SLC6A20(Esophagus_Muscularis)|CCR1(Esophagus_Muscularis)	.
Severe	Tested	EUR		3	46117096	A	G	0.099114	0.998686	80559	0.356391	1.42817	0.0735288	1.25369e-06	intronic	XCR1				rs36057789	.	.	FYCO1(Thyroid)|CCR1(Esophagus_Gastroesophageal_Junction)|SLC6A20(Muscle_Skeletal)|CXCR6(Muscle_Skeletal)|FYCO1(Esophagus_Mucosa)|CCR1(Esophagus_Mucosa)|FLT1P1(Whole_Blood)|CXCR6(Artery_Tibial)|CXCR6(Nerve_Tibial)|FYCO1(Nerve_Tibial)|FYCO1(Cells_Cultured_fibroblasts)|CCR1(Cells_Cultured_fibroblasts)|CXCR6(Artery_Aorta)|LZTFL1(Adipose_Subcutaneous)|CXCR6(Adipose_Subcutaneous)|SLC6A20(Esophagus_Muscularis)|CCR1(Esophagus_Muscularis)	.
Hospitalization	Population	EUR		19	35081406	T	C	0.607609	0.994292	459250	0.13333	1.14263	0.0275086	1.25448e-06	ncRNA_intronic	SCGB1B2P				rs899197	HDL cholesterol|Diastolic blood pressure (DBP)	.	ZNF181(Thyroid)|SCGB1B2P(Skin_Not_Sun_Exposed_Suprapubic)|SCGB2B2(Skin_Not_Sun_Exposed_Suprapubic)|CTD-2553L13.9(Muscle_Skeletal)|CTD-2553L13.5(Heart_Atrial_Appendage)|ZNF181(Heart_Atrial_Appendage)|SCGB1B2P(Skin_Sun_Exposed_Lower_leg)|ZNF181(Colon_Sigmoid)|ZNF181(Lung)	LSM14A|ZNF302
Hospitalization	Population	ALL	M	3	46001720	T	G	0.105799	0.996669	223091	0.259029	1.29567	0.0534432	1.25466e-06	intronic	FYCO1				rs35827997	.	.	FYCO1(Thyroid)|SLC6A20(Muscle_Skeletal)|CXCR6(Muscle_Skeletal)|FYCO1(Esophagus_Mucosa)|CCR1(Esophagus_Mucosa)|FLT1P1(Whole_Blood)|CXCR6(Artery_Tibial)|CXCR6(Nerve_Tibial)|FYCO1(Nerve_Tibial)|FYCO1(Cells_Cultured_fibroblasts)|CCR1(Cells_Cultured_fibroblasts)|CXCR6(Artery_Aorta)|LZTFL1(Adipose_Subcutaneous)|CXCR6(Adipose_Subcutaneous)|SLC6A20(Esophagus_Muscularis)|CCR1(Esophagus_Muscularis)	.
Susceptibility	Population	AFR		12	80601432	G	A	0.436804	0.919923	7644	0.331419	1.39294	0.0683801	1.25525e-06	intronic	OTOGL				rs7954738	Asthma	.	.	.
Severe	Positive	EUR		4	140036029	G	A	0.28512	0.99877	15815	0.251433	1.28587	0.0518772	1.25531e-06	intronic	ELF2				rs1984682	Parkinson's disease	.	MGARP(Heart_Left_Ventricle)|ELF2(Skin_Not_Sun_Exposed_Suprapubic)|RP11-83A24.2(Esophagus_Mucosa)|ELF2(Skin_Sun_Exposed_Lower_leg)|MGARP(Brain_Cerebellar_Hemisphere)|MGARP(Brain_Cerebellum)	.
Susceptibility	Tested	EUR		11	77331417	C	T	0.015696	0.935483	98377	-0.252626	0.776758	0.0521239	1.25566e-06	intronic	CLNS1A				rs144768425	.	.	.	.
Severe	Population	EUR		3	46056162	G	A	0.0993772	0.995383	459250	0.354785	1.42587	0.0732022	1.2557e-06	intergenic	FYCO1;XCR1	dist=18846;dist=2339			rs34168660	.	.	FYCO1(Thyroid)|XCR1(Skin_Not_Sun_Exposed_Suprapubic)|CXCR6(Muscle_Skeletal)|FLT1P1(Whole_Blood)|CCR3(Whole_Blood)|CXCR6(Artery_Tibial)|CXCR6(Nerve_Tibial)|CCR1(Cells_Cultured_fibroblasts)|CCR1(Esophagus_Muscularis)	.
Hospitalization	Population	ALL		3	46080912	C	T	0.13002	0.999826	487320	0.178512	1.19544	0.0368323	1.25587e-06	intronic	XCR1				rs13094262	.	.	CXCR6(Muscle_Skeletal)|FLT1P1(Whole_Blood)|CCR3(Whole_Blood)|CXCR6(Artery_Tibial)|CXCR6(Nerve_Tibial)|CCR1(Cells_Cultured_fibroblasts)|CCR5(Lung)	.
Hospitalization	Population	ALL		3	46081108	A	T	0.13002	0.999832	487320	0.178505	1.19543	0.0368321	1.25695e-06	intronic	XCR1				rs34805664	.	.	XCR1(Skin_Not_Sun_Exposed_Suprapubic)|CXCR6(Muscle_Skeletal)|FLT1P1(Whole_Blood)|CCR3(Whole_Blood)|CXCR6(Artery_Tibial)|CXCR6(Nerve_Tibial)|CCR1(Cells_Cultured_fibroblasts)|CCR5(Lung)	.
Hospitalization	Population	ALL		3	46079871	A	G	0.130025	0.999765	487320	0.178507	1.19543	0.0368328	1.25705e-06	intronic	XCR1				rs13087776	.	.	XCR1(Skin_Not_Sun_Exposed_Suprapubic)|CXCR6(Muscle_Skeletal)|FLT1P1(Whole_Blood)|CCR3(Whole_Blood)|CXCR6(Artery_Tibial)|CXCR6(Nerve_Tibial)|CCR1(Cells_Cultured_fibroblasts)|CCR5(Lung)	.
Severe	Tested	EUR		3	46117960	A	G	0.0991148	0.998769	80559	0.356327	1.42807	0.0735245	1.25744e-06	intronic	XCR1				rs76647202	.	.	FYCO1(Thyroid)|CCR1(Esophagus_Gastroesophageal_Junction)|SLC6A20(Muscle_Skeletal)|CXCR6(Muscle_Skeletal)|FYCO1(Esophagus_Mucosa)|CCR1(Esophagus_Mucosa)|FLT1P1(Whole_Blood)|CXCR6(Artery_Tibial)|CXCR6(Nerve_Tibial)|FYCO1(Nerve_Tibial)|FYCO1(Cells_Cultured_fibroblasts)|CCR1(Cells_Cultured_fibroblasts)|CXCR6(Artery_Aorta)|LZTFL1(Adipose_Subcutaneous)|CXCR6(Adipose_Subcutaneous)|SLC6A20(Esophagus_Muscularis)|CCR1(Esophagus_Muscularis)	.
Hospitalization	Population	ALL		3	46090013	G	A	0.130129	0.99826	487320	0.178695	1.19566	0.0368723	1.25778e-06	intronic	XCR1				rs34386754	.	.	XCR1(Skin_Not_Sun_Exposed_Suprapubic)|CXCR6(Muscle_Skeletal)|FLT1P1(Whole_Blood)|CCR3(Whole_Blood)|CXCR6(Artery_Tibial)|CXCR6(Nerve_Tibial)|CCR1(Cells_Cultured_fibroblasts)|CCR5(Lung)	.
Hospitalization	Population	ALL		3	46080024	A	T	0.130025	0.999769	487320	0.178502	1.19543	0.0368327	1.25793e-06	intronic	XCR1				rs13088143	.	.	XCR1(Skin_Not_Sun_Exposed_Suprapubic)|CXCR6(Muscle_Skeletal)|FLT1P1(Whole_Blood)|CCR3(Whole_Blood)|CXCR6(Artery_Tibial)|CXCR6(Nerve_Tibial)|CCR1(Cells_Cultured_fibroblasts)|CCR5(Lung)	.
Hospitalization	Population	ALL		3	46080176	T	A	0.130025	0.999773	487320	0.178498	1.19542	0.0368326	1.25852e-06	intronic	XCR1				rs13068410	.	.	XCR1(Skin_Not_Sun_Exposed_Suprapubic)|CXCR6(Muscle_Skeletal)|FLT1P1(Whole_Blood)|CCR3(Whole_Blood)|CXCR6(Artery_Tibial)|CXCR6(Nerve_Tibial)|CCR1(Cells_Cultured_fibroblasts)|CCR5(Lung)	.
Hospitalization	Population	ALL		3	46081333	T	C	0.129998	0.999659	487320	0.17852	1.19545	0.0368376	1.25878e-06	intronic	XCR1				rs35028116	.	.	XCR1(Skin_Not_Sun_Exposed_Suprapubic)|CXCR6(Muscle_Skeletal)|FLT1P1(Whole_Blood)|CCR3(Whole_Blood)|CXCR6(Artery_Tibial)|CXCR6(Nerve_Tibial)|CCR1(Cells_Cultured_fibroblasts)|CCR5(Lung)	.
Susceptibility	Population	nEUR		2	171482043	T	C	0.169346	0.996279	28070	0.223118	1.24997	0.0460412	1.25948e-06	intronic	MYO3B				rs12616394	.	.	.	.
Hospitalization	Population	ALL		3	46081707	C	T	0.129998	0.999672	487320	0.178508	1.19543	0.0368372	1.26065e-06	intronic	XCR1				rs34610609	.	.	XCR1(Skin_Not_Sun_Exposed_Suprapubic)|CXCR6(Muscle_Skeletal)|FLT1P1(Whole_Blood)|CCR3(Whole_Blood)|CXCR6(Artery_Tibial)|CXCR6(Nerve_Tibial)|CCR1(Cells_Cultured_fibroblasts)|CCR5(Lung)	.
Susceptibility	Population	ALL	M	10	31008138	T	C	0.0105576	0.984252	223091	0.388071	1.47413	0.0800846	1.26128e-06	intergenic	SVIL2P;LINC02644	dist=2196;dist=4010			rs72812523	.	.	.	BMS1
Severe	Positive	ALL		3	46306474	T	C	0.0750057	0.993235	17657	0.414589	1.51375	0.0855575	1.2614e-06	intronic	CCR3				rs7631853	.	.	CCR1(Esophagus_Gastroesophageal_Junction)|SLC6A20(Muscle_Skeletal)|LINC02009(Muscle_Skeletal)|CCR1(Esophagus_Mucosa)|CCR1(Cells_Cultured_fibroblasts)|CCR1(Esophagus_Muscularis)	.
Death	Population	ALL		4	178006948	G	C	0.0993265	0.989902	487320	0.354306	1.42519	0.0731196	1.26248e-06	intergenic	LINC02509;NEIL3	dist=205194;dist=224080			rs13149953	.	.	.	.
Hospitalization	Population	ALL	M	3	46001227	G	A	0.105798	0.996657	223091	0.258947	1.29557	0.0534429	1.26418e-06	intronic	FYCO1				rs76597151	.	.	FYCO1(Thyroid)|SLC6A20(Muscle_Skeletal)|CXCR6(Muscle_Skeletal)|FYCO1(Esophagus_Mucosa)|CCR1(Esophagus_Mucosa)|FLT1P1(Whole_Blood)|CXCR6(Artery_Tibial)|CXCR6(Nerve_Tibial)|FYCO1(Nerve_Tibial)|FYCO1(Cells_Cultured_fibroblasts)|CCR1(Cells_Cultured_fibroblasts)|CXCR6(Artery_Aorta)|LZTFL1(Adipose_Subcutaneous)|CXCR6(Adipose_Subcutaneous)|SLC6A20(Esophagus_Muscularis)|CCR1(Esophagus_Muscularis)	.
Susceptibility	Tested	OTHERS		2	203017167	G	A	0.129662	0.990103	2375	0.520203	1.68237	0.107364	1.26464e-06	intronic	KIAA2012				rs73992849	.	.	RP11-686O6.2(Heart_Left_Ventricle)|AC064836.3(Thyroid)|RP11-686O6.1(Thyroid)|RP11-686O6.2(Thyroid)|RP11-686O6.2(Esophagus_Gastroesophageal_Junction)|BMPR2(Liver)|RP11-686O6.2(Small_Intestine_Terminal_Ileum)|RP11-686O6.2(Skin_Not_Sun_Exposed_Suprapubic)|RP11-686O6.2(Prostate)|RP11-686O6.2(Stomach)|AC064836.3(Brain_Nucleus_accumbens_basal_ganglia)|RP11-686O6.2(Brain_Cortex)|RP11-686O6.2(Muscle_Skeletal)|AC064836.3(Esophagus_Mucosa)|RP11-686O6.1(Esophagus_Mucosa)|RP11-686O6.2(Esophagus_Mucosa)|RP11-686O6.2(Heart_Atrial_Appendage)|RP11-686O6.2(Brain_Hypothalamus)|RP11-686O6.2(Whole_Blood)|BMPR2(Whole_Blood)|AC064836.3(Pituitary)|RP11-686O6.1(Pituitary)|RP11-686O6.2(Pituitary)|RP11-686O6.2(Artery_Tibial)|RP11-686O6.2(Adrenal_Gland)|RP11-686O6.2(Nerve_Tibial)|NOP58(Skin_Sun_Exposed_Lower_leg)|RP11-686O6.2(Skin_Sun_Exposed_Lower_leg)|CARF(Skin_Sun_Exposed_Lower_leg)|AC064836.3(Cells_Cultured_fibroblasts)|RP11-686O6.1(Cells_Cultured_fibroblasts)|RP11-686O6.2(Cells_Cultured_fibroblasts)|AC079354.3(Colon_Sigmoid)|RP11-686O6.2(Colon_Sigmoid)|RP11-686O6.2(Brain_Spinal_cord_cervical_c-1)|RP11-686O6.2(Artery_Aorta)|RP11-686O6.2(Spleen)|RP11-686O6.2(Brain_Frontal_Cortex_BA9)|RP11-686O6.2(Brain_Cerebellum)|RP11-686O6.2(Adipose_Visceral_Omentum)|AC079354.3(Testis)|RP11-686O6.2(Adipose_Subcutaneous)|RP11-686O6.2(Pancreas)|BMPR2(Pancreas)|RP11-686O6.2(Esophagus_Muscularis)|AC064836.3(Colon_Transverse)|RP11-686O6.1(Colon_Transverse)|RP11-686O6.2(Colon_Transverse)|AC064836.3(Lung)|RP11-686O6.1(Lung)|RP11-686O6.2(Lung)	FAM117B|BMPR2|NOP58
Susceptibility	Population	AFR		17	64687199	C	T	0.180908	0.989604	7644	0.424369	1.52863	0.0875872	1.26545e-06	intronic	PRKCA				rs4404110	.	.	CEP112(Adipose_Visceral_Omentum)|CEP112(Adipose_Subcutaneous)	.
Severe	Positive	ALL		3	46317898	A	T	0.0752385	0.997499	17657	0.412777	1.51101	0.085201	1.26772e-06	intergenic	CCR3;CCR2	dist=9701;dist=77337			rs13100243	Rheumatoid arthritis, combined control dataset, gender differentiated|HDL cholesterol|Urinary albumin-to-creatinine ratio|Fasting insulin|Refractive error|HOMA-IR|Triglycerides	.	CCR1(Esophagus_Gastroesophageal_Junction)|SLC6A20(Muscle_Skeletal)|LINC02009(Muscle_Skeletal)|CCR1(Esophagus_Mucosa)|CCR1(Cells_Cultured_fibroblasts)|FLT1P1(Spleen)|CCR1(Esophagus_Muscularis)	CXCR6|CCR3|CCR1|CCR2
Severe	Tested	EUR	F	19	6920121	A	G	0.220395	0.99956	43360	0.4321	1.54049	0.0891926	1.26887e-06	intronic	ADGRE1				rs11667934	.	.	ADGRE4P(Skin_Not_Sun_Exposed_Suprapubic)|CTC-312O10.2(Whole_Blood)|ADGRE1(Cells_EBV-transformed_lymphocytes)	EMR1
Hospitalization	Population	ALL		3	46083201	T	G	0.13	0.999723	487320	0.178452	1.19537	0.0368356	1.26902e-06	intronic	XCR1				rs13086534	.	.	XCR1(Skin_Not_Sun_Exposed_Suprapubic)|CXCR6(Muscle_Skeletal)|FLT1P1(Whole_Blood)|CCR3(Whole_Blood)|CXCR6(Artery_Tibial)|CXCR6(Nerve_Tibial)|CCR1(Cells_Cultured_fibroblasts)|CCR5(Lung)	.
Hospitalization	Positive	EUR	M	19	39071518	A	G	0.022973	0.98905	7784	0.66401	1.94257	0.137066	1.26967e-06	intronic	RYR1				rs7254460	.	.	LGALS7B(Esophagus_Mucosa)|FBXO17(Esophagus_Muscularis)|FBXO17(Lung)	.
Hospitalization	Population	ALL		3	46083357	G	C	0.13	0.999724	487320	0.178447	1.19536	0.0368355	1.26984e-06	intronic	XCR1				rs13064632	.	.	XCR1(Skin_Not_Sun_Exposed_Suprapubic)|CXCR6(Muscle_Skeletal)|FLT1P1(Whole_Blood)|CCR3(Whole_Blood)|CXCR6(Artery_Tibial)|CXCR6(Nerve_Tibial)|CCR1(Cells_Cultured_fibroblasts)|CCR5(Lung)	.
Severe	Tested	ALL	F	19	6920097	T	C	0.225492	1	46250	0.403502	1.49706	0.0832925	1.26998e-06	intronic	ADGRE1				rs11668744	.	.	ADGRE4P(Skin_Not_Sun_Exposed_Suprapubic)|CTC-312O10.2(Whole_Blood)|ADGRE1(Cells_EBV-transformed_lymphocytes)	EMR1
Susceptibility	Tested	EUR	M	5	92593057	A	T	0.411894	0.982888	45362	0.0899463	1.09412	0.0185672	1.27022e-06	intergenic	ARRDC3-AS1;NR2F1-AS1	dist=1876525;dist=152005			rs11135566	.	.	POLD2P1(Nerve_Tibial)|NR2F1(Esophagus_Muscularis)|NR2F1-AS1(Esophagus_Muscularis)	.
Hospitalization	Positive	ALL		3	46035097	A	G	0.112434	0.996418	18481	0.229316	1.25774	0.0473372	1.27047e-06	intronic	FYCO1				rs17330872	Serum ratio of (asparagine)/(n-Butyl Oleate)|HDL cholesterol|Celiac disease|Fasting insulin|Refractive error|HOMA-IR	.	FYCO1(Thyroid)|CCR1(Esophagus_Gastroesophageal_Junction)|SLC6A20(Muscle_Skeletal)|CXCR6(Muscle_Skeletal)|FYCO1(Esophagus_Mucosa)|CCR1(Esophagus_Mucosa)|FLT1P1(Whole_Blood)|CXCR6(Artery_Tibial)|CXCR6(Nerve_Tibial)|FYCO1(Nerve_Tibial)|FYCO1(Cells_Cultured_fibroblasts)|CCR1(Cells_Cultured_fibroblasts)|CXCR6(Artery_Aorta)|LZTFL1(Adipose_Subcutaneous)|CXCR6(Adipose_Subcutaneous)|SLC6A20(Esophagus_Muscularis)|CCR1(Esophagus_Muscularis)	FYCO1|CCR2|CXCR6,FYCO1|CXCR6|CCR1
Severe	Tested	EUR		3	45977804	GAAA	G	0.0993668	0.99228	80559	0.356642	1.42852	0.0736207	1.27049e-06	intronic	FYCO1				rs752233903	.	.	.	.
Severe	Tested	ALL	M	3	45996501	A	G	0.105447	0.996863	39736	0.411306	1.50879	0.0849056	1.27074e-06	intronic	FYCO1				rs4388012	Major depressive disorder|HDL cholesterol|Type 1 diabetes, combined control dataset|Refractive error	.	FYCO1(Thyroid)|SLC6A20(Muscle_Skeletal)|CXCR6(Muscle_Skeletal)|FYCO1(Esophagus_Mucosa)|CCR1(Esophagus_Mucosa)|FLT1P1(Whole_Blood)|CXCR6(Artery_Tibial)|CXCR6(Nerve_Tibial)|FYCO1(Nerve_Tibial)|FYCO1(Cells_Cultured_fibroblasts)|CCR1(Cells_Cultured_fibroblasts)|CXCR6(Artery_Aorta)|LZTFL1(Adipose_Subcutaneous)|CXCR6(Adipose_Subcutaneous)|SLC6A20(Esophagus_Muscularis)|CCR1(Esophagus_Muscularis)	CCR2|CXCR6,FYCO1|CXCR6|FYCO1|CCR1
Hospitalization	Population	ALL		3	46083634	G	A	0.130022	0.99992	487320	0.178411	1.19532	0.0368294	1.27083e-06	intronic	XCR1				rs34254987	.	.	XCR1(Skin_Not_Sun_Exposed_Suprapubic)|CXCR6(Muscle_Skeletal)|FLT1P1(Whole_Blood)|CCR3(Whole_Blood)|CXCR6(Artery_Tibial)|CXCR6(Nerve_Tibial)|CCR1(Cells_Cultured_fibroblasts)|CCR5(Lung)	.
Severe	Population	EUR	M	3	45864732	T	C	0.0700145	0.998626	209951	0.517568	1.67794	0.106845	1.27184e-06	downstream	LZTFL1	dist=78			rs10490770	Gene expression of [probe 6550333 centered at chr3:45964449] in blood|HDL cholesterol|Serum ratio of (gamma-tocopherol)/(pyroglutamylglycine)	.	SLC6A20(Muscle_Skeletal)|CXCR6(Muscle_Skeletal)|CCR1(Esophagus_Mucosa)|CCR9(Whole_Blood)|CXCR6(Artery_Tibial)|RP11-697K23.3(Nerve_Tibial)|SLC6A20(Nerve_Tibial)|CCR1(Cells_Cultured_fibroblasts)|LZTFL1(Adipose_Subcutaneous)|CXCR6(Adipose_Subcutaneous)|SLC6A20(Esophagus_Muscularis)|CCR1(Esophagus_Muscularis)|SLC6A20(Breast_Mammary_Tissue)	CXCR6,FYCO1|CCR1|CCR3|.|CXCR6
Severe	Positive	ALL	M	7	150763556	G	A	0.0502944	0.95166	8352	0.657658	1.93027	0.13577	1.27298e-06	intronic	SLC4A2				rs35532393	.	.	.	.
Hospitalization	Population	ALL		3	46095222	C	T	0.088652	0.927704	487320	0.223437	1.25037	0.0461293	1.27433e-06	intronic	XCR1				rs183817891	.	.	FYCO1(Thyroid)|SLC6A20(Muscle_Skeletal)|CXCR6(Muscle_Skeletal)|FYCO1(Esophagus_Mucosa)|CCR1(Esophagus_Mucosa)|FLT1P1(Whole_Blood)|CXCR6(Artery_Tibial)|CXCR6(Nerve_Tibial)|FYCO1(Nerve_Tibial)|CCR1(Cells_Cultured_fibroblasts)|CXCR6(Artery_Aorta)|LZTFL1(Adipose_Subcutaneous)|CXCR6(Adipose_Subcutaneous)|SLC6A20(Esophagus_Muscularis)|CCR1(Esophagus_Muscularis)	.
Severe	Population	EUR	M	3	45901089	C	T	0.0698498	0.99422	209951	0.518958	1.68028	0.107145	1.27554e-06	intronic	LZTFL1				rs73064425	.	.	SLC6A20(Muscle_Skeletal)|CXCR6(Muscle_Skeletal)|CCR1(Esophagus_Mucosa)|CCR9(Whole_Blood)|CXCR6(Artery_Tibial)|RP11-697K23.3(Nerve_Tibial)|SLC6A20(Nerve_Tibial)|CCR1(Cells_Cultured_fibroblasts)|LZTFL1(Adipose_Subcutaneous)|CXCR6(Adipose_Subcutaneous)|SLC6A20(Esophagus_Muscularis)|CCR1(Esophagus_Muscularis)|SLC6A20(Breast_Mammary_Tissue)	.
Hospitalization	Population	ALL		3	46084372	A	C	0.130024	0.999959	487320	0.178372	1.19527	0.0368284	1.27682e-06	intronic	XCR1				rs4683163	.	.	XCR1(Skin_Not_Sun_Exposed_Suprapubic)|CXCR6(Muscle_Skeletal)|FLT1P1(Whole_Blood)|CCR3(Whole_Blood)|CXCR6(Artery_Tibial)|CXCR6(Nerve_Tibial)|CCR1(Cells_Cultured_fibroblasts)|CCR5(Lung)	.
Hospitalization	Population	ALL		3	46078292	C	T	0.130047	0.999589	487320	0.178395	1.1953	0.0368334	1.27705e-06	intronic	XCR1				rs58552652	.	.	XCR1(Skin_Not_Sun_Exposed_Suprapubic)|CXCR6(Muscle_Skeletal)|FLT1P1(Whole_Blood)|CCR3(Whole_Blood)|CXCR6(Artery_Tibial)|CXCR6(Nerve_Tibial)|CCR1(Cells_Cultured_fibroblasts)|CCR5(Lung)	.
Severe	Population	EUR		3	46035097	A	G	0.100257	0.996418	459250	0.352714	1.42292	0.0728308	1.27941e-06	intronic	FYCO1				rs17330872	HOMA-IR|Fasting insulin|HDL cholesterol|Serum ratio of (asparagine)/(n-Butyl Oleate)|Refractive error|Celiac disease	.	FYCO1(Thyroid)|CCR1(Esophagus_Gastroesophageal_Junction)|SLC6A20(Muscle_Skeletal)|CXCR6(Muscle_Skeletal)|FYCO1(Esophagus_Mucosa)|CCR1(Esophagus_Mucosa)|FLT1P1(Whole_Blood)|CXCR6(Artery_Tibial)|CXCR6(Nerve_Tibial)|FYCO1(Nerve_Tibial)|FYCO1(Cells_Cultured_fibroblasts)|CCR1(Cells_Cultured_fibroblasts)|CXCR6(Artery_Aorta)|LZTFL1(Adipose_Subcutaneous)|CXCR6(Adipose_Subcutaneous)|SLC6A20(Esophagus_Muscularis)|CCR1(Esophagus_Muscularis)	CXCR6,FYCO1|FYCO1|CCR2|CXCR6|CCR1
Susceptibility	Population	EUR	F	9	23161615	T	C	0.0234979	1	249299	0.250749	1.28499	0.0517769	1.27973e-06	intergenic	LINC01239;LOC101929563	dist=337403;dist=339074			rs71506765	.	.	.	.
Death	Positive	ALL		4	177985373	G	A	0.106912	0.995326	17657	0.369818	1.44747	0.0763639	1.27993e-06	intergenic	LINC02509;NEIL3	dist=183619;dist=245655			rs13103544	HOMA-IR|Paternal transmission distortion|Urinary albumin-to-creatinine ratio|Fasting insulin|Microalbuminuria|Maternal transmission distortion|Transmission distortion	.	.	.
Susceptibility	Tested	EUR		9	136148368	G	C	0.536468	0.999668	98377	0.0607615	1.06265	0.0125478	1.28274e-06	intronic	ABO				rs476410	Graves' disease|Venous thrombosis	.	.	.
Severe	Population	EUR		3	46095104	A	G	0.0992423	0.998562	459250	0.353786	1.42445	0.073061	1.28318e-06	intronic	XCR1				rs35772789	.	.	FYCO1(Thyroid)|SLC6A20(Muscle_Skeletal)|CXCR6(Muscle_Skeletal)|FYCO1(Esophagus_Mucosa)|CCR1(Esophagus_Mucosa)|FLT1P1(Whole_Blood)|CXCR6(Artery_Tibial)|CXCR6(Nerve_Tibial)|FYCO1(Nerve_Tibial)|CCR1(Cells_Cultured_fibroblasts)|CXCR6(Artery_Aorta)|LZTFL1(Adipose_Subcutaneous)|CXCR6(Adipose_Subcutaneous)|SLC6A20(Esophagus_Muscularis)|CCR1(Esophagus_Muscularis)	.
Hospitalization	Positive	EUR		3	45995708	T	TGG	0.0996363	0.972188	16551	0.254278	1.28953	0.0525119	1.28346e-06	intronic	FYCO1				rs532777636	.	.	FYCO1(Thyroid)|SLC6A20(Muscle_Skeletal)|CXCR6(Muscle_Skeletal)|FYCO1(Esophagus_Mucosa)|CCR1(Esophagus_Mucosa)|FLT1P1(Whole_Blood)|CXCR6(Artery_Tibial)|CXCR6(Nerve_Tibial)|FYCO1(Cells_Cultured_fibroblasts)|CCR1(Cells_Cultured_fibroblasts)|CXCR6(Artery_Aorta)|LZTFL1(Adipose_Subcutaneous)|CXCR6(Adipose_Subcutaneous)|SLC6A20(Esophagus_Muscularis)|CCR1(Esophagus_Muscularis)	.
Severe	Positive	ALL		3	46025048	G	A	0.112253	0.998944	17657	0.3495	1.41836	0.0721782	1.28418e-06	intronic	FYCO1				rs13075758	HDL cholesterol|Fasting insulin|HOMA-B|Refractive error|HOMA-IR|Primary sclerosing cholangitis	.	FYCO1(Thyroid)|CCR1(Esophagus_Gastroesophageal_Junction)|SLC6A20(Muscle_Skeletal)|CXCR6(Muscle_Skeletal)|FYCO1(Esophagus_Mucosa)|CCR1(Esophagus_Mucosa)|FLT1P1(Whole_Blood)|CXCR6(Artery_Tibial)|CXCR6(Nerve_Tibial)|FYCO1(Nerve_Tibial)|FYCO1(Cells_Cultured_fibroblasts)|CCR1(Cells_Cultured_fibroblasts)|CXCR6(Artery_Aorta)|LZTFL1(Adipose_Subcutaneous)|CXCR6(Adipose_Subcutaneous)|SLC6A20(Esophagus_Muscularis)|CCR1(Esophagus_Muscularis)	CCR2|CXCR6|CCR1|CXCR6,FYCO1|FYCO1
Hospitalization	Population	ALL		3	46084742	G	A	0.130022	0.999915	487320	0.178333	1.19522	0.0368294	1.28449e-06	intronic	XCR1				rs34155121	.	.	XCR1(Skin_Not_Sun_Exposed_Suprapubic)|CXCR6(Muscle_Skeletal)|FLT1P1(Whole_Blood)|CCR3(Whole_Blood)|CXCR6(Artery_Tibial)|CXCR6(Nerve_Tibial)|CCR1(Cells_Cultured_fibroblasts)|CCR5(Lung)	.
Hospitalization	Positive	ALL		3	46047658	G	C	0.111914	0.998053	18481	0.229631	1.25814	0.0474258	1.28607e-06	intergenic	FYCO1;XCR1	dist=10342;dist=10843			rs34283240	.	.	FYCO1(Thyroid)|SLC6A20(Muscle_Skeletal)|CXCR6(Muscle_Skeletal)|FYCO1(Esophagus_Mucosa)|CCR1(Esophagus_Mucosa)|FLT1P1(Whole_Blood)|CXCR6(Artery_Tibial)|CXCR6(Nerve_Tibial)|FYCO1(Nerve_Tibial)|CXCR6(Skin_Sun_Exposed_Lower_leg)|FYCO1(Cells_Cultured_fibroblasts)|CCR1(Cells_Cultured_fibroblasts)|CXCR6(Artery_Aorta)|LZTFL1(Adipose_Subcutaneous)|CXCR6(Adipose_Subcutaneous)|SLC6A20(Esophagus_Muscularis)|CCR1(Esophagus_Muscularis)	.
Severe	Tested	ALL	M	5	17189240	G	A	0.0199918	0.991671	39736	0.952197	2.5914	0.196659	1.28616e-06	ncRNA_intronic	BASP1-AS1				rs188950364	.	.	.	.
Susceptibility	Population	EUR		20	15422689	G	A	0.0291605	0.984374	459250	0.167965	1.1829	0.0346908	1.28684e-06	intronic	MACROD2				rs77019026	.	.	.	.
Severe	Positive	ALL		3	46029098	CA	C	0.11233	0.997298	17657	0.349862	1.41887	0.0722611	1.28777e-06	intronic	FYCO1				rs34044394	.	.	FYCO1(Thyroid)|CCR1(Esophagus_Gastroesophageal_Junction)|SLC6A20(Muscle_Skeletal)|CXCR6(Muscle_Skeletal)|FYCO1(Esophagus_Mucosa)|CCR1(Esophagus_Mucosa)|FLT1P1(Whole_Blood)|CXCR6(Artery_Tibial)|CXCR6(Nerve_Tibial)|FYCO1(Nerve_Tibial)|FYCO1(Cells_Cultured_fibroblasts)|CCR1(Cells_Cultured_fibroblasts)|CXCR6(Artery_Aorta)|LZTFL1(Adipose_Subcutaneous)|CXCR6(Adipose_Subcutaneous)|SLC6A20(Esophagus_Muscularis)|CCR1(Esophagus_Muscularis)	.
Hospitalization	Positive	EUR		3	46050568	TA	T	0.10437	0.990657	16551	0.247179	1.28041	0.0510528	1.28777e-06	intergenic	FYCO1;XCR1	dist=13253;dist=7932			rs1256638743	.	.	.	.
Hospitalization	Tested	EUR		3	46141504	A	C	0.160541	0.992505	98377	0.179218	1.19628	0.0370183	1.2898e-06	intergenic	XCR1;CCR1	dist=14168;dist=101698			rs12639314	.	.	CXCR6(Muscle_Skeletal)|FLT1P1(Whole_Blood)|CCR3(Whole_Blood)|CXCR6(Artery_Tibial)|CXCR6(Nerve_Tibial)|CCR5(Lung)	.
Susceptibility	Tested	AFR		15	59872861	G	T	0.142096	0.994325	1838	0.537649	1.71198	0.111056	1.29044e-06	intergenic	FAM81A;GCNT3	dist=57108;dist=31121			rs11636064	Obesity with early age of onset (age >2)|Biploar disorder (bipolar schizoaffective disorder)|Birth weight	.	.	.
Hospitalization	Positive	EUR	M	19	39077610	CA	C	0.0226918	0.97365	7784	0.676515	1.96701	0.139742	1.29068e-06	intronic	RYR1				rs1426566011	.	.	.	.
Severe	Population	EUR		3	46094063	A	G	0.0992549	0.998662	459250	0.353655	1.42426	0.0730522	1.29103e-06	intronic	XCR1				rs34863575	.	.	FYCO1(Thyroid)|SLC6A20(Muscle_Skeletal)|CXCR6(Muscle_Skeletal)|FYCO1(Esophagus_Mucosa)|CCR1(Esophagus_Mucosa)|FLT1P1(Whole_Blood)|CXCR6(Artery_Tibial)|CXCR6(Nerve_Tibial)|FYCO1(Nerve_Tibial)|CCR1(Cells_Cultured_fibroblasts)|CXCR6(Artery_Aorta)|LZTFL1(Adipose_Subcutaneous)|CXCR6(Adipose_Subcutaneous)|SLC6A20(Esophagus_Muscularis)|CCR1(Esophagus_Muscularis)	.
Hospitalization	Population	ALL		3	46085321	A	G	0.130018	0.999841	487320	0.178302	1.19519	0.0368313	1.29147e-06	intronic	XCR1				rs72901034	.	.	XCR1(Skin_Not_Sun_Exposed_Suprapubic)|CXCR6(Muscle_Skeletal)|FLT1P1(Whole_Blood)|CCR3(Whole_Blood)|CXCR6(Artery_Tibial)|CXCR6(Nerve_Tibial)|CCR1(Cells_Cultured_fibroblasts)|CCR5(Lung)	.
Severe	Population	EUR		20	56653615	G	A	0.0296919	0.988195	459250	0.643104	1.90238	0.132844	1.29164e-06	intergenic	LINC01742;C20orf85	dist=73911;dist=72343			rs75024694	.	.	.	.
Severe	Population	ALL	M	5	17190108	G	A	0.0230687	0.977117	223091	0.868	2.38214	0.179306	1.29256e-06	ncRNA_intronic	BASP1-AS1				rs297187	.	.	.	.
Severe	Population	EUR	M	3	45909024	A	G	0.0703821	0.980735	209951	0.520001	1.68203	0.107423	1.29392e-06	intronic	LZTFL1				rs35044562	.	.	SLC6A20(Muscle_Skeletal)|CXCR6(Muscle_Skeletal)|CCR1(Esophagus_Mucosa)|CCR9(Whole_Blood)|CXCR6(Artery_Tibial)|RP11-697K23.3(Nerve_Tibial)|SLC6A20(Nerve_Tibial)|CCR1(Cells_Cultured_fibroblasts)|LZTFL1(Adipose_Subcutaneous)|CXCR6(Adipose_Subcutaneous)|SLC6A20(Esophagus_Muscularis)|CCR1(Esophagus_Muscularis)|SLC6A20(Breast_Mammary_Tissue)	.
Hospitalization	Population	ALL	M	3	45989873	C	T	0.105754	0.99724	223091	0.258621	1.29514	0.0534267	1.29409e-06	intronic	FYCO1				rs56332428	.	.	FYCO1(Thyroid)|SLC6A20(Muscle_Skeletal)|CXCR6(Muscle_Skeletal)|FYCO1(Esophagus_Mucosa)|CCR1(Esophagus_Mucosa)|FLT1P1(Whole_Blood)|CXCR6(Artery_Tibial)|CXCR6(Nerve_Tibial)|FYCO1(Nerve_Tibial)|FYCO1(Cells_Cultured_fibroblasts)|CCR1(Cells_Cultured_fibroblasts)|CXCR6(Artery_Aorta)|LZTFL1(Adipose_Subcutaneous)|CXCR6(Adipose_Subcutaneous)|SLC6A20(Esophagus_Muscularis)|CCR1(Esophagus_Muscularis)	.
Severe	Positive	EUR		3	46018781	A	G	0.0841095	0.976076	15815	0.415973	1.51585	0.0859346	1.29461e-06	intronic	FYCO1				rs71615437	.	.	FYCO1(Thyroid)|SLC6A20(Muscle_Skeletal)|CXCR6(Muscle_Skeletal)|CCR1(Esophagus_Mucosa)|FLT1P1(Whole_Blood)|CXCR6(Artery_Tibial)|CXCR6(Nerve_Tibial)|FYCO1(Cells_Cultured_fibroblasts)|CCR1(Cells_Cultured_fibroblasts)|LZTFL1(Adipose_Subcutaneous)|CXCR6(Adipose_Subcutaneous)|SLC6A20(Esophagus_Muscularis)|CCR1(Esophagus_Muscularis)	.
Severe	Population	ALL		3	46259915	C	A	0.0899385	0.994899	487320	0.340881	1.40619	0.0704216	1.29464e-06	intergenic	CCR1;CCR3	dist=10111;dist=23957			rs11929489	.	.	PRSS46(Thyroid)|PRSS45(Thyroid)|CCR1(Esophagus_Gastroesophageal_Junction)|CCR1(Esophagus_Mucosa)|FLT1P1(Whole_Blood)|CXCR6(Nerve_Tibial)|CCR1(Cells_Cultured_fibroblasts)|CCR2(Adipose_Visceral_Omentum)|SLC6A20(Esophagus_Muscularis)|CCR1(Esophagus_Muscularis)|CXCR6(Lung)	.
Severe	Tested	EUR		3	46108285	C	T	0.100439	0.995582	80559	0.354189	1.42502	0.0731765	1.2971e-06	intronic	XCR1				rs9824651	Refractive error|HDL cholesterol	.	XCR1(Skin_Not_Sun_Exposed_Suprapubic)|CXCR6(Muscle_Skeletal)|RP11-24F11.2(Heart_Atrial_Appendage)|FLT1P1(Whole_Blood)|CCR3(Whole_Blood)|CXCR6(Artery_Tibial)|CXCR6(Nerve_Tibial)|CCR1(Cells_Cultured_fibroblasts)|LZTFL1(Adipose_Subcutaneous)|CXCR6(Adipose_Subcutaneous)|CCR1(Esophagus_Muscularis)|CXCR6(Lung)|CCR5(Lung)	CCR3|CCR2|FYCO1|CCR9|CXCR6,FYCO1|CCR1|CXCR6
Severe	Positive	ALL		3	46313334	A	G	0.0756542	0.998965	17657	0.411095	1.50847	0.0849344	1.29742e-06	intergenic	CCR3;CCR2	dist=5137;dist=81901			rs9810242	Urinary albumin-to-creatinine ratio|HDL cholesterol|Refractive error|Triglycerides	.	CCR1(Esophagus_Gastroesophageal_Junction)|SLC6A20(Muscle_Skeletal)|LINC02009(Muscle_Skeletal)|CCR1(Esophagus_Mucosa)|CCR1(Cells_Cultured_fibroblasts)|CCR1(Esophagus_Muscularis)	CXCR6|CCR3|CCR1|CCR2
Hospitalization	Population	EUR		19	35082788	T	C	0.60776	0.993811	459250	0.133196	1.14247	0.0275198	1.29828e-06	ncRNA_intronic	SCGB1B2P				rs7245833	HDL cholesterol|Lysine/valine ratio|Diastolic blood pressure (DBP)	.	ZNF181(Thyroid)|SCGB1B2P(Skin_Not_Sun_Exposed_Suprapubic)|SCGB2B2(Skin_Not_Sun_Exposed_Suprapubic)|CTD-2553L13.9(Muscle_Skeletal)|CTD-2553L13.5(Heart_Atrial_Appendage)|ZNF181(Heart_Atrial_Appendage)|ZNF181(Nerve_Tibial)|SCGB1B2P(Skin_Sun_Exposed_Lower_leg)|ZNF181(Colon_Sigmoid)|ZNF181(Lung)	LSM14A|ZNF302
Severe	Tested	ALL		3	46183561	T	C	0.0875363	0.997884	85986	0.351535	1.42125	0.0726312	1.29842e-06	intergenic	XCR1;CCR1	dist=56225;dist=59641			rs13089544	.	.	CCR1(Esophagus_Gastroesophageal_Junction)|CXCR6(Muscle_Skeletal)|CCR1(Esophagus_Mucosa)|FLT1P1(Whole_Blood)|CCR3(Whole_Blood)|CXCR6(Nerve_Tibial)|CCR1(Cells_Cultured_fibroblasts)|CCR2(Adipose_Visceral_Omentum)|SLC6A20(Esophagus_Muscularis)|CCR1(Esophagus_Muscularis)	.
Severe	Population	EUR		3	46036521	C	T	0.10001	0.99768	459250	0.352679	1.42287	0.0728694	1.29917e-06	intronic	FYCO1				rs71327003	.	.	FYCO1(Thyroid)|CCR1(Esophagus_Gastroesophageal_Junction)|SLC6A20(Muscle_Skeletal)|CXCR6(Muscle_Skeletal)|FYCO1(Esophagus_Mucosa)|CCR1(Esophagus_Mucosa)|FLT1P1(Whole_Blood)|CXCR6(Artery_Tibial)|CXCR6(Nerve_Tibial)|FYCO1(Nerve_Tibial)|FYCO1(Cells_Cultured_fibroblasts)|CCR1(Cells_Cultured_fibroblasts)|CXCR6(Artery_Aorta)|LZTFL1(Adipose_Subcutaneous)|CXCR6(Adipose_Subcutaneous)|SLC6A20(Esophagus_Muscularis)|CCR1(Esophagus_Muscularis)	.
Severe	Positive	ALL		3	46014545	T	G	0.112219	0.999343	17657	0.34927	1.41803	0.0721669	1.3e-06	intronic	FYCO1				rs41289622	.	.	FYCO1(Thyroid)|CCR1(Esophagus_Gastroesophageal_Junction)|SLC6A20(Muscle_Skeletal)|CXCR6(Muscle_Skeletal)|FYCO1(Esophagus_Mucosa)|CCR1(Esophagus_Mucosa)|FLT1P1(Whole_Blood)|CXCR6(Artery_Tibial)|CXCR6(Nerve_Tibial)|FYCO1(Nerve_Tibial)|FYCO1(Cells_Cultured_fibroblasts)|CCR1(Cells_Cultured_fibroblasts)|CXCR6(Artery_Aorta)|LZTFL1(Adipose_Subcutaneous)|CXCR6(Adipose_Subcutaneous)|SLC6A20(Esophagus_Muscularis)|CCR1(Esophagus_Muscularis)	.
Susceptibility	Tested	SAS		13	61551239	G	T	0.0183282	0.892053	2326	1.2519	3.49699	0.258672	1.30018e-06	intergenic	LINC00378;MIR3169	dist=281305;dist=222693			rs149108357	.	.	.	.
Death	Population	EUR		3	45862952	T	C	0.0698443	1	459250	0.442892	1.5572	0.0915152	1.30137e-06	intergenic	SLC6A20;LZTFL1	dist=24924;dist=1858			rs71325088	.	.	SLC6A20(Muscle_Skeletal)|CXCR6(Muscle_Skeletal)|CCR1(Esophagus_Mucosa)|CCR9(Whole_Blood)|CXCR6(Artery_Tibial)|RP11-697K23.3(Nerve_Tibial)|SLC6A20(Nerve_Tibial)|CCR1(Cells_Cultured_fibroblasts)|LZTFL1(Adipose_Subcutaneous)|CXCR6(Adipose_Subcutaneous)|SLC6A20(Esophagus_Muscularis)|CCR1(Esophagus_Muscularis)|SLC6A20(Breast_Mammary_Tissue)	.
Hospitalization	Population	ALL		3	46082321	A	AATTGTGCC	0.127614	0.990826	487320	0.180334	1.19762	0.0372629	1.30157e-06	intronic	XCR1				rs146279012	.	.	XCR1(Skin_Not_Sun_Exposed_Suprapubic)|CXCR6(Muscle_Skeletal)|FLT1P1(Whole_Blood)|CCR3(Whole_Blood)|CXCR6(Artery_Tibial)|CXCR6(Nerve_Tibial)|CCR1(Cells_Cultured_fibroblasts)|CCR5(Lung)	.
Severe	Tested	ALL		3	46183560	T	G	0.0875436	0.997858	85986	0.351488	1.42118	0.0726293	1.30178e-06	intergenic	XCR1;CCR1	dist=56224;dist=59642			rs13089543	.	.	CCR1(Esophagus_Gastroesophageal_Junction)|CXCR6(Muscle_Skeletal)|CCR1(Esophagus_Mucosa)|FLT1P1(Whole_Blood)|CCR3(Whole_Blood)|CXCR6(Nerve_Tibial)|CCR1(Cells_Cultured_fibroblasts)|CCR2(Adipose_Visceral_Omentum)|SLC6A20(Esophagus_Muscularis)|CCR1(Esophagus_Muscularis)	.
Severe	Population	ALL		3	46262723	T	TA	0.0898927	0.994232	487320	0.340956	1.40629	0.070455	1.30272e-06	intergenic	CCR1;CCR3	dist=12920;dist=21148			rs34444973	.	.	FYCO1(Thyroid)|PRSS46(Thyroid)|PRSS45(Thyroid)|CCR1(Esophagus_Gastroesophageal_Junction)|CCR1(Esophagus_Mucosa)|FLT1P1(Whole_Blood)|CCR3(Whole_Blood)|CXCR6(Nerve_Tibial)|CCR1(Cells_Cultured_fibroblasts)|CCR2(Adipose_Visceral_Omentum)|SLC6A20(Esophagus_Muscularis)|CCR1(Esophagus_Muscularis)|CXCR6(Lung)	.
Severe	Positive	ALL		3	46013832	C	T	0.112222	0.999481	17657	0.34921	1.41795	0.0721614	1.30303e-06	intronic	FYCO1				rs71325100	.	.	FYCO1(Thyroid)|CCR1(Esophagus_Gastroesophageal_Junction)|SLC6A20(Muscle_Skeletal)|CXCR6(Muscle_Skeletal)|FYCO1(Esophagus_Mucosa)|CCR1(Esophagus_Mucosa)|FLT1P1(Whole_Blood)|CXCR6(Artery_Tibial)|CXCR6(Nerve_Tibial)|FYCO1(Nerve_Tibial)|FYCO1(Cells_Cultured_fibroblasts)|CCR1(Cells_Cultured_fibroblasts)|CXCR6(Artery_Aorta)|LZTFL1(Adipose_Subcutaneous)|CXCR6(Adipose_Subcutaneous)|SLC6A20(Esophagus_Muscularis)|CCR1(Esophagus_Muscularis)	.
Death	Population	ALL		3	45908514	C	G	0.0709724	0.979848	487320	0.418192	1.51921	0.08643	1.30819e-06	intronic	LZTFL1				rs35652899	.	.	SLC6A20(Muscle_Skeletal)|CXCR6(Muscle_Skeletal)|CCR1(Esophagus_Mucosa)|CCR9(Whole_Blood)|CXCR6(Artery_Tibial)|RP11-697K23.3(Nerve_Tibial)|SLC6A20(Nerve_Tibial)|CCR1(Cells_Cultured_fibroblasts)|LZTFL1(Adipose_Subcutaneous)|CXCR6(Adipose_Subcutaneous)|SLC6A20(Esophagus_Muscularis)|CCR1(Esophagus_Muscularis)|SLC6A20(Breast_Mammary_Tissue)	.
Hospitalization	Population	ALL	M	3	45996501	A	G	0.105807	0.996863	223091	0.258521	1.29501	0.0534327	1.30992e-06	intronic	FYCO1				rs4388012	HDL cholesterol|Type 1 diabetes, combined control dataset|Refractive error|Major depressive disorder	.	FYCO1(Thyroid)|SLC6A20(Muscle_Skeletal)|CXCR6(Muscle_Skeletal)|FYCO1(Esophagus_Mucosa)|CCR1(Esophagus_Mucosa)|FLT1P1(Whole_Blood)|CXCR6(Artery_Tibial)|CXCR6(Nerve_Tibial)|FYCO1(Nerve_Tibial)|FYCO1(Cells_Cultured_fibroblasts)|CCR1(Cells_Cultured_fibroblasts)|CXCR6(Artery_Aorta)|LZTFL1(Adipose_Subcutaneous)|CXCR6(Adipose_Subcutaneous)|SLC6A20(Esophagus_Muscularis)|CCR1(Esophagus_Muscularis)	FYCO1|CXCR6,FYCO1|CCR2|CCR1|CXCR6
Severe	Positive	ALL		3	46012391	A	G	0.112227	0.999688	17657	0.349072	1.41775	0.0721525	1.31168e-06	intronic	FYCO1				rs71325098	.	.	FYCO1(Thyroid)|CCR1(Esophagus_Gastroesophageal_Junction)|SLC6A20(Muscle_Skeletal)|CXCR6(Muscle_Skeletal)|FYCO1(Esophagus_Mucosa)|CCR1(Esophagus_Mucosa)|FLT1P1(Whole_Blood)|CXCR6(Artery_Tibial)|CXCR6(Nerve_Tibial)|FYCO1(Nerve_Tibial)|FYCO1(Cells_Cultured_fibroblasts)|CCR1(Cells_Cultured_fibroblasts)|CXCR6(Artery_Aorta)|LZTFL1(Adipose_Subcutaneous)|CXCR6(Adipose_Subcutaneous)|SLC6A20(Esophagus_Muscularis)|CCR1(Esophagus_Muscularis)	.
Severe	Positive	ALL		3	46012279	T	C	0.112227	0.999704	17657	0.349067	1.41774	0.072152	1.3119e-06	intronic	FYCO1				rs17215008	HDL cholesterol|Fasting insulin|HOMA-B|Refractive error|HOMA-IR	.	FYCO1(Thyroid)|CCR1(Esophagus_Gastroesophageal_Junction)|SLC6A20(Muscle_Skeletal)|CXCR6(Muscle_Skeletal)|FYCO1(Esophagus_Mucosa)|CCR1(Esophagus_Mucosa)|FLT1P1(Whole_Blood)|CXCR6(Artery_Tibial)|CXCR6(Nerve_Tibial)|FYCO1(Nerve_Tibial)|FYCO1(Cells_Cultured_fibroblasts)|CCR1(Cells_Cultured_fibroblasts)|CXCR6(Artery_Aorta)|LZTFL1(Adipose_Subcutaneous)|CXCR6(Adipose_Subcutaneous)|SLC6A20(Esophagus_Muscularis)|CCR1(Esophagus_Muscularis)	CCR2|CXCR6|CCR1|CXCR6,FYCO1|FYCO1
Susceptibility	Population	OTHERS		17	38857987	A	T	0.0206817	0.89532	11009	1.09656	2.99386	0.22667	1.31343e-06	intronic	KRT24				rs189749778	.	.	.	.
Hospitalization	Positive	ALL		3	16017665	A	T	0.506002	0.996639	18481	0.142693	1.15338	0.0294964	1.3138e-06	intergenic	MIR563;GALNT15	dist=102309;dist=198522			rs11717117	Transmission distortion|Lp-PLA2 activity|Anti-TNF treatment response in rheumatoid arthritis (by DAS-28 score change at 3 months)|Advanced age-related macular degeneration (choroidal neovascularization) vs. no AMD|Maternal transmission distortion|Advanced age-related macular degeneration	.	IMPDH1P8(Artery_Aorta)	ANKRD28
Severe	Positive	ALL		3	46189448	A	G	0.0848501	0.99631	17657	0.396454	1.48654	0.0819523	1.31403e-06	intergenic	XCR1;CCR1	dist=62112;dist=53754			rs34191675	.	.	FYCO1(Thyroid)|CCR1(Esophagus_Gastroesophageal_Junction)|SLC6A20(Muscle_Skeletal)|CXCR6(Muscle_Skeletal)|CCR1(Esophagus_Mucosa)|FLT1P1(Whole_Blood)|CCR3(Whole_Blood)|CXCR6(Artery_Tibial)|CXCR6(Nerve_Tibial)|CCR1(Cells_Cultured_fibroblasts)|CCR5(Colon_Sigmoid)|CCR2(Adipose_Visceral_Omentum)|SLC6A20(Esophagus_Muscularis)|CCR1(Esophagus_Muscularis)|CXCR6(Lung)	.
Severe	Positive	ALL		3	46200860	T	C	0.0968414	0.996923	17657	0.376658	1.45741	0.0778608	1.31428e-06	intergenic	XCR1;CCR1	dist=73524;dist=42342			rs13086063	.	.	CCR1(Esophagus_Gastroesophageal_Junction)|CXCR6(Muscle_Skeletal)|CCR1(Esophagus_Mucosa)|FLT1P1(Whole_Blood)|CCR3(Whole_Blood)|CXCR6(Nerve_Tibial)|CCR1(Cells_Cultured_fibroblasts)|CCR2(Adipose_Visceral_Omentum)|SLC6A20(Esophagus_Muscularis)|CCR1(Esophagus_Muscularis)|CXCR6(Lung)	.
Susceptibility	Tested	AFR		7	78212755	C	T	0.155628	0.971733	1838	0.505585	1.65795	0.104515	1.31527e-06	intronic	MAGI2				rs10247801	.	.	.	.
Severe	Population	EUR	M	3	45867440	A	G	0.0699961	0.998476	209951	0.516833	1.67671	0.106841	1.31539e-06	UTR3	LZTFL1	NM_001276379:c.*379T>C;NM_001276378:c.*366T>C;NM_020347:c.*366T>C			rs35624553	.	.	SLC6A20(Muscle_Skeletal)|CXCR6(Muscle_Skeletal)|CCR1(Esophagus_Mucosa)|CCR9(Whole_Blood)|CXCR6(Artery_Tibial)|RP11-697K23.3(Nerve_Tibial)|SLC6A20(Nerve_Tibial)|CCR1(Cells_Cultured_fibroblasts)|LZTFL1(Adipose_Subcutaneous)|CXCR6(Adipose_Subcutaneous)|SLC6A20(Esophagus_Muscularis)|CCR1(Esophagus_Muscularis)|SLC6A20(Breast_Mammary_Tissue)	.
Severe	Positive	ALL		3	46274766	G	A	0.0699937	0.997482	17657	0.427597	1.53357	0.0883963	1.3163e-06	intergenic	CCR1;CCR3	dist=24962;dist=9106			rs13096905	.	.	CCR1(Esophagus_Gastroesophageal_Junction)|SLC6A20(Muscle_Skeletal)|LINC02009(Muscle_Skeletal)|CCR1(Esophagus_Mucosa)|FLT1P1(Whole_Blood)|CCR3(Whole_Blood)|CXCR6(Artery_Tibial)|CXCR6(Nerve_Tibial)|CCR1(Cells_Cultured_fibroblasts)|CCR2(Adipose_Visceral_Omentum)|CXCR6(Adipose_Subcutaneous)|SLC6A20(Esophagus_Muscularis)|CCR1(Esophagus_Muscularis)|CXCR6(Lung)	.
Severe	Positive	ALL		3	46022833	G	A	0.112214	0.998927	17657	0.349102	1.41779	0.0721728	1.31788e-06	intronic	FYCO1				rs36122610	.	.	FYCO1(Thyroid)|CCR1(Esophagus_Gastroesophageal_Junction)|SLC6A20(Muscle_Skeletal)|CXCR6(Muscle_Skeletal)|FYCO1(Esophagus_Mucosa)|CCR1(Esophagus_Mucosa)|FLT1P1(Whole_Blood)|CXCR6(Artery_Tibial)|CXCR6(Nerve_Tibial)|FYCO1(Nerve_Tibial)|FYCO1(Cells_Cultured_fibroblasts)|CCR1(Cells_Cultured_fibroblasts)|CXCR6(Artery_Aorta)|LZTFL1(Adipose_Subcutaneous)|CXCR6(Adipose_Subcutaneous)|SLC6A20(Esophagus_Muscularis)|CCR1(Esophagus_Muscularis)	.
Susceptibility	Population	nEUR		2	171480444	T	C	0.169673	0.996845	28070	0.222446	1.24913	0.0459893	1.31875e-06	intronic	MYO3B				rs148423498	.	.	.	.
Hospitalization	Population	EUR	M	19	39077610	CA	C	0.0219523	0.97365	209951	0.609546	1.8396	0.126022	1.31922e-06	intronic	RYR1				rs1426566011	.	.	.	.
Severe	Positive	EUR	M	17	39949608	T	C	0.916215	0.952563	7452	-0.525248	0.591408	0.108599	1.32078e-06	intergenic	JUP;P3H4	dist=6588;dist=8597			rs9910080	.	.	NT5C3B(Heart_Left_Ventricle)|NT5C3B(Esophagus_Gastroesophageal_Junction)|NT5C3B(Liver)|NT5C3B(Skin_Not_Sun_Exposed_Suprapubic)|NT5C3B(Stomach)|NT5C3B(Muscle_Skeletal)|ZNF385C(Muscle_Skeletal)|P3H4(Heart_Atrial_Appendage)|NT5C3B(Heart_Atrial_Appendage)|JUP(Whole_Blood)|NT5C3B(Whole_Blood)|NT5C3B(Pituitary)|JUP(Artery_Tibial)|P3H4(Artery_Tibial)|NT5C3B(Artery_Tibial)|JUP(Nerve_Tibial)|NT5C3B(Nerve_Tibial)|NT5C3B(Skin_Sun_Exposed_Lower_leg)|NT5C3B(Cells_Cultured_fibroblasts)|JUP(Artery_Aorta)|NT5C3B(Artery_Aorta)|JUP(Spleen)|JUP(Brain_Cerebellum)|NT5C3B(Brain_Cerebellum)|P3H4(Adipose_Visceral_Omentum)|NT5C3B(Adipose_Visceral_Omentum)|JUP(Adipose_Subcutaneous)|NT5C3B(Adipose_Subcutaneous)|NT5C3B(Pancreas)|JUP(Esophagus_Muscularis)|KLHL10(Esophagus_Muscularis)|NT5C3B(Esophagus_Muscularis)|NT5C3B(Lung)|NT5C3B(Breast_Mammary_Tissue)	JUP
Hospitalization	Positive	EUR		3	46052800	G	A	0.104557	0.998265	16551	0.245856	1.27872	0.0508336	1.32154e-06	intergenic	FYCO1;XCR1	dist=15484;dist=5701			rs34493660	.	.	FYCO1(Thyroid)|XCR1(Skin_Not_Sun_Exposed_Suprapubic)|CXCR6(Muscle_Skeletal)|FLT1P1(Whole_Blood)|CCR3(Whole_Blood)|CXCR6(Artery_Tibial)|CXCR6(Nerve_Tibial)|CCR1(Cells_Cultured_fibroblasts)|CCR1(Esophagus_Muscularis)	.
Susceptibility	Population	nEUR		3	170408206	T	G	0.313635	0.986929	28070	0.183166	1.20101	0.0378729	1.32258e-06	ncRNA_intronic	SLC7A14-AS1				rs544488	LDL cholesterol|Fasting blood glucose|Total cholesterol|HDL cholesterol|Maternal transmission distortion|Biploar disorder (bipolar schizoaffective disorder)	.	RP11-373E16.3(Cells_Cultured_fibroblasts)|CLDN11(Esophagus_Muscularis)	RPL22L1
Severe	Positive	ALL		3	46024529	T	A	0.112269	0.998916	17657	0.349049	1.41772	0.0721726	1.32271e-06	intronic	FYCO1				rs34442130	.	.	FYCO1(Thyroid)|CCR1(Esophagus_Gastroesophageal_Junction)|SLC6A20(Muscle_Skeletal)|CXCR6(Muscle_Skeletal)|FYCO1(Esophagus_Mucosa)|CCR1(Esophagus_Mucosa)|FLT1P1(Whole_Blood)|CXCR6(Artery_Tibial)|CXCR6(Nerve_Tibial)|FYCO1(Nerve_Tibial)|FYCO1(Cells_Cultured_fibroblasts)|CCR1(Cells_Cultured_fibroblasts)|CXCR6(Artery_Aorta)|LZTFL1(Adipose_Subcutaneous)|CXCR6(Adipose_Subcutaneous)|SLC6A20(Esophagus_Muscularis)|CCR1(Esophagus_Muscularis)	.
Severe	Positive	ALL		3	46274906	C	T	0.0699958	0.997328	17657	0.427521	1.53345	0.0883984	1.32278e-06	intergenic	CCR1;CCR3	dist=25102;dist=8966			rs13096808	HDL cholesterol|Urinary albumin-to-creatinine ratio|Infant head circumference|Refractive error|Triglycerides	.	CCR1(Esophagus_Gastroesophageal_Junction)|SLC6A20(Muscle_Skeletal)|LINC02009(Muscle_Skeletal)|CCR1(Esophagus_Mucosa)|FLT1P1(Whole_Blood)|CCR3(Whole_Blood)|CXCR6(Artery_Tibial)|CXCR6(Nerve_Tibial)|CCR1(Cells_Cultured_fibroblasts)|CCR2(Adipose_Visceral_Omentum)|CXCR6(Adipose_Subcutaneous)|SLC6A20(Esophagus_Muscularis)|CCR1(Esophagus_Muscularis)|CXCR6(Lung)	CXCR6|CCR3|CCR1|CCR2
Susceptibility	Population	EUR	F	9	23147632	T	C	0.0224739	0.982882	249299	0.258314	1.29474	0.0534128	1.32358e-06	intergenic	LINC01239;LOC101929563	dist=323420;dist=353057			rs34419345	.	.	.	.
Susceptibility	Population	EUR		9	100637299	T	C	0.0238294	0.96766	459250	0.187178	1.20584	0.0387072	1.32647e-06	intergenic	FOXE1;TRMO	dist=18300;dist=21839			rs80260796	.	.	.	.
Severe	Positive	EUR		4	140018215	T	C	0.284692	0.999059	15815	0.250725	1.28496	0.0518488	1.32675e-06	intronic	ELF2				rs10022019	Gene expression of ELF2 (ENSG00000109381) in dendritic cells treated with Mycobacterium tuberculosis|Parkinson's disease|Advanced age-related macular degeneration (geographic atrophy)|Height	.	MGARP(Heart_Left_Ventricle)|ELF2(Skin_Not_Sun_Exposed_Suprapubic)|RP11-83A24.2(Esophagus_Mucosa)|ELF2(Skin_Sun_Exposed_Lower_leg)|MGARP(Brain_Cerebellar_Hemisphere)|MGARP(Brain_Cerebellum)	NAA15|ELF2
Hospitalization	Positive	nEUR		6	155617281	G	A	0.0487758	0.995312	1930	0.981768	2.66917	0.203026	1.32694e-06	intronic	TFB1M				rs17814237	College completion	.	RP11-477D19.2(Thyroid)|RP11-477D19.2(Stomach)|RP11-477D19.2(Muscle_Skeletal)|TFB1M(Muscle_Skeletal)|TIAM2(Whole_Blood)|RP11-477D19.2(Whole_Blood)|RP11-477D19.2(Artery_Tibial)|TFB1M(Artery_Tibial)|RP11-477D19.2(Nerve_Tibial)|RP11-477D19.2(Skin_Sun_Exposed_Lower_leg)|TIAM2(Spleen)|RP11-477D19.2(Adipose_Subcutaneous)|RP11-477D19.2(Esophagus_Muscularis)	TFB1M|TIAM2
Susceptibility	Population	OTHERS		5	23275708	C	T	0.205469	0.995292	11009	0.380966	1.4637	0.0787834	1.32738e-06	intergenic	CDH12;PRDM9	dist=422255;dist=231556			rs2217308	HDL cholesterol|Mitral annular calcium	.	.	.
Hospitalization	Positive	EUR		10	11039526	G	A	0.0162577	0.959093	16551	0.606682	1.83433	0.125464	1.32801e-06	intronic	CELF2				rs557083657	.	.	.	.
Hospitalization	Population	ALL		3	46085208	C	G	0.129994	0.999594	487320	0.178111	1.19496	0.0368354	1.32936e-06	intronic	XCR1				rs75824352	.	.	.	.
Hospitalization	Tested	nEUR		4	138972726	T	C	0.01129	0.908375	6539	1.844	6.3218	0.381401	1.33266e-06	ncRNA_intronic	LINC00616				rs79169304	.	.	.	.
Susceptibility	Population	nEUR		8	98573944	T	C	0.0125762	0.915489	28070	0.797147	2.2192	0.164877	1.33278e-06	intergenic	LOC101927066;MTDH	dist=115219;dist=82468			rs188285860	.	.	.	.
Hospitalization	Positive	ALL		3	46096798	T	C	0.111861	0.998524	18481	0.229799	1.25835	0.0475316	1.33372e-06	intronic	XCR1				rs77399277	.	.	FYCO1(Thyroid)|SLC6A20(Muscle_Skeletal)|CXCR6(Muscle_Skeletal)|FYCO1(Esophagus_Mucosa)|CCR1(Esophagus_Mucosa)|FLT1P1(Whole_Blood)|CXCR6(Artery_Tibial)|CXCR6(Nerve_Tibial)|FYCO1(Nerve_Tibial)|CCR1(Cells_Cultured_fibroblasts)|CXCR6(Artery_Aorta)|LZTFL1(Adipose_Subcutaneous)|CXCR6(Adipose_Subcutaneous)|CCR1(Esophagus_Muscularis)	.
Severe	Positive	ALL		3	46322171	A	G	0.0752501	0.997166	17657	0.411849	1.50961	0.0851911	1.33537e-06	intergenic	CCR3;CCR2	dist=13974;dist=73064			rs28677778	.	.	CCR1(Esophagus_Gastroesophageal_Junction)|SLC6A20(Muscle_Skeletal)|LINC02009(Muscle_Skeletal)|CCR1(Esophagus_Mucosa)|CCR1(Cells_Cultured_fibroblasts)|FLT1P1(Spleen)|CCR1(Esophagus_Muscularis)	.
Susceptibility	Tested	OTHERS		13	51089146	A	T	0.314208	0.999387	2375	0.39083	1.47821	0.0808467	1.33673e-06	ncRNA_intronic	DLEU1				rs9568440	Rheumatoid arthritis|Urinary albumin-to-creatinine ratio|Decrease in FEV1 (in nonasthmatic participants)|Lung function, forced expiratory volume in 1 second (FEV1) percent predicted (in nonasthmatic participants)|Mitral annular calcium|Triglycerides	.	TRIM13(Thyroid)|DLEU1(Testis)	EBPL
Susceptibility	Tested	EUR	M	5	92592166	T	C	0.411761	0.982851	45362	0.08976	1.09391	0.0185681	1.33744e-06	intergenic	ARRDC3-AS1;NR2F1-AS1	dist=1875634;dist=152896			rs4401561	.	.	POLD2P1(Nerve_Tibial)|NR2F1(Esophagus_Muscularis)|NR2F1-AS1(Esophagus_Muscularis)	.
Severe	Tested	EUR		3	46127557	G	A	0.0991596	0.999067	80559	0.355202	1.42647	0.0734841	1.34003e-06	upstream	XCR1	dist=221			rs13089554	Refractive error|HDL cholesterol|HOMA-IR	.	FYCO1(Thyroid)|CCR1(Esophagus_Gastroesophageal_Junction)|SLC6A20(Muscle_Skeletal)|CXCR6(Muscle_Skeletal)|FYCO1(Esophagus_Mucosa)|CCR1(Esophagus_Mucosa)|FLT1P1(Whole_Blood)|CXCR6(Artery_Tibial)|CXCR6(Nerve_Tibial)|FYCO1(Nerve_Tibial)|FYCO1(Cells_Cultured_fibroblasts)|CCR1(Cells_Cultured_fibroblasts)|CXCR6(Artery_Aorta)|LZTFL1(Adipose_Subcutaneous)|CXCR6(Adipose_Subcutaneous)|SLC6A20(Esophagus_Muscularis)|CCR1(Esophagus_Muscularis)	CCR3|CCR2|FYCO1|CCR9|CXCR6,FYCO1|CCR1|CXCR6
Severe	Tested	EUR		3	46128709	T	C	0.0989461	0.996353	80559	0.35597	1.42757	0.0736448	1.34077e-06	intergenic	XCR1;CCR1	dist=1373;dist=114493			rs13075528	.	.	FYCO1(Thyroid)|CCR1(Esophagus_Gastroesophageal_Junction)|SLC6A20(Muscle_Skeletal)|CXCR6(Muscle_Skeletal)|FYCO1(Esophagus_Mucosa)|CCR1(Esophagus_Mucosa)|FLT1P1(Whole_Blood)|CXCR6(Artery_Tibial)|CXCR6(Nerve_Tibial)|FYCO1(Nerve_Tibial)|FYCO1(Cells_Cultured_fibroblasts)|CCR1(Cells_Cultured_fibroblasts)|CXCR6(Artery_Aorta)|LZTFL1(Adipose_Subcutaneous)|CXCR6(Adipose_Subcutaneous)|SLC6A20(Esophagus_Muscularis)|CCR1(Esophagus_Muscularis)	.
Susceptibility	Population	ALL		8	128204216	C	T	0.302231	0.993505	487320	0.0582244	1.05995	0.0120458	1.34098e-06	ncRNA_intronic	CASC19				rs1473581	College completion|Lp-PLA2 mass|Salmonella-induced pyroptosis|Fasting insulin|Cerebral malaria|Severe malarial anemia|Triglycerides|Malaria	.	CASC19(Esophagus_Mucosa)|CASC19(Cells_Cultured_fibroblasts)	MYC
Severe	Population	ALL		19	45422946	A	G	0.187388	1	487320	0.253379	1.28837	0.052426	1.34434e-06	downstream	APOC1	dist=345			rs4420638	Alzheimer's disease|Sporadic late onset Alzheimer's disease|Coronary artery disease (CAD), combined control dataset|C-reactive protein (CRP)|Lp-PLA2 mass|Metabolic syndrome domains (Elevated plasma glucose)|Lp-PLA2 activity|Metabolic syndrome domains (Pro-thrombotic state)|Comorbid depressive syndrome and alcohol dependence|Common carotid artery thickness (near walls)|LDL cholesterol response after 40mg daily simvastatin treatment|LDL cholesterol response to statins|Advanced age-related macular degeneration|LDL cholesterol|APOB (apolipoprotein B)|LDL cholesterol in serum|Metabolic syndrome domains (Multivariate analysis)|Gene expression of MAD1L1 in blood|Remnant lipoprotein triglycerides|Common carotid artery thickness (far walls)|Lipoprotein-associated phospholipase A2 activity (Lp-PLA2)|Rosuvastatin induced percent change in LDL cholesterol|APOB (apolipoprotein B) response after 40mg daily simvastatin treatment|Advanced age-related macular degeneration (choroidal neovascularization) vs. no AMD|LDL cholesterol response to statins (first post-treatment LDL cholesterol)|Waist hip ratio|Rate of age-related cognitive decline|Gene expression of BCL3 [transcript NM_005178, probe A_23_P4662] in liver|Response to fenofibrate change in LDL diameter|Triglycerides|Serum C-reactive protein|Common carotid artery thickness (average of near and far wall measures)|High-sensitivity C-reactive protein (CRP)|Total cholesterol|Rheumatoid arthritis|Cystatin C in serum|Diastolic blood pressure (DBP)|LDL cholesterol exam 1 values|Waist circumference|Biploar disorder (bipolar schizoaffective disorder)|Gene expression of CD81 in peripheral blood monocytes|Triglycerides (ln)|Total cholesterol (males)|Metabolic syndrome domains (Vascular Inflammation - PC1)|Metabolic syndrome domains (Central obesity)|Advanced age-related macular degeneration (geographic atrophy)|Longevity|APOA1 (apolipoprotein AI)|Metabolic syndrome domains (Atherogenic Dyslipidemia - PC1)|Total cholesterol (exam 1)|Total cholesterol (females)|Gene expression of CCDC86///GPR44 in blood|Hippocampal volume in dementia-free persons|HDL cholesterol|Coronary heart disease (CHD) or coronary artery disease (CAD)|LDL cholesterol change with statins|Alzheimer's disease (age of onset)|APOE (apolipoprotein E)|C-reactive protein (interaction with BMI)|Late onset Alzheimer's disease|Coronary artery disease (CAD)|Total cholesterol change with statins|C-reactive protein (interaction with smoking)	Alzheimer's disease|C-reactive protein levels or total cholesterol levels (pleiotropy)|Body mass index|Total cholesterol levels|Waist-to-hip ratio adjusted for BMI|C-reactive protein|Red cell distribution width|"Age-related diseases, mortality and associated endophenotypes"|"Cholesterol, total"|Type 2 diabetes|C-reactive protein levels or HDL-cholesterol levels (pleiotropy)|HDL cholesterol levels|Alzheimer disease and age of onset|C-reactive protein levels or LDL-cholesterol levels (pleiotropy)|LDL cholesterol levels|Quantitative traits|Body mass index (age>50)|LDL cholesterol|Cerebrospinal fluid p-Tau181p:AB1-42 ratio|Cerebral cortex AV-45 amyloid PET measurement|C-reactive protein levels|Low density lipoprotein cholesterol levels|Parental longevity (mother's age at death)|Alzheimer's disease (late onset)|C-reactive protein levels or triglyceride levels (pleiotropy)|Lipid traits|Coronary artery disease|LDL cholesterol to HDL cholesterol ratio|Triglycerides|Cerebrospinal fluid AB1-42 levels|Hippocampal atrophy rate|Plateletcrit|Longevity (90 years and older)|Waist-hip ratio|Lipoprotein-associated phospholipase A2 activity and mass|Body mass index x sex x age interaction (4df test)|Age-related disease endophenotypes|Cognitive impairment test score|Body mass index x age interaction|Cognitive decline|High density lipoprotein cholesterol levels|Longevity|Cerebral amyloid deposition (PET imaging)|Blood protein levels|Age-related macular degeneration|HDL cholesterol|Verbal declarative memory|Cerebrospinal fluid t-tau:AB1-42 ratio|Alzheimer's disease (age of onset)|Longevity (85 years and older)|Cerebrospinal fluid t-tau levels|Cingulate cortical amyloid beta load	APOE(Skin_Not_Sun_Exposed_Suprapubic)|APOC1(Esophagus_Mucosa)|APOC1(Adrenal_Gland)|APOE(Skin_Sun_Exposed_Lower_leg)|APOC1(Skin_Sun_Exposed_Lower_leg)	BCL3
Death	Positive	ALL		4	177992638	C	T	0.106429	0.993187	17657	0.370159	1.44796	0.0765894	1.34472e-06	intergenic	LINC02509;NEIL3	dist=190884;dist=238390			rs12643806	.	.	.	.
Susceptibility	Population	ALL	M	1	233648266	T	C	0.437617	0.970876	223091	0.0785275	1.08169	0.0162482	1.34497e-06	intergenic	MAP3K21;KCNK1	dist=127372;dist=101586			rs12090149	.	.	.	.
Susceptibility	Population	OTHERS		17	38857401	G	A	0.0208658	0.903396	11009	1.08781	2.96777	0.225082	1.34527e-06	exonic	KRT24		synonymous SNV	KRT24:NM_019016:exon3:c.C846T:p.N282N	rs76253297	.	.	.	.
Severe	Tested	EUR		3	46174331	T	C	0.098371	0.978003	80559	0.360036	1.43338	0.0744975	1.34583e-06	intergenic	XCR1;CCR1	dist=46995;dist=68871			rs78380307	.	.	FYCO1(Thyroid)|CCR1(Esophagus_Gastroesophageal_Junction)|SLC6A20(Muscle_Skeletal)|CXCR6(Muscle_Skeletal)|FYCO1(Esophagus_Mucosa)|CCR1(Esophagus_Mucosa)|FLT1P1(Whole_Blood)|CXCR6(Artery_Tibial)|CXCR6(Nerve_Tibial)|CCR1(Cells_Cultured_fibroblasts)|CXCR6(Artery_Aorta)|LZTFL1(Adipose_Subcutaneous)|CXCR6(Adipose_Subcutaneous)|SLC6A20(Esophagus_Muscularis)|CCR1(Esophagus_Muscularis)	.
Hospitalization	Positive	ALL		3	46053581	A	T	0.112385	0.998728	18481	0.228792	1.25708	0.0473412	1.34605e-06	intergenic	FYCO1;XCR1	dist=16265;dist=4920			rs3851346	Refractive error|Serum concentration of hypoxanthine|HDL cholesterol	.	FYCO1(Thyroid)|SLC6A20(Muscle_Skeletal)|CXCR6(Muscle_Skeletal)|FYCO1(Esophagus_Mucosa)|CCR1(Esophagus_Mucosa)|FLT1P1(Whole_Blood)|CXCR6(Artery_Tibial)|CXCR6(Nerve_Tibial)|FYCO1(Nerve_Tibial)|CXCR6(Skin_Sun_Exposed_Lower_leg)|FYCO1(Cells_Cultured_fibroblasts)|CCR1(Cells_Cultured_fibroblasts)|CXCR6(Artery_Aorta)|LZTFL1(Adipose_Subcutaneous)|CXCR6(Adipose_Subcutaneous)|SLC6A20(Esophagus_Muscularis)|CCR1(Esophagus_Muscularis)	FYCO1|CCR2|CXCR6,FYCO1|CXCR6|CCR1
Severe	Tested	EUR		3	46128713	A	G	0.0989545	0.99643	80559	0.355868	1.42742	0.0736402	1.34812e-06	intergenic	XCR1;CCR1	dist=1377;dist=114489			rs13095602	.	.	FYCO1(Thyroid)|CCR1(Esophagus_Gastroesophageal_Junction)|SLC6A20(Muscle_Skeletal)|CXCR6(Muscle_Skeletal)|FYCO1(Esophagus_Mucosa)|CCR1(Esophagus_Mucosa)|FLT1P1(Whole_Blood)|CXCR6(Artery_Tibial)|CXCR6(Nerve_Tibial)|FYCO1(Nerve_Tibial)|FYCO1(Cells_Cultured_fibroblasts)|CCR1(Cells_Cultured_fibroblasts)|CXCR6(Artery_Aorta)|LZTFL1(Adipose_Subcutaneous)|CXCR6(Adipose_Subcutaneous)|SLC6A20(Esophagus_Muscularis)|CCR1(Esophagus_Muscularis)	.
Susceptibility	Tested	AFR		6	77952563	G	T	0.0129926	0.934474	1838	1.62967	5.10221	0.337241	1.34919e-06	intergenic	LINC02540;HTR1B	dist=649223;dist=218078			rs114244899	.	.	.	.
Hospitalization	Positive	ALL		3	46053968	A	G	0.112488	0.998157	18481	0.228784	1.25707	0.0473447	1.34959e-06	intergenic	FYCO1;XCR1	dist=16652;dist=4533			rs35883205	.	.	FYCO1(Thyroid)|SLC6A20(Muscle_Skeletal)|CXCR6(Muscle_Skeletal)|FYCO1(Esophagus_Mucosa)|CCR1(Esophagus_Mucosa)|FLT1P1(Whole_Blood)|CXCR6(Artery_Tibial)|CXCR6(Nerve_Tibial)|FYCO1(Nerve_Tibial)|CXCR6(Skin_Sun_Exposed_Lower_leg)|FYCO1(Cells_Cultured_fibroblasts)|CCR1(Cells_Cultured_fibroblasts)|CXCR6(Artery_Aorta)|LZTFL1(Adipose_Subcutaneous)|CXCR6(Adipose_Subcutaneous)|SLC6A20(Esophagus_Muscularis)|CCR1(Esophagus_Muscularis)	.
Susceptibility	Tested	AFR		4	178274377	T	C	0.175994	0.9936	1838	-0.497366	0.608131	0.102937	1.35351e-06	intronic	NEIL3				rs3805173	Rheumatoid arthritis|Mitral annular calcium|Triglycerides|Total cholesterol change with statins|Birth weight|Parkinson's disease|Total cholesterol	.	.	.
Hospitalization	Tested	EUR	F	8	19948947	C	G	0.0290232	0.971955	53015	0.643144	1.90245	0.133118	1.35589e-06	intergenic	LPL;SLC18A1	dist=124177;dist=53419			rs35924934	.	.	.	.
Severe	Positive	ALL		3	46008087	G	A	0.112169	0.999521	17657	0.348644	1.41715	0.0721626	1.35593e-06	exonic	FYCO1		synonymous SNV	FYCO1:NM_024513:exon8:c.C2739T:p.C913C	rs13079869	HDL cholesterol|Fasting insulin|Refractive error|HOMA-IR	.	FYCO1(Thyroid)|CCR1(Esophagus_Gastroesophageal_Junction)|SLC6A20(Muscle_Skeletal)|CXCR6(Muscle_Skeletal)|FYCO1(Esophagus_Mucosa)|CCR1(Esophagus_Mucosa)|FLT1P1(Whole_Blood)|CXCR6(Artery_Tibial)|CXCR6(Nerve_Tibial)|FYCO1(Nerve_Tibial)|FYCO1(Cells_Cultured_fibroblasts)|CCR1(Cells_Cultured_fibroblasts)|CXCR6(Artery_Aorta)|LZTFL1(Adipose_Subcutaneous)|CXCR6(Adipose_Subcutaneous)|SLC6A20(Esophagus_Muscularis)|CCR1(Esophagus_Muscularis)	CCR3|CCR2|CXCR6|CCR1|CXCR6,FYCO1|FYCO1
Severe	Tested	ALL	F	19	6920359	T	G	0.22543	0.987062	46250	0.40522	1.49963	0.0838732	1.35618e-06	intronic	ADGRE1				rs113558515	.	.	ADGRE4P(Skin_Not_Sun_Exposed_Suprapubic)|CTC-312O10.2(Whole_Blood)|ADGRE1(Cells_EBV-transformed_lymphocytes)	.
Severe	Positive	EUR	M	17	39949516	C	T	0.916219	0.952754	7452	-0.524625	0.591777	0.10859	1.35693e-06	intergenic	JUP;P3H4	dist=6496;dist=8689			rs9903086	Gene expression of JUP in peripheral blood monocytes|Total cholesterol change with statins|Gene expression of NT5C3L in peripheral blood monocytes|Gene expression of JUP (probeID ILMN_1733811) in whole blood|LDL cholesterol change with statins|Fasting blood glucose	.	NT5C3B(Heart_Left_Ventricle)|NT5C3B(Esophagus_Gastroesophageal_Junction)|NT5C3B(Liver)|NT5C3B(Skin_Not_Sun_Exposed_Suprapubic)|NT5C3B(Stomach)|NT5C3B(Muscle_Skeletal)|P3H4(Heart_Atrial_Appendage)|NT5C3B(Heart_Atrial_Appendage)|JUP(Whole_Blood)|NT5C3B(Whole_Blood)|NT5C3B(Pituitary)|JUP(Artery_Tibial)|P3H4(Artery_Tibial)|NT5C3B(Artery_Tibial)|JUP(Nerve_Tibial)|P3H4(Nerve_Tibial)|NT5C3B(Nerve_Tibial)|NT5C3B(Skin_Sun_Exposed_Lower_leg)|NT5C3B(Cells_Cultured_fibroblasts)|JUP(Artery_Aorta)|NT5C3B(Artery_Aorta)|JUP(Spleen)|NT5C3B(Brain_Cerebellum)|NT5C3B(Adipose_Visceral_Omentum)|JUP(Adipose_Subcutaneous)|NT5C3B(Adipose_Subcutaneous)|NT5C3B(Pancreas)|JUP(Esophagus_Muscularis)|KLHL10(Esophagus_Muscularis)|NT5C3B(Esophagus_Muscularis)|NT5C3B(Lung)|NT5C3B(Breast_Mammary_Tissue)	NT5C3L|JUP
Susceptibility	Population	OTHERS		11	77089651	T	G	0.169595	0.997802	11009	0.433724	1.54299	0.089776	1.3573e-06	intronic	PAK1				rs557484	.	.	GDPD4(Thyroid)|PAK1(Thyroid)|PAK1(Esophagus_Gastroesophageal_Junction)|PAK1(Artery_Coronary)|PAK1(Esophagus_Mucosa)|PAK1(Whole_Blood)|PAK1(Artery_Tibial)|PAK1(Artery_Aorta)|GDPD4(Testis)|PAK1(Esophagus_Muscularis)|KCTD14(Esophagus_Muscularis)	.
Hospitalization	Population	nEUR		4	138945617	T	TGAGGTGGGCA	0.0117764	0.906846	28070	1.77762	5.91577	0.367952	1.35761e-06	intergenic	LINC02172;LINC00616	dist=421034;dist=2959			rs553579559	.	.	.	.
Severe	Population	EUR		3	46025048	G	A	0.100169	0.998944	459250	0.351416	1.42108	0.0727423	1.35865e-06	intronic	FYCO1				rs13075758	HOMA-IR|Fasting insulin|Primary sclerosing cholangitis|HDL cholesterol|HOMA-B|Refractive error	.	FYCO1(Thyroid)|CCR1(Esophagus_Gastroesophageal_Junction)|SLC6A20(Muscle_Skeletal)|CXCR6(Muscle_Skeletal)|FYCO1(Esophagus_Mucosa)|CCR1(Esophagus_Mucosa)|FLT1P1(Whole_Blood)|CXCR6(Artery_Tibial)|CXCR6(Nerve_Tibial)|FYCO1(Nerve_Tibial)|FYCO1(Cells_Cultured_fibroblasts)|CCR1(Cells_Cultured_fibroblasts)|CXCR6(Artery_Aorta)|LZTFL1(Adipose_Subcutaneous)|CXCR6(Adipose_Subcutaneous)|SLC6A20(Esophagus_Muscularis)|CCR1(Esophagus_Muscularis)	CXCR6,FYCO1|FYCO1|CCR2|CXCR6|CCR1
Severe	Population	EUR		3	46022833	G	A	0.100164	0.998927	459250	0.351414	1.42108	0.0727427	1.35903e-06	intronic	FYCO1				rs36122610	.	.	FYCO1(Thyroid)|CCR1(Esophagus_Gastroesophageal_Junction)|SLC6A20(Muscle_Skeletal)|CXCR6(Muscle_Skeletal)|FYCO1(Esophagus_Mucosa)|CCR1(Esophagus_Mucosa)|FLT1P1(Whole_Blood)|CXCR6(Artery_Tibial)|CXCR6(Nerve_Tibial)|FYCO1(Nerve_Tibial)|FYCO1(Cells_Cultured_fibroblasts)|CCR1(Cells_Cultured_fibroblasts)|CXCR6(Artery_Aorta)|LZTFL1(Adipose_Subcutaneous)|CXCR6(Adipose_Subcutaneous)|SLC6A20(Esophagus_Muscularis)|CCR1(Esophagus_Muscularis)	.
Severe	Positive	ALL		3	46184620	C	G	0.0842398	0.998357	17657	0.396829	1.4871	0.0821439	1.3592e-06	intergenic	XCR1;CCR1	dist=57284;dist=58582			rs13083881	.	.	FYCO1(Thyroid)|PRSS46(Thyroid)|CCR1(Esophagus_Gastroesophageal_Junction)|SLC6A20(Muscle_Skeletal)|CXCR6(Muscle_Skeletal)|CCR1(Esophagus_Mucosa)|FLT1P1(Whole_Blood)|CCR3(Whole_Blood)|CXCR6(Artery_Tibial)|CXCR6(Nerve_Tibial)|CCR1(Cells_Cultured_fibroblasts)|CCR5(Colon_Sigmoid)|CCR2(Adipose_Visceral_Omentum)|LZTFL1(Adipose_Subcutaneous)|SLC6A20(Esophagus_Muscularis)|CCR1(Esophagus_Muscularis)|CXCR6(Lung)	.
Severe	Positive	EUR		22	38163310	T	TAA	0.0391096	0.950828	15815	0.591194	1.80614	0.12238	1.35974e-06	intronic	TRIOBP				rs550674936	.	.	.	.
Severe	Positive	EUR		22	38163311	C	A	0.0391096	0.950828	15815	0.591194	1.80614	0.12238	1.35974e-06	intronic	TRIOBP				rs545063141	.	.	.	.
Hospitalization	Positive	EUR	M	19	39067427	G	A	0.0222102	0.98469	7784	0.675923	1.96585	0.139933	1.36296e-06	intronic	RYR1				rs1966387	.	.	LGALS7B(Esophagus_Mucosa)|RYR1(Skin_Sun_Exposed_Lower_leg)	.
Severe	Population	EUR		3	46024529	T	A	0.100172	0.998916	459250	0.351352	1.42099	0.0727413	1.36427e-06	intronic	FYCO1				rs34442130	.	.	FYCO1(Thyroid)|CCR1(Esophagus_Gastroesophageal_Junction)|SLC6A20(Muscle_Skeletal)|CXCR6(Muscle_Skeletal)|FYCO1(Esophagus_Mucosa)|CCR1(Esophagus_Mucosa)|FLT1P1(Whole_Blood)|CXCR6(Artery_Tibial)|CXCR6(Nerve_Tibial)|FYCO1(Nerve_Tibial)|FYCO1(Cells_Cultured_fibroblasts)|CCR1(Cells_Cultured_fibroblasts)|CXCR6(Artery_Aorta)|LZTFL1(Adipose_Subcutaneous)|CXCR6(Adipose_Subcutaneous)|SLC6A20(Esophagus_Muscularis)|CCR1(Esophagus_Muscularis)	.
Severe	Positive	ALL	M	17	39950050	A	G	0.913841	0.95293	8352	-0.497419	0.608098	0.102989	1.3665e-06	intergenic	JUP;P3H4	dist=7030;dist=8155			rs1030826	.	.	NT5C3B(Heart_Left_Ventricle)|NT5C3B(Esophagus_Gastroesophageal_Junction)|NT5C3B(Liver)|NT5C3B(Skin_Not_Sun_Exposed_Suprapubic)|NT5C3B(Stomach)|NT5C3B(Muscle_Skeletal)|P3H4(Heart_Atrial_Appendage)|NT5C3B(Heart_Atrial_Appendage)|JUP(Whole_Blood)|NT5C3B(Whole_Blood)|NT5C3B(Pituitary)|JUP(Artery_Tibial)|P3H4(Artery_Tibial)|NT5C3B(Artery_Tibial)|JUP(Nerve_Tibial)|P3H4(Nerve_Tibial)|NT5C3B(Nerve_Tibial)|NT5C3B(Skin_Sun_Exposed_Lower_leg)|NT5C3B(Cells_Cultured_fibroblasts)|JUP(Artery_Aorta)|NT5C3B(Artery_Aorta)|JUP(Spleen)|NT5C3B(Brain_Cerebellum)|NT5C3B(Adipose_Visceral_Omentum)|JUP(Adipose_Subcutaneous)|NT5C3B(Adipose_Subcutaneous)|NT5C3B(Pancreas)|JUP(Esophagus_Muscularis)|KLHL10(Esophagus_Muscularis)|NT5C3B(Esophagus_Muscularis)|NT5C3B(Lung)|NT5C3B(Breast_Mammary_Tissue)	JUP
Severe	Population	EUR		3	46013832	C	T	0.100154	0.999481	459250	0.351246	1.42084	0.0727245	1.36664e-06	intronic	FYCO1				rs71325100	.	.	FYCO1(Thyroid)|CCR1(Esophagus_Gastroesophageal_Junction)|SLC6A20(Muscle_Skeletal)|CXCR6(Muscle_Skeletal)|FYCO1(Esophagus_Mucosa)|CCR1(Esophagus_Mucosa)|FLT1P1(Whole_Blood)|CXCR6(Artery_Tibial)|CXCR6(Nerve_Tibial)|FYCO1(Nerve_Tibial)|FYCO1(Cells_Cultured_fibroblasts)|CCR1(Cells_Cultured_fibroblasts)|CXCR6(Artery_Aorta)|LZTFL1(Adipose_Subcutaneous)|CXCR6(Adipose_Subcutaneous)|SLC6A20(Esophagus_Muscularis)|CCR1(Esophagus_Muscularis)	.
Hospitalization	Positive	EUR		3	46055909	C	T	0.10457	0.998677	16551	0.245466	1.27822	0.0508232	1.36668e-06	intergenic	FYCO1;XCR1	dist=18593;dist=2592			rs13081213	.	.	.	.
Severe	Population	EUR	M	3	45908514	C	G	0.069932	0.979848	209951	0.519541	1.68126	0.10757	1.36681e-06	intronic	LZTFL1				rs35652899	.	.	SLC6A20(Muscle_Skeletal)|CXCR6(Muscle_Skeletal)|CCR1(Esophagus_Mucosa)|CCR9(Whole_Blood)|CXCR6(Artery_Tibial)|RP11-697K23.3(Nerve_Tibial)|SLC6A20(Nerve_Tibial)|CCR1(Cells_Cultured_fibroblasts)|LZTFL1(Adipose_Subcutaneous)|CXCR6(Adipose_Subcutaneous)|SLC6A20(Esophagus_Muscularis)|CCR1(Esophagus_Muscularis)|SLC6A20(Breast_Mammary_Tissue)	.
Severe	Positive	EUR	F	2	168856828	G	A	0.318647	0.992106	8363	0.394041	1.48296	0.0815857	1.36686e-06	intronic	STK39				rs5014866	.	.	.	.
Severe	Population	EUR		3	46014545	T	G	0.100154	0.999343	459250	0.351266	1.42087	0.0727294	1.36691e-06	intronic	FYCO1				rs41289622	.	.	FYCO1(Thyroid)|CCR1(Esophagus_Gastroesophageal_Junction)|SLC6A20(Muscle_Skeletal)|CXCR6(Muscle_Skeletal)|FYCO1(Esophagus_Mucosa)|CCR1(Esophagus_Mucosa)|FLT1P1(Whole_Blood)|CXCR6(Artery_Tibial)|CXCR6(Nerve_Tibial)|FYCO1(Nerve_Tibial)|FYCO1(Cells_Cultured_fibroblasts)|CCR1(Cells_Cultured_fibroblasts)|CXCR6(Artery_Aorta)|LZTFL1(Adipose_Subcutaneous)|CXCR6(Adipose_Subcutaneous)|SLC6A20(Esophagus_Muscularis)|CCR1(Esophagus_Muscularis)	.
Death	Positive	ALL		4	177992518	A	G	0.106448	0.993443	17657	0.369824	1.44748	0.0765728	1.36739e-06	intergenic	LINC02509;NEIL3	dist=190764;dist=238510			rs12649772	.	.	.	.
Hospitalization	Positive	EUR		3	46054156	G	T	0.104592	0.998477	16551	0.245461	1.27821	0.0508249	1.36856e-06	intergenic	FYCO1;XCR1	dist=16840;dist=4345			rs61650989	.	.	.	.
