## Supplemental Tables for "A year of Covid-19 GWAS results from the GRASP portal reveals potential SARS-CoV-2 modifiers" (part 3 of 3)

### Sheet: ST5 (continued)
Supplemental Table 5: Associations of top variants (P < 1E-5) with Covid-19 susceptibility (06.18.21 release), hospitalization (06.18.21 release), severity (05.09.21 release) and death (05.09.21 release)
Severe	Population	EUR	M	3	45899651	A	G	0.0699744	0.99384	209951	0.516943	1.67689	0.107041	1.36939e-06	intronic	LZTFL1				rs34326463	.	.	SLC6A20(Muscle_Skeletal)|CXCR6(Muscle_Skeletal)|CCR1(Esophagus_Mucosa)|CCR9(Whole_Blood)|CXCR6(Artery_Tibial)|RP11-697K23.3(Nerve_Tibial)|SLC6A20(Nerve_Tibial)|CCR1(Cells_Cultured_fibroblasts)|LZTFL1(Adipose_Subcutaneous)|CXCR6(Adipose_Subcutaneous)|SLC6A20(Esophagus_Muscularis)|CCR1(Esophagus_Muscularis)|SLC6A20(Breast_Mammary_Tissue)	.
Severe	Population	EUR		3	46012391	A	G	0.100152	0.999688	459250	0.351181	1.42075	0.0727176	1.36953e-06	intronic	FYCO1				rs71325098	.	.	FYCO1(Thyroid)|CCR1(Esophagus_Gastroesophageal_Junction)|SLC6A20(Muscle_Skeletal)|CXCR6(Muscle_Skeletal)|FYCO1(Esophagus_Mucosa)|CCR1(Esophagus_Mucosa)|FLT1P1(Whole_Blood)|CXCR6(Artery_Tibial)|CXCR6(Nerve_Tibial)|FYCO1(Nerve_Tibial)|FYCO1(Cells_Cultured_fibroblasts)|CCR1(Cells_Cultured_fibroblasts)|CXCR6(Artery_Aorta)|LZTFL1(Adipose_Subcutaneous)|CXCR6(Adipose_Subcutaneous)|SLC6A20(Esophagus_Muscularis)|CCR1(Esophagus_Muscularis)	.
Severe	Population	EUR		3	46012279	T	C	0.100152	0.999704	459250	0.351177	1.42074	0.0727171	1.36971e-06	intronic	FYCO1				rs17215008	HOMA-IR|Fasting insulin|HDL cholesterol|HOMA-B|Refractive error	.	FYCO1(Thyroid)|CCR1(Esophagus_Gastroesophageal_Junction)|SLC6A20(Muscle_Skeletal)|CXCR6(Muscle_Skeletal)|FYCO1(Esophagus_Mucosa)|CCR1(Esophagus_Mucosa)|FLT1P1(Whole_Blood)|CXCR6(Artery_Tibial)|CXCR6(Nerve_Tibial)|FYCO1(Nerve_Tibial)|FYCO1(Cells_Cultured_fibroblasts)|CCR1(Cells_Cultured_fibroblasts)|CXCR6(Artery_Aorta)|LZTFL1(Adipose_Subcutaneous)|CXCR6(Adipose_Subcutaneous)|SLC6A20(Esophagus_Muscularis)|CCR1(Esophagus_Muscularis)	CXCR6,FYCO1|FYCO1|CCR2|CXCR6|CCR1
Hospitalization	Positive	EUR		3	46055250	G	A	0.104567	0.99862	16551	0.245445	1.27819	0.0508246	1.37043e-06	intergenic	FYCO1;XCR1	dist=17934;dist=3251			rs35669129	.	.	FYCO1(Thyroid)|XCR1(Skin_Not_Sun_Exposed_Suprapubic)|CXCR6(Muscle_Skeletal)|FLT1P1(Whole_Blood)|CCR3(Whole_Blood)|CXCR6(Artery_Tibial)|CXCR6(Nerve_Tibial)|CCR1(Cells_Cultured_fibroblasts)|CCR1(Esophagus_Muscularis)	CCR1|FYCO1
Hospitalization	Positive	ALL		3	46099154	C	T	0.111797	0.998532	18481	0.229579	1.25807	0.0475394	1.37049e-06	intronic	XCR1				rs13096741	.	.	FYCO1(Thyroid)|SLC6A20(Muscle_Skeletal)|CXCR6(Muscle_Skeletal)|FYCO1(Esophagus_Mucosa)|CCR1(Esophagus_Mucosa)|FLT1P1(Whole_Blood)|CXCR6(Artery_Tibial)|CXCR6(Nerve_Tibial)|FYCO1(Nerve_Tibial)|CCR1(Cells_Cultured_fibroblasts)|CXCR6(Artery_Aorta)|LZTFL1(Adipose_Subcutaneous)|CXCR6(Adipose_Subcutaneous)|SLC6A20(Esophagus_Muscularis)|CCR1(Esophagus_Muscularis)	.
Severe	Positive	ALL		3	46012375	CTA	C	0.112924	0.996083	17657	0.34825	1.41659	0.0721186	1.37323e-06	intronic	FYCO1				rs1431183751	.	.	.	.
Hospitalization	Positive	EUR		3	46169040	C	T	0.103624	0.985382	16551	0.247416	1.28071	0.0512374	1.3734e-06	intergenic	XCR1;CCR1	dist=41704;dist=74162			rs35464221	.	.	FYCO1(Thyroid)|CCR1(Esophagus_Gastroesophageal_Junction)|SLC6A20(Muscle_Skeletal)|CXCR6(Muscle_Skeletal)|FYCO1(Esophagus_Mucosa)|CCR1(Esophagus_Mucosa)|FLT1P1(Whole_Blood)|CXCR6(Artery_Tibial)|CXCR6(Nerve_Tibial)|FYCO1(Nerve_Tibial)|FYCO1(Cells_Cultured_fibroblasts)|CCR1(Cells_Cultured_fibroblasts)|CXCR6(Artery_Aorta)|LZTFL1(Adipose_Subcutaneous)|CXCR6(Adipose_Subcutaneous)|SLC6A20(Esophagus_Muscularis)|CCR1(Esophagus_Muscularis)	.
Hospitalization	Population	ALL	M	1	187792475	CT	C	0.949443	0.974261	223091	-0.357758	0.699242	0.0740919	1.37514e-06	intergenic	LINC01037;NONE	dist=346122;dist=NONE			rs1158103734	.	.	.	.
Hospitalization	Tested	EUR	F	8	19948780	C	A	0.0294762	0.968667	53015	0.637572	1.89188	0.132042	1.37532e-06	intergenic	LPL;SLC18A1	dist=124010;dist=53586			rs11992494	.	.	.	.
Susceptibility	Tested	ALL	M	5	92591034	C	T	0.413873	0.982067	48422	0.0857013	1.08948	0.0177489	1.37541e-06	intergenic	ARRDC3-AS1;NR2F1-AS1	dist=1874502;dist=154028			rs6557071	.	.	POLD2P1(Nerve_Tibial)|NR2F1(Esophagus_Muscularis)|NR2F1-AS1(Esophagus_Muscularis)	.
Severe	Tested	ALL		3	46216084	G	A	0.0868085	0.997761	85986	0.351755	1.42156	0.0728508	1.3761e-06	intergenic	XCR1;CCR1	dist=88748;dist=27118			rs13090848	.	.	CCR1(Esophagus_Gastroesophageal_Junction)|CXCR6(Muscle_Skeletal)|CCR1(Esophagus_Mucosa)|FLT1P1(Whole_Blood)|CCR3(Whole_Blood)|CXCR6(Nerve_Tibial)|CCR1(Cells_Cultured_fibroblasts)|CCR2(Adipose_Visceral_Omentum)|SLC6A20(Esophagus_Muscularis)|CCR1(Esophagus_Muscularis)|CXCR6(Lung)	.
Hospitalization	Positive	ALL		3	45932407	G	A	0.110266	0.979494	18481	0.232669	1.26196	0.0481888	1.37716e-06	intronic	CCR9;LZTFL1				rs71325091	.	.	FYCO1(Thyroid)|SLC6A20(Muscle_Skeletal)|CXCR6(Muscle_Skeletal)|FYCO1(Esophagus_Mucosa)|CCR1(Esophagus_Mucosa)|FLT1P1(Whole_Blood)|CXCR6(Artery_Tibial)|SLC6A20(Nerve_Tibial)|CXCR6(Nerve_Tibial)|CXCR6(Skin_Sun_Exposed_Lower_leg)|FYCO1(Cells_Cultured_fibroblasts)|CCR1(Cells_Cultured_fibroblasts)|CXCR6(Artery_Aorta)|LZTFL1(Adipose_Subcutaneous)|CXCR6(Adipose_Subcutaneous)|CCRL2(Adipose_Subcutaneous)|SLC6A20(Esophagus_Muscularis)|CCR1(Esophagus_Muscularis)|SLC6A20(Breast_Mammary_Tissue)	.
Severe	Population	EUR		3	46008087	G	A	0.100144	0.999521	459250	0.351113	1.42065	0.0727215	1.37777e-06	exonic	FYCO1		synonymous SNV	FYCO1:NM_024513:exon8:c.C2739T:p.C913C	rs13079869	Refractive error|HDL cholesterol|HOMA-IR|Fasting insulin	.	FYCO1(Thyroid)|CCR1(Esophagus_Gastroesophageal_Junction)|SLC6A20(Muscle_Skeletal)|CXCR6(Muscle_Skeletal)|FYCO1(Esophagus_Mucosa)|CCR1(Esophagus_Mucosa)|FLT1P1(Whole_Blood)|CXCR6(Artery_Tibial)|CXCR6(Nerve_Tibial)|FYCO1(Nerve_Tibial)|FYCO1(Cells_Cultured_fibroblasts)|CCR1(Cells_Cultured_fibroblasts)|CXCR6(Artery_Aorta)|LZTFL1(Adipose_Subcutaneous)|CXCR6(Adipose_Subcutaneous)|SLC6A20(Esophagus_Muscularis)|CCR1(Esophagus_Muscularis)	CXCR6,FYCO1|FYCO1|CCR2|CCR3|CXCR6|CCR1
Severe	Positive	ALL		3	46253789	T	C	0.0973479	0.994492	17657	0.373286	1.4525	0.0773175	1.37939e-06	intergenic	CCR1;CCR3	dist=3985;dist=30083			rs13075270	LDL cholesterol|HDL cholesterol|Total cholesterol|Methylation levels at chr1:32488749-32488799 [hg18 coord, probe cg01525376] in Caudal pons|Fasting insulin|Urinary albumin-to-creatinine ratio|Transmission distortion|HOMA-B|Refractive error|HOMA-IR|Triglycerides	.	PRSS46(Thyroid)|CCR1(Esophagus_Gastroesophageal_Junction)|CCR1(Esophagus_Mucosa)|FLT1P1(Whole_Blood)|CXCR6(Nerve_Tibial)|CCR1(Cells_Cultured_fibroblasts)|CCR2(Adipose_Visceral_Omentum)|SLC6A20(Esophagus_Muscularis)|CCR1(Esophagus_Muscularis)|CCR5(Lung)	CCR3|CXCR6|CCR2|CCR1|FYCO1
Severe	Population	EUR		3	46029098	CA	C	0.100234	0.997298	459250	0.351344	1.42098	0.0727731	1.37958e-06	intronic	FYCO1				rs34044394	.	.	FYCO1(Thyroid)|CCR1(Esophagus_Gastroesophageal_Junction)|SLC6A20(Muscle_Skeletal)|CXCR6(Muscle_Skeletal)|FYCO1(Esophagus_Mucosa)|CCR1(Esophagus_Mucosa)|FLT1P1(Whole_Blood)|CXCR6(Artery_Tibial)|CXCR6(Nerve_Tibial)|FYCO1(Nerve_Tibial)|FYCO1(Cells_Cultured_fibroblasts)|CCR1(Cells_Cultured_fibroblasts)|CXCR6(Artery_Aorta)|LZTFL1(Adipose_Subcutaneous)|CXCR6(Adipose_Subcutaneous)|SLC6A20(Esophagus_Muscularis)|CCR1(Esophagus_Muscularis)	.
Severe	Tested	ALL	M	3	46177992	T	C	0.0931971	0.991607	39736	0.434362	1.54398	0.08997	1.38016e-06	intergenic	XCR1;CCR1	dist=50656;dist=65210			rs4493469	.	Mouth ulcers	FYCO1(Thyroid)|CCR1(Esophagus_Gastroesophageal_Junction)|SLC6A20(Muscle_Skeletal)|CXCR6(Muscle_Skeletal)|CCR1(Esophagus_Mucosa)|FLT1P1(Whole_Blood)|CCR3(Whole_Blood)|RP11-697K23.3(Pituitary)|CXCR6(Artery_Tibial)|CXCR6(Nerve_Tibial)|CCR1(Cells_Cultured_fibroblasts)|CCR5(Colon_Sigmoid)|FLT1P1(Spleen)|LZTFL1(Adipose_Subcutaneous)|CXCR6(Adipose_Subcutaneous)|SLC6A20(Esophagus_Muscularis)|CCR1(Esophagus_Muscularis)|CXCR6(Lung)	.
Susceptibility	Tested	EUR		9	136147823	T	G	0.536635	0.999862	98377	0.060576	1.06245	0.0125475	1.38109e-06	intronic	ABO				rs659104	Graves' disease|Venous thrombosis|Venous thromboembolism	.	.	GBGT1|SURF6|SURF1
Severe	Population	EUR		3	46063329	T	C	0.0998127	1	459250	0.351616	1.42136	0.0728343	1.38181e-06	exonic	XCR1		synonymous SNV	XCR1:NM_001024644:exon2:c.A111G:p.L37L,XCR1:NM_005283:exon3:c.A111G:p.L37L,XCR1:NM_001381860:exon4:c.A111G:p.L37L	rs2230322	Refractive error|HDL cholesterol|Height (Pygmy height)	.	FYCO1(Thyroid)|XCR1(Skin_Not_Sun_Exposed_Suprapubic)|CXCR6(Muscle_Skeletal)|FLT1P1(Whole_Blood)|CCR3(Whole_Blood)|CXCR6(Artery_Tibial)|CXCR6(Nerve_Tibial)|CCR1(Cells_Cultured_fibroblasts)|CCR1(Esophagus_Muscularis)	CXCR6,FYCO1|FYCO1|CCR2|CCR3|CXCR6|CCR1
Susceptibility	Tested	ALL		4	114050591	C	T	0.134877	0.990452	104916	0.0841719	1.08782	0.0174356	1.382e-06	intronic	ANK2				rs17045646	Gene expression of B3GALT1 in peripheral blood monocytes|Gene expression of HDAC5 in peripheral blood monocytes|Abnormal Involuntary Movement Scale|Gene expression of NOC2L in peripheral blood monocytes	.	ANK2(Thyroid)	.
Susceptibility	Population	ALL	F	6	6911476	A	G	0.286654	0.972345	264229	0.0804032	1.08372	0.016655	1.38201e-06	intergenic	LY86;RREB1	dist=256261;dist=196500			rs998271	.	.	.	.
Susceptibility	Tested	ALL	M	15	64101429	TAAAC	T	0.0114363	0.952811	48422	0.400481	1.49254	0.0829581	1.38252e-06	intronic	HERC1				rs200343469	.	.	.	.
Susceptibility	Tested	EUR		9	136148035	T	C	0.536619	0.999839	98377	0.0605722	1.06244	0.0125474	1.38286e-06	intronic	ABO				rs473533	Graves' disease|Venous thrombosis	.	.	.
Severe	Population	EUR	M	3	45889921	A	T	0.0699876	0.995044	209951	0.5164	1.67598	0.106973	1.38344e-06	intronic	LZTFL1				rs35081325	.	.	SLC6A20(Muscle_Skeletal)|CXCR6(Muscle_Skeletal)|CCR1(Esophagus_Mucosa)|CCR9(Whole_Blood)|CXCR6(Artery_Tibial)|RP11-697K23.3(Nerve_Tibial)|SLC6A20(Nerve_Tibial)|CCR1(Cells_Cultured_fibroblasts)|LZTFL1(Adipose_Subcutaneous)|CXCR6(Adipose_Subcutaneous)|SLC6A20(Esophagus_Muscularis)|CCR1(Esophagus_Muscularis)|SLC6A20(Breast_Mammary_Tissue)	.
Susceptibility	Population	nEUR		8	98498499	G	A	0.0144871	0.930748	28070	0.733737	2.08285	0.151998	1.38399e-06	intergenic	LOC101927066;MTDH	dist=39774;dist=157913			rs146813125	.	.	.	.
Susceptibility	Population	AFR		8	98555467	A	T	0.0425327	0.924951	7644	0.814927	2.25901	0.168822	1.38512e-06	intergenic	LOC101927066;MTDH	dist=96742;dist=100945			rs78363512	.	.	.	.
Death	Positive	ALL		4	177987600	C	A	0.106367	0.994955	17657	0.369375	1.44683	0.0765238	1.38653e-06	intergenic	LINC02509;NEIL3	dist=185846;dist=243428			rs10022574	.	.	.	.
Susceptibility	Population	EUR		7	109709947	T	C	0.037728	0.959941	459250	0.150271	1.16215	0.0311326	1.38745e-06	intergenic	EIF3IP1;IMMP2L	dist=109677;dist=592753			rs80269587	.	.	.	GMEB2
Susceptibility	Population	EUR		5	97827290	G	A	0.206623	0.989034	459250	0.0694512	1.07192	0.0143887	1.38754e-06	intergenic	LINC01846;RGMB	dist=330347;dist=277046			rs9327251	Birth weight|Body mass index (BMI)|Gene expression of PIGZ in peripheral blood monocytes|Triglycerides|Advanced age-related macular degeneration (geographic atrophy)	.	RGMB-AS1(Cells_Cultured_fibroblasts)	RGMB
Hospitalization	Positive	nEUR		18	22069400	A	ATG	0.218627	0.966008	1930	0.547776	1.7294	0.113492	1.38907e-06	intergenic	HRH4;LINC01915	dist=9463;dist=138745			rs10656110	.	.	.	.
Severe	Population	EUR	M	3	45888690	A	G	0.0699935	0.995218	209951	0.516236	1.67571	0.106959	1.3896e-06	intronic	LZTFL1				rs34288077	.	.	SLC6A20(Muscle_Skeletal)|CXCR6(Muscle_Skeletal)|CCR1(Esophagus_Mucosa)|CCR9(Whole_Blood)|CXCR6(Artery_Tibial)|RP11-697K23.3(Nerve_Tibial)|SLC6A20(Nerve_Tibial)|CCR1(Cells_Cultured_fibroblasts)|LZTFL1(Adipose_Subcutaneous)|CXCR6(Adipose_Subcutaneous)|SLC6A20(Esophagus_Muscularis)|CCR1(Esophagus_Muscularis)|SLC6A20(Breast_Mammary_Tissue)	.
Death	Positive	ALL		4	177992426	C	T	0.106458	0.993674	17657	0.36952	1.44704	0.0765615	1.38989e-06	intergenic	LINC02509;NEIL3	dist=190672;dist=238602			rs12643166	.	.	.	.
Severe	Population	EUR	M	3	45871908	G	A	0.0699704	0.99824	209951	0.515598	1.67464	0.106828	1.38999e-06	intronic	LZTFL1				rs67959919	.	.	SLC6A20(Muscle_Skeletal)|CXCR6(Muscle_Skeletal)|CCR1(Esophagus_Mucosa)|CCR9(Whole_Blood)|CXCR6(Artery_Tibial)|RP11-697K23.3(Nerve_Tibial)|SLC6A20(Nerve_Tibial)|CCR1(Cells_Cultured_fibroblasts)|LZTFL1(Adipose_Subcutaneous)|CXCR6(Adipose_Subcutaneous)|SLC6A20(Esophagus_Muscularis)|CCR1(Esophagus_Muscularis)|SLC6A20(Breast_Mammary_Tissue)	.
Susceptibility	Tested	ALL	F	14	22587642	A	C	0.614763	0.982762	56494	-0.0811394	0.922065	0.016812	1.39109e-06	intergenic	OR4E1;LOC105370401	dist=448410;dist=260166			rs2178783	HDL cholesterol|College completion|Triglycerides|Microalbuminuria|Urinary albumin-to-creatinine ratio|HDL cholesterol change with statins	.	.	.
Severe	Population	EUR		3	46061997	T	C	0.0998269	1	459250	0.351492	1.42119	0.0728288	1.39114e-06	UTR3	XCR1	NM_001024644:c.*441A>G;NM_005283:c.*441A>G;NM_001381860:c.*441A>G			rs13097556	Serum concentration of caprylate (8:0)|Celiac disease	.	FYCO1(Thyroid)|XCR1(Skin_Not_Sun_Exposed_Suprapubic)|CXCR6(Muscle_Skeletal)|FLT1P1(Whole_Blood)|CCR3(Whole_Blood)|CXCR6(Artery_Tibial)|CXCR6(Nerve_Tibial)|CCR1(Cells_Cultured_fibroblasts)|CCR1(Esophagus_Muscularis)	FYCO1|CCR1
Severe	Population	EUR		3	46103680	G	T	0.0990375	0.997552	459250	0.353088	1.42346	0.0731599	1.39129e-06	intronic	XCR1				rs34127208	.	.	FYCO1(Thyroid)|SLC6A20(Muscle_Skeletal)|CXCR6(Muscle_Skeletal)|FYCO1(Esophagus_Mucosa)|CCR1(Esophagus_Mucosa)|FLT1P1(Whole_Blood)|CXCR6(Artery_Tibial)|CXCR6(Nerve_Tibial)|FYCO1(Nerve_Tibial)|CCR1(Cells_Cultured_fibroblasts)|CXCR6(Artery_Aorta)|LZTFL1(Adipose_Subcutaneous)|CXCR6(Adipose_Subcutaneous)|SLC6A20(Esophagus_Muscularis)|CCR1(Esophagus_Muscularis)	.
Susceptibility	Population	ALL		9	100637299	T	C	0.0228027	0.96766	487320	0.182771	1.20054	0.037871	1.39204e-06	intergenic	FOXE1;TRMO	dist=18300;dist=21839			rs80260796	.	.	.	.
Severe	Population	EUR	M	11	12000041	CTTCTTCT	C	0.0239102	0.920711	209951	0.928649	2.53109	0.192425	1.3928e-06	intronic	DKK3				rs143778153	.	.	.	.
Severe	Tested	EUR		3	46174605	A	G	0.0984433	0.97683	80559	0.3596	1.43276	0.074513	1.39302e-06	intergenic	XCR1;CCR1	dist=47269;dist=68597			rs17282238	Refractive error|HDL cholesterol	.	FYCO1(Thyroid)|CCR1(Esophagus_Gastroesophageal_Junction)|SLC6A20(Muscle_Skeletal)|CXCR6(Muscle_Skeletal)|FYCO1(Esophagus_Mucosa)|CCR1(Esophagus_Mucosa)|FLT1P1(Whole_Blood)|CCR3(Whole_Blood)|CXCR6(Artery_Tibial)|CXCR6(Nerve_Tibial)|CCR1(Cells_Cultured_fibroblasts)|CXCR6(Artery_Aorta)|LZTFL1(Adipose_Subcutaneous)|CXCR6(Adipose_Subcutaneous)|SLC6A20(Esophagus_Muscularis)|CCR1(Esophagus_Muscularis)	CCR3|CCR2|FYCO1|CXCR6,FYCO1|CCR1|CXCR6
Hospitalization	Positive	nEUR		6	155595552	A	G	0.0501951	0.999162	1930	0.960691	2.6135	0.199067	1.39327e-06	intronic	CLDN20;TFB1M				rs73008652	.	.	RP11-477D19.2(Thyroid)|RP11-477D19.2(Stomach)|RP11-477D19.2(Muscle_Skeletal)|TFB1M(Muscle_Skeletal)|TIAM2(Whole_Blood)|RP11-477D19.2(Whole_Blood)|RP11-477D19.2(Artery_Tibial)|TFB1M(Artery_Tibial)|RP11-477D19.2(Nerve_Tibial)|RP11-477D19.2(Skin_Sun_Exposed_Lower_leg)|TIAM2(Spleen)|RP11-477D19.2(Adipose_Subcutaneous)|RP11-477D19.2(Esophagus_Muscularis)	.
Hospitalization	Tested	EUR		3	46095227	A	G	0.133543	0.969335	98377	0.195381	1.21577	0.0404877	1.39515e-06	intronic	XCR1				rs73830715	.	.	FYCO1(Thyroid)|SLC6A20(Muscle_Skeletal)|CXCR6(Muscle_Skeletal)|FYCO1(Esophagus_Mucosa)|FLT1P1(Whole_Blood)|CCR3(Whole_Blood)|CXCR6(Artery_Tibial)|CXCR6(Nerve_Tibial)|CCR1(Cells_Cultured_fibroblasts)|CXCR6(Artery_Aorta)|LZTFL1(Adipose_Subcutaneous)|CCR1(Esophagus_Muscularis)|CCR5(Lung)	.
Death	Tested	EUR		3	45880481	T	C	0.0695455	0.99659	80559	0.443584	1.55828	0.0919244	1.39633e-06	intronic	LZTFL1				rs35508621	.	.	SLC6A20(Muscle_Skeletal)|CXCR6(Muscle_Skeletal)|CCR1(Esophagus_Mucosa)|CCR9(Whole_Blood)|CXCR6(Artery_Tibial)|RP11-697K23.3(Nerve_Tibial)|SLC6A20(Nerve_Tibial)|CCR1(Cells_Cultured_fibroblasts)|LZTFL1(Adipose_Subcutaneous)|CXCR6(Adipose_Subcutaneous)|SLC6A20(Esophagus_Muscularis)|CCR1(Esophagus_Muscularis)|SLC6A20(Breast_Mammary_Tissue)	.
Susceptibility	Population	EUR		9	136149399	G	A	0.184751	1	459250	0.0722701	1.07495	0.014977	1.39715e-06	intronic	ABO				rs507666	Plasma soluble intercellular adhesion molecule 1 (ICAM-1) (females)|VLDL cholesterol small lipoprotein fraction concentration in fasting sample|LDL cholesterol lipoprotein fraction concentration in fasting sample|Fasting serum interleukin-6 (IL-6) (pg/mL) in children|Soluble intercellular adhesion molecule 1 (ICAM-1)|LDL cholesterol lipoprotein fraction concentration|LDL cholesterol large lipoprotein fraction concentration|VLDL cholesterol small lipoprotein fraction concentration|Plasma carcinoembryonic antigen (CEA) levels|Venous thrombosis|VLDL cholesterol mean size lipoprotein fraction concentration	Pulse pressure|LDL cholesterol x physical activity interaction (2df test)|E-selectin levels|Lipid traits|Neurological blood protein biomarker levels|Low density lipoprotein cholesterol levels|"Cholesterol, total"|"Coronary artery disease (myocardial infarction, percutaneous transluminal coronary angioplasty, coronary artery bypass grafting, angina or chromic ischemic heart disease)"|Total cholesterol levels|Diastolic blood pressure|Coronary artery disease|Blood protein levels|Soluble ICAM-1|Hay fever and/or eczema	.	ABO:001|SURF1|SURF6|lncRNA at:9:135120874-135140438
Severe	Tested	ALL	F	19	6919987	C	T	0.21815	0.995173	46250	0.407991	1.50379	0.0845574	1.3999e-06	intronic	ADGRE1				rs11668944	.	.	ADGRE4P(Skin_Not_Sun_Exposed_Suprapubic)|CTC-312O10.2(Whole_Blood)|ADGRE1(Cells_EBV-transformed_lymphocytes)	EMR1
Susceptibility	Population	OTHERS		11	77007875	C	T	0.156535	0.997576	11009	0.445642	1.56149	0.092361	1.4e-06	intronic	GDPD4				rs2725825	.	.	GDPD4(Thyroid)|PAK1(Thyroid)|GDPD4(Esophagus_Gastroesophageal_Junction)|PAK1(Brain_Cortex)|PAK1(Esophagus_Mucosa)|GDPD4(Heart_Atrial_Appendage)|PAK1(Artery_Tibial)|GDPD4(Adrenal_Gland)|PAK1(Artery_Aorta)|GDPD4(Testis)|PAK1(Esophagus_Muscularis)	.
Severe	Positive	EUR	M	17	39950122	C	G	0.916164	0.952821	7452	-0.523781	0.592277	0.108556	1.4002e-06	intergenic	JUP;P3H4	dist=7102;dist=8083			rs1030827	Total cholesterol change with statins|LDL cholesterol change with statins|Fasting blood glucose	.	NT5C3B(Heart_Left_Ventricle)|NT5C3B(Esophagus_Gastroesophageal_Junction)|NT5C3B(Liver)|NT5C3B(Skin_Not_Sun_Exposed_Suprapubic)|NT5C3B(Stomach)|NT5C3B(Muscle_Skeletal)|ZNF385C(Muscle_Skeletal)|P3H4(Heart_Atrial_Appendage)|NT5C3B(Heart_Atrial_Appendage)|JUP(Whole_Blood)|NT5C3B(Whole_Blood)|NT5C3B(Pituitary)|JUP(Artery_Tibial)|P3H4(Artery_Tibial)|NT5C3B(Artery_Tibial)|JUP(Nerve_Tibial)|NT5C3B(Nerve_Tibial)|NT5C3B(Skin_Sun_Exposed_Lower_leg)|NT5C3B(Cells_Cultured_fibroblasts)|JUP(Artery_Aorta)|NT5C3B(Artery_Aorta)|JUP(Spleen)|JUP(Brain_Cerebellum)|NT5C3B(Brain_Cerebellum)|P3H4(Adipose_Visceral_Omentum)|NT5C3B(Adipose_Visceral_Omentum)|JUP(Adipose_Subcutaneous)|NT5C3B(Adipose_Subcutaneous)|NT5C3B(Pancreas)|JUP(Esophagus_Muscularis)|KLHL10(Esophagus_Muscularis)|NT5C3B(Esophagus_Muscularis)|NT5C3B(Lung)|NT5C3B(Breast_Mammary_Tissue)	NT5C3L|JUP
Hospitalization	Positive	ALL		3	46100138	C	G	0.111786	0.998593	18481	0.229382	1.25782	0.0475409	1.40039e-06	intronic	XCR1				rs35420565	.	.	FYCO1(Thyroid)|SLC6A20(Muscle_Skeletal)|CXCR6(Muscle_Skeletal)|FYCO1(Esophagus_Mucosa)|CCR1(Esophagus_Mucosa)|FLT1P1(Whole_Blood)|CXCR6(Artery_Tibial)|CXCR6(Nerve_Tibial)|FYCO1(Nerve_Tibial)|CCR1(Cells_Cultured_fibroblasts)|CXCR6(Artery_Aorta)|LZTFL1(Adipose_Subcutaneous)|CXCR6(Adipose_Subcutaneous)|SLC6A20(Esophagus_Muscularis)|CCR1(Esophagus_Muscularis)	.
Hospitalization	Population	EUR		19	35081655	A	ACT	0.607527	0.992012	459250	0.132906	1.14214	0.0275455	1.40047e-06	ncRNA_intronic	SCGB1B2P				rs74177165	.	.	ZNF181(Thyroid)|SCGB1B2P(Skin_Not_Sun_Exposed_Suprapubic)|SCGB2B2(Skin_Not_Sun_Exposed_Suprapubic)|CTD-2553L13.9(Muscle_Skeletal)|CTD-2553L13.5(Heart_Atrial_Appendage)|ZNF181(Heart_Atrial_Appendage)|ZNF181(Nerve_Tibial)|SCGB1B2P(Skin_Sun_Exposed_Lower_leg)|ZNF181(Colon_Sigmoid)|ZNF181(Lung)	.
Susceptibility	Population	EUR	F	6	6911478	A	G	0.285626	0.985915	249299	0.0838326	1.08745	0.0173749	1.40055e-06	intergenic	LY86;RREB1	dist=256263;dist=196498			rs998272	.	.	.	.
Death	Tested	ALL		3	45841938	C	T	0.0771738	0.960437	85986	0.407472	1.50301	0.0844521	1.40083e-06	intergenic	SLC6A20;LZTFL1	dist=3910;dist=22872			rs35896106	Alanine/N,N-dimethylglycine ratio	.	SLC6A20(Muscle_Skeletal)|CXCR6(Muscle_Skeletal)|CXCR6(Artery_Tibial)|RP11-697K23.3(Nerve_Tibial)|SLC6A20(Nerve_Tibial)	.
Severe	Tested	EUR		3	46009487	G	A	0.0995916	1	80559	0.353805	1.42448	0.0733305	1.40143e-06	exonic	FYCO1		nonsynonymous SNV	FYCO1:NM_024513:exon8:c.C1339T:p.R447C	rs33910087	.	.	FYCO1(Thyroid)|SLC6A20(Muscle_Skeletal)|CXCR6(Muscle_Skeletal)|FYCO1(Esophagus_Mucosa)|CCR1(Esophagus_Mucosa)|FLT1P1(Whole_Blood)|CXCR6(Artery_Tibial)|CXCR6(Nerve_Tibial)|FYCO1(Nerve_Tibial)|FYCO1(Cells_Cultured_fibroblasts)|CCR1(Cells_Cultured_fibroblasts)|CXCR6(Artery_Aorta)|LZTFL1(Adipose_Subcutaneous)|CXCR6(Adipose_Subcutaneous)|SLC6A20(Esophagus_Muscularis)|CCR1(Esophagus_Muscularis)	.
Severe	Population	EUR	M	19	48918157	C	T	0.0348586	0.97349	209951	0.744858	2.10614	0.154388	1.40293e-06	exonic	GRIN2D		synonymous SNV	GRIN2D:NM_000836:exon7:c.C1449T:p.C483C	rs3786746	Refractive error|HOMA-IR|HOMA-B|Fasting insulin|Advanced age-related macular degeneration (geographic atrophy)|Rheumatoid arthritis	.	GRWD1(Heart_Left_Ventricle)|GRWD1(Thyroid)|CYTH2(Thyroid)|GRWD1(Esophagus_Gastroesophageal_Junction)|TRPM4(Esophagus_Gastroesophageal_Junction)|GRWD1(Muscle_Skeletal)|GRWD1(Heart_Atrial_Appendage)|CYTH2(Whole_Blood)|GRWD1(Pituitary)|GRWD1(Artery_Tibial)|GRWD1(Nerve_Tibial)|CYTH2(Nerve_Tibial)|CYTH2(Skin_Sun_Exposed_Lower_leg)|CYTH2(Cells_Cultured_fibroblasts)|GRWD1(Artery_Aorta)|SYNGR4(Testis)|GRWD1(Adipose_Subcutaneous)|GRWD1(Esophagus_Muscularis)	PLA2G4C|GRWD1
Hospitalization	Population	EUR	F	8	19949108	T	A	0.0287498	0.967535	249299	0.633837	1.88483	0.131378	1.40334e-06	intergenic	LPL;SLC18A1	dist=124338;dist=53258			rs6988757	Total cholesterol|Cystatin C in serum|Triglycerides	.	.	.
Susceptibility	Tested	ALL	F	X	30504608	C	G	0.0374618	0.978786	56418	-0.205725	0.814057	0.0426425	1.40422e-06	intergenic	NR0B1;TASL	dist=177101;dist=72331			rs141686247	.	.	.	.
Hospitalization	Population	EUR		6	69522080	T	C	0.0316122	0.947491	459250	0.385798	1.47079	0.0799684	1.40442e-06	intronic	ADGRB3				rs145500207	.	.	RP3-525N10.2(Nerve_Tibial)	.
Severe	Tested	ALL		3	46200926	G	C	0.0861236	0.991974	85986	0.353511	1.42406	0.0732805	1.40656e-06	intergenic	XCR1;CCR1	dist=73590;dist=42276			rs75549687	.	.	CCR1(Esophagus_Gastroesophageal_Junction)|CXCR6(Muscle_Skeletal)|CCR1(Esophagus_Mucosa)|FLT1P1(Whole_Blood)|CCR3(Whole_Blood)|CXCR6(Nerve_Tibial)|CCR1(Cells_Cultured_fibroblasts)|CCR2(Adipose_Visceral_Omentum)|SLC6A20(Esophagus_Muscularis)|CCR1(Esophagus_Muscularis)|CXCR6(Lung)	.
Severe	Tested	ALL		3	46216897	G	C	0.0868237	0.997885	85986	0.351334	1.42096	0.0728305	1.4071e-06	intergenic	XCR1;CCR1	dist=89561;dist=26305			rs35342525	.	.	CCR1(Esophagus_Gastroesophageal_Junction)|CXCR6(Muscle_Skeletal)|CCR1(Esophagus_Mucosa)|FLT1P1(Whole_Blood)|CCR3(Whole_Blood)|CXCR6(Nerve_Tibial)|CCR1(Cells_Cultured_fibroblasts)|CCR2(Adipose_Visceral_Omentum)|SLC6A20(Esophagus_Muscularis)|CCR1(Esophagus_Muscularis)|CXCR6(Lung)	.
Hospitalization	Population	EUR	M	19	39071631	T	C	0.0214388	0.989296	209951	0.606103	1.83327	0.125646	1.40781e-06	intronic	RYR1				rs112131190	.	.	LGALS7B(Esophagus_Mucosa)|CTD-2540F13.2(Pancreas)	.
Severe	Positive	ALL	M	7	51438573	C	CA	0.167497	0.95741	8352	-0.363727	0.695081	0.0754048	1.40951e-06	intergenic	COBL;LOC107986794	dist=54016;dist=21501			rs140388383	.	.	.	.
Severe	Tested	EUR		3	46007823	G	T	0.0984979	0.995585	80559	0.356088	1.42773	0.0738216	1.4097e-06	exonic	FYCO1		nonsynonymous SNV	FYCO1:NM_024513:exon8:c.C3003A:p.N1001K	rs13079478	.	.	FYCO1(Thyroid)|CCR1(Esophagus_Gastroesophageal_Junction)|SLC6A20(Muscle_Skeletal)|CXCR6(Muscle_Skeletal)|FYCO1(Esophagus_Mucosa)|CCR1(Esophagus_Mucosa)|FLT1P1(Whole_Blood)|CXCR6(Artery_Tibial)|CXCR6(Nerve_Tibial)|FYCO1(Nerve_Tibial)|FYCO1(Cells_Cultured_fibroblasts)|CCR1(Cells_Cultured_fibroblasts)|CXCR6(Artery_Aorta)|LZTFL1(Adipose_Subcutaneous)|CXCR6(Adipose_Subcutaneous)|SLC6A20(Esophagus_Muscularis)|CCR1(Esophagus_Muscularis)	.
Death	Positive	ALL		4	177992396	T	G	0.106467	0.993697	17657	0.36928	1.44669	0.0765571	1.41002e-06	intergenic	LINC02509;NEIL3	dist=190642;dist=238632			rs13107274	.	.	.	.
Severe	Tested	ALL		3	46200925	T	A	0.0861286	0.99195	85986	0.353471	1.424	0.0732802	1.41025e-06	intergenic	XCR1;CCR1	dist=73589;dist=42277			rs74532081	.	.	CCR1(Esophagus_Gastroesophageal_Junction)|CXCR6(Muscle_Skeletal)|CCR1(Esophagus_Mucosa)|FLT1P1(Whole_Blood)|CCR3(Whole_Blood)|CXCR6(Nerve_Tibial)|CCR1(Cells_Cultured_fibroblasts)|CCR2(Adipose_Visceral_Omentum)|SLC6A20(Esophagus_Muscularis)|CCR1(Esophagus_Muscularis)|CXCR6(Lung)	.
Susceptibility	Population	nEUR		2	171481667	G	C	0.167584	0.996302	28070	0.223205	1.25008	0.0462756	1.4114e-06	intronic	MYO3B				rs145721141	.	.	.	.
Susceptibility	Population	EUR	M	3	45835417	G	A	0.0599307	1	209951	0.16897	1.18408	0.0350322	1.41222e-06	intronic	SLC6A20				rs73062389	.	.	SLC6A20(Colon_Transverse)	.
Severe	Positive	ALL		3	46215710	C	T	0.0965778	0.99728	17657	0.375796	1.45615	0.0779142	1.41274e-06	intergenic	XCR1;CCR1	dist=88374;dist=27492			rs13089907	.	.	CCR1(Esophagus_Gastroesophageal_Junction)|CXCR6(Muscle_Skeletal)|CCR1(Esophagus_Mucosa)|FLT1P1(Whole_Blood)|CCR3(Whole_Blood)|CXCR6(Nerve_Tibial)|CCR1(Cells_Cultured_fibroblasts)|CCR2(Adipose_Visceral_Omentum)|SLC6A20(Esophagus_Muscularis)|CCR1(Esophagus_Muscularis)|CXCR6(Lung)	.
Hospitalization	Positive	EUR		3	46154272	T	C	0.103465	0.9835	16551	0.247535	1.28086	0.0513218	1.41276e-06	intergenic	XCR1;CCR1	dist=26936;dist=88930			rs35539222	.	.	FYCO1(Thyroid)|CCR1(Esophagus_Gastroesophageal_Junction)|SLC6A20(Muscle_Skeletal)|CXCR6(Muscle_Skeletal)|FYCO1(Esophagus_Mucosa)|CCR1(Esophagus_Mucosa)|FLT1P1(Whole_Blood)|CXCR6(Artery_Tibial)|CXCR6(Nerve_Tibial)|FYCO1(Nerve_Tibial)|FYCO1(Cells_Cultured_fibroblasts)|CCR1(Cells_Cultured_fibroblasts)|CXCR6(Artery_Aorta)|LZTFL1(Adipose_Subcutaneous)|CXCR6(Adipose_Subcutaneous)|SLC6A20(Esophagus_Muscularis)|CCR1(Esophagus_Muscularis)	.
Hospitalization	Population	nEUR		4	138981043	C	T	0.0110844	0.90028	28070	1.86275	6.44141	0.386229	1.41478e-06	ncRNA_intronic	LINC00616				rs113675736	.	.	.	.
Hospitalization	Positive	ALL		3	45916786	G	A	0.110249	0.976768	18481	0.23262	1.2619	0.0482338	1.41581e-06	intronic	LZTFL1				rs34901975	.	.	FYCO1(Thyroid)|SLC6A20(Muscle_Skeletal)|CXCR6(Muscle_Skeletal)|FYCO1(Esophagus_Mucosa)|CCR1(Esophagus_Mucosa)|FLT1P1(Whole_Blood)|CXCR6(Artery_Tibial)|SLC6A20(Nerve_Tibial)|CXCR6(Nerve_Tibial)|CXCR6(Skin_Sun_Exposed_Lower_leg)|FYCO1(Cells_Cultured_fibroblasts)|CCR1(Cells_Cultured_fibroblasts)|CXCR6(Artery_Aorta)|LZTFL1(Adipose_Subcutaneous)|CXCR6(Adipose_Subcutaneous)|SLC6A20(Esophagus_Muscularis)|CCR1(Esophagus_Muscularis)|SLC6A20(Breast_Mammary_Tissue)	.
Hospitalization	Positive	EUR		3	46154457	G	A	0.103466	0.983468	16551	0.2475	1.28082	0.0513208	1.41698e-06	intergenic	XCR1;CCR1	dist=27121;dist=88745			rs35110864	.	.	FYCO1(Thyroid)|CCR1(Esophagus_Gastroesophageal_Junction)|SLC6A20(Muscle_Skeletal)|CXCR6(Muscle_Skeletal)|FYCO1(Esophagus_Mucosa)|CCR1(Esophagus_Mucosa)|FLT1P1(Whole_Blood)|CXCR6(Artery_Tibial)|CXCR6(Nerve_Tibial)|FYCO1(Nerve_Tibial)|FYCO1(Cells_Cultured_fibroblasts)|CCR1(Cells_Cultured_fibroblasts)|CXCR6(Artery_Aorta)|LZTFL1(Adipose_Subcutaneous)|CXCR6(Adipose_Subcutaneous)|SLC6A20(Esophagus_Muscularis)|CCR1(Esophagus_Muscularis)	.
Death	Tested	EUR		3	45861932	G	A	0.0693789	0.999434	80559	0.44309	1.55751	0.0918815	1.41839e-06	intergenic	SLC6A20;LZTFL1	dist=23904;dist=2878			rs13078854	.	.	SLC6A20(Muscle_Skeletal)|CXCR6(Muscle_Skeletal)|CCR1(Esophagus_Mucosa)|CCR9(Whole_Blood)|CXCR6(Artery_Tibial)|RP11-697K23.3(Nerve_Tibial)|SLC6A20(Nerve_Tibial)|CCR1(Cells_Cultured_fibroblasts)|LZTFL1(Adipose_Subcutaneous)|CXCR6(Adipose_Subcutaneous)|SLC6A20(Esophagus_Muscularis)|CCR1(Esophagus_Muscularis)|SLC6A20(Breast_Mammary_Tissue)	CXCR6
Hospitalization	Positive	ALL	F	2	172146694	A	T	0.459429	0.989296	9757	0.213019	1.23741	0.0441733	1.41875e-06	intergenic	TLK1;METTL8	dist=58891;dist=25562			rs11695238	.	.	CYBRD1(Skin_Not_Sun_Exposed_Suprapubic)|GAD1(Esophagus_Mucosa)|METTL8(Whole_Blood)|CYBRD1(Artery_Tibial)|CYBRD1(Nerve_Tibial)|CYBRD1(Skin_Sun_Exposed_Lower_leg)|CYBRD1(Colon_Sigmoid)|METTL8(Spleen)|CYBRD1(Adipose_Visceral_Omentum)|CYBRD1(Esophagus_Muscularis)|CYBRD1(Lung)	.
Severe	Positive	EUR		4	140014631	C	T	0.284756	0.997841	15815	0.250126	1.28419	0.051868	1.41876e-06	intronic	ELF2				rs7697858	Parkinson's disease|Advanced age-related macular degeneration (geographic atrophy)|Height	.	MGARP(Heart_Left_Ventricle)|ELF2(Skin_Not_Sun_Exposed_Suprapubic)|RP11-83A24.2(Esophagus_Mucosa)|ELF2(Skin_Sun_Exposed_Lower_leg)|MGARP(Brain_Cerebellar_Hemisphere)|MGARP(Brain_Cerebellum)|ELF2(Esophagus_Muscularis)	NAA15|ELF2
Susceptibility	Tested	EUR	M	5	92632106	A	C	0.42843	0.878784	45362	0.09411	1.09868	0.0195155	1.41899e-06	intergenic	ARRDC3-AS1;NR2F1-AS1	dist=1915574;dist=112956			rs1545708	College completion|Years of education	.	POLD2P1(Nerve_Tibial)|NR2F1(Esophagus_Muscularis)|NR2F1-AS1(Esophagus_Muscularis)	.
Susceptibility	Tested	ALL	M	5	92593057	A	T	0.417158	0.982888	48422	0.0854944	1.08926	0.0177294	1.41988e-06	intergenic	ARRDC3-AS1;NR2F1-AS1	dist=1876525;dist=152005			rs11135566	.	.	POLD2P1(Nerve_Tibial)|NR2F1(Esophagus_Muscularis)|NR2F1-AS1(Esophagus_Muscularis)	.
Susceptibility	Population	EUR		12	106085033	T	TTA	0.749919	0.92746	459250	0.0668243	1.06911	0.0138578	1.42016e-06	intergenic	C12orf75;CASC18	dist=319738;dist=12947			rs150589185	.	.	.	.
Susceptibility	Population	ALL	F	6	138586186	G	A	0.712906	0.854244	264229	-0.0859834	0.91761	0.0178312	1.42066e-06	intronic	ARFGEF3				rs6923824	.	.	ARFGEF3(Skin_Sun_Exposed_Lower_leg)	.
Hospitalization	Positive	EUR		3	46170897	G	T	0.10363	0.982738	16551	0.247356	1.28064	0.0512966	1.42072e-06	intergenic	XCR1;CCR1	dist=43561;dist=72305			rs35581648	.	.	FYCO1(Thyroid)|CCR1(Esophagus_Gastroesophageal_Junction)|SLC6A20(Muscle_Skeletal)|CXCR6(Muscle_Skeletal)|FYCO1(Esophagus_Mucosa)|CCR1(Esophagus_Mucosa)|FLT1P1(Whole_Blood)|CXCR6(Artery_Tibial)|CXCR6(Nerve_Tibial)|FYCO1(Nerve_Tibial)|FYCO1(Cells_Cultured_fibroblasts)|CCR1(Cells_Cultured_fibroblasts)|CXCR6(Artery_Aorta)|LZTFL1(Adipose_Subcutaneous)|CXCR6(Adipose_Subcutaneous)|SLC6A20(Esophagus_Muscularis)|CCR1(Esophagus_Muscularis)	.
Severe	Tested	ALL	M	5	17188051	C	T	0.0200534	0.991325	39736	0.946008	2.57541	0.196188	1.42156e-06	ncRNA_intronic	BASP1-AS1				rs116013137	.	.	.	.
Death	Tested	ALL		2	182521155	T	C	0.0137379	0.993116	85986	1.01379	2.75604	0.210249	1.4222e-06	intronic	CERKL				rs142656388	.	.	.	.
Susceptibility	Tested	EUR	M	9	136145404	C	A	0.295002	0.962439	45362	0.0979378	1.10289	0.0203117	1.42301e-06	intronic	ABO				rs9411377	.	.	.	.
Susceptibility	Tested	ALL		9	136149399	G	A	0.182784	1	104916	0.0746916	1.07755	0.0154913	1.42459e-06	intronic	ABO				rs507666	VLDL cholesterol small lipoprotein fraction concentration|VLDL cholesterol mean size lipoprotein fraction concentration|LDL cholesterol lipoprotein fraction concentration|Soluble intercellular adhesion molecule 1 (ICAM-1)|LDL cholesterol large lipoprotein fraction concentration|LDL cholesterol lipoprotein fraction concentration in fasting sample|Plasma carcinoembryonic antigen (CEA) levels|Plasma soluble intercellular adhesion molecule 1 (ICAM-1) (females)|VLDL cholesterol small lipoprotein fraction concentration in fasting sample|Venous thrombosis|Fasting serum interleukin-6 (IL-6) (pg/mL) in children	Total cholesterol levels|Pulse pressure|Low density lipoprotein cholesterol levels|"Coronary artery disease (myocardial infarction, percutaneous transluminal coronary angioplasty, coronary artery bypass grafting, angina or chromic ischemic heart disease)"|Lipid traits|Diastolic blood pressure|LDL cholesterol x physical activity interaction (2df test)|Blood protein levels|Soluble ICAM-1|E-selectin levels|"Cholesterol, total"|Neurological blood protein biomarker levels|Hay fever and/or eczema|Coronary artery disease	.	SURF6|SURF1|ABO:001|lncRNA at:9:135120874-135140438
Severe	Population	ALL		3	45995708	T	TGG	0.0994034	0.972188	487320	0.335266	1.39831	0.0695371	1.42551e-06	intronic	FYCO1				rs532777636	.	.	FYCO1(Thyroid)|SLC6A20(Muscle_Skeletal)|CXCR6(Muscle_Skeletal)|FYCO1(Esophagus_Mucosa)|CCR1(Esophagus_Mucosa)|FLT1P1(Whole_Blood)|CXCR6(Artery_Tibial)|CXCR6(Nerve_Tibial)|FYCO1(Cells_Cultured_fibroblasts)|CCR1(Cells_Cultured_fibroblasts)|CXCR6(Artery_Aorta)|LZTFL1(Adipose_Subcutaneous)|CXCR6(Adipose_Subcutaneous)|SLC6A20(Esophagus_Muscularis)|CCR1(Esophagus_Muscularis)	.
Hospitalization	Positive	ALL		3	46095336	T	C	0.111792	0.998236	18481	0.229321	1.25775	0.047564	1.42611e-06	intronic	XCR1				rs34339943	.	.	FYCO1(Thyroid)|SLC6A20(Muscle_Skeletal)|CXCR6(Muscle_Skeletal)|FYCO1(Esophagus_Mucosa)|CCR1(Esophagus_Mucosa)|FLT1P1(Whole_Blood)|CXCR6(Artery_Tibial)|CXCR6(Nerve_Tibial)|FYCO1(Nerve_Tibial)|CCR1(Cells_Cultured_fibroblasts)|CXCR6(Artery_Aorta)|LZTFL1(Adipose_Subcutaneous)|CXCR6(Adipose_Subcutaneous)|SLC6A20(Esophagus_Muscularis)|CCR1(Esophagus_Muscularis)	.
Severe	Positive	ALL		3	46282646	CAT	C	0.0694857	0.994207	17657	0.427606	1.53358	0.0886943	1.42751e-06	intergenic	CCR1;CCR3	dist=32843;dist=1224			rs148289385	.	.	.	.
Severe	Positive	ALL		8	16505161	A	G	0.0579385	0.992377	17657	0.476174	1.6099	0.0987703	1.42826e-06	intergenic	MSR1;FGF20	dist=454861;dist=344529			rs6586760	.	.	.	.
Susceptibility	Tested	AFR		20	56796386	A	C	0.0130577	1	1838	1.5558	4.73887	0.322715	1.4286e-06	intronic	ANKRD60				rs41275660	.	.	.	.
Hospitalization	Positive	ALL		3	46101466	C	T	0.111797	0.998498	18481	0.229199	1.25759	0.0475438	1.42976e-06	intronic	XCR1				rs71327014	.	.	FYCO1(Thyroid)|SLC6A20(Muscle_Skeletal)|CXCR6(Muscle_Skeletal)|FYCO1(Esophagus_Mucosa)|CCR1(Esophagus_Mucosa)|FLT1P1(Whole_Blood)|CXCR6(Artery_Tibial)|CXCR6(Nerve_Tibial)|FYCO1(Nerve_Tibial)|CCR1(Cells_Cultured_fibroblasts)|CXCR6(Artery_Aorta)|LZTFL1(Adipose_Subcutaneous)|CXCR6(Adipose_Subcutaneous)|SLC6A20(Esophagus_Muscularis)|CCR1(Esophagus_Muscularis)	.
Severe	Positive	EUR	M	17	39950050	A	G	0.916169	0.95293	7452	-0.523309	0.592556	0.108552	1.42978e-06	intergenic	JUP;P3H4	dist=7030;dist=8155			rs1030826	.	.	NT5C3B(Heart_Left_Ventricle)|NT5C3B(Esophagus_Gastroesophageal_Junction)|NT5C3B(Liver)|NT5C3B(Skin_Not_Sun_Exposed_Suprapubic)|NT5C3B(Stomach)|NT5C3B(Muscle_Skeletal)|P3H4(Heart_Atrial_Appendage)|NT5C3B(Heart_Atrial_Appendage)|JUP(Whole_Blood)|NT5C3B(Whole_Blood)|NT5C3B(Pituitary)|JUP(Artery_Tibial)|P3H4(Artery_Tibial)|NT5C3B(Artery_Tibial)|JUP(Nerve_Tibial)|P3H4(Nerve_Tibial)|NT5C3B(Nerve_Tibial)|NT5C3B(Skin_Sun_Exposed_Lower_leg)|NT5C3B(Cells_Cultured_fibroblasts)|JUP(Artery_Aorta)|NT5C3B(Artery_Aorta)|JUP(Spleen)|NT5C3B(Brain_Cerebellum)|NT5C3B(Adipose_Visceral_Omentum)|JUP(Adipose_Subcutaneous)|NT5C3B(Adipose_Subcutaneous)|NT5C3B(Pancreas)|JUP(Esophagus_Muscularis)|KLHL10(Esophagus_Muscularis)|NT5C3B(Esophagus_Muscularis)|NT5C3B(Lung)|NT5C3B(Breast_Mammary_Tissue)	JUP
Susceptibility	Population	EUR		6	99555919	A	G	0.0554397	0.988391	459250	-0.123164	0.884119	0.0255491	1.43076e-06	intergenic	FBXL4;MIR548AI	dist=160037;dist=16566			rs6906002	Gene expression of OSBP in peripheral blood monocytes|Gene expression of GUSBL1 in peripheral blood monocytes|Gene expression of PXMP4 in peripheral blood monocytes|Gene expression of IFRD2 in peripheral blood monocytes|LDL cholesterol change with statins	.	.	.
Hospitalization	Positive	EUR	M	13	48688827	CTTTTTTTTTT	C	0.593913	0.885462	7784	-0.217311	0.80468	0.0450795	1.43124e-06	intergenic	MED4;ITM2B	dist=19551;dist=118505			rs537461905	.	.	.	.
Susceptibility	Tested	EUR		9	136147553	A	G	0.536669	0.999852	98377	0.0604865	1.06235	0.0125476	1.43155e-06	intronic	ABO				rs660340	Graves' disease|Venous thrombosis|Venous thromboembolism	vWF levels	.	.
Susceptibility	Tested	EUR		9	136148409	A	G	0.536607	0.999618	98377	0.0604892	1.06236	0.0125482	1.43165e-06	intronic	ABO				rs645982	Graves' disease	.	.	.
Severe	Positive	ALL		3	46053581	A	T	0.112309	0.998728	17657	0.348822	1.4174	0.0723621	1.43195e-06	intergenic	FYCO1;XCR1	dist=16265;dist=4920			rs3851346	Serum concentration of hypoxanthine|HDL cholesterol|Refractive error	.	FYCO1(Thyroid)|SLC6A20(Muscle_Skeletal)|CXCR6(Muscle_Skeletal)|FYCO1(Esophagus_Mucosa)|CCR1(Esophagus_Mucosa)|FLT1P1(Whole_Blood)|CXCR6(Artery_Tibial)|CXCR6(Nerve_Tibial)|FYCO1(Nerve_Tibial)|CXCR6(Skin_Sun_Exposed_Lower_leg)|FYCO1(Cells_Cultured_fibroblasts)|CCR1(Cells_Cultured_fibroblasts)|CXCR6(Artery_Aorta)|LZTFL1(Adipose_Subcutaneous)|CXCR6(Adipose_Subcutaneous)|SLC6A20(Esophagus_Muscularis)|CCR1(Esophagus_Muscularis)	CCR2|CXCR6|CCR1|CXCR6,FYCO1|FYCO1
Susceptibility	Tested	EUR		9	136147702	C	T	0.536751	1	98377	0.0604841	1.06235	0.0125473	1.432e-06	intronic	ABO				rs581107	Venous thrombosis	.	.	.
Hospitalization	Positive	ALL		3	46098526	C	G	0.111832	0.99855	18481	0.229102	1.25747	0.0475283	1.43316e-06	intronic	XCR1				rs34718164	.	.	FYCO1(Thyroid)|SLC6A20(Muscle_Skeletal)|CXCR6(Muscle_Skeletal)|FYCO1(Esophagus_Mucosa)|CCR1(Esophagus_Mucosa)|FLT1P1(Whole_Blood)|CXCR6(Artery_Tibial)|CXCR6(Nerve_Tibial)|FYCO1(Nerve_Tibial)|CCR1(Cells_Cultured_fibroblasts)|CXCR6(Artery_Aorta)|LZTFL1(Adipose_Subcutaneous)|CXCR6(Adipose_Subcutaneous)|SLC6A20(Esophagus_Muscularis)|CCR1(Esophagus_Muscularis)	.
Hospitalization	Population	nEUR		10	25158221	G	T	0.377523	0.995451	28070	0.379955	1.46222	0.0788248	1.43377e-06	intronic	PRTFDC1				rs1971470	Total cholesterol change with statins|Body mass index (BMI)|Neuroblastoma (brain cancer)|HDL cholesterol change with statins|LDL cholesterol change with statins	.	THNSL1(Thyroid)	.
Severe	Positive	EUR		4	140041767	A	AT	0.283288	0.994068	15815	0.251071	1.2854	0.0520874	1.43428e-06	intronic	ELF2				rs567467813	.	.	.	.
Severe	Population	EUR		3	46015933	T	C	0.101035	0.999045	459250	0.349223	1.41796	0.0724507	1.43457e-06	intronic	FYCO1				rs71325102	.	.	FYCO1(Thyroid)|SLC6A20(Muscle_Skeletal)|CXCR6(Muscle_Skeletal)|FYCO1(Esophagus_Mucosa)|CCR1(Esophagus_Mucosa)|FLT1P1(Whole_Blood)|CXCR6(Artery_Tibial)|CXCR6(Nerve_Tibial)|FYCO1(Nerve_Tibial)|FYCO1(Cells_Cultured_fibroblasts)|CCR1(Cells_Cultured_fibroblasts)|CXCR6(Artery_Aorta)|LZTFL1(Adipose_Subcutaneous)|CXCR6(Adipose_Subcutaneous)|SLC6A20(Esophagus_Muscularis)|CCR1(Esophagus_Muscularis)	.
Susceptibility	Population	ALL	M	12	70317964	G	A	0.314736	0.964019	223091	-0.0839588	0.919469	0.0174199	1.4377e-06	intronic	MYRFL				rs1152968	.	.	.	.
Hospitalization	Population	EUR	M	19	39067177	A	C	0.0213398	0.984086	209951	0.608181	1.83709	0.126191	1.43895e-06	intronic	RYR1				rs1966385	.	.	FBXO17(Esophagus_Muscularis)	.
Hospitalization	Population	ALL		3	46084949	C	A	0.130133	0.999556	487320	0.177434	1.19415	0.0368185	1.44176e-06	intronic	XCR1				rs4234453	.	.	.	.
Severe	Population	EUR	M	3	45880481	T	C	0.070058	0.99659	209951	0.514882	1.67344	0.106843	1.44227e-06	intronic	LZTFL1				rs35508621	.	.	SLC6A20(Muscle_Skeletal)|CXCR6(Muscle_Skeletal)|CCR1(Esophagus_Mucosa)|CCR9(Whole_Blood)|CXCR6(Artery_Tibial)|RP11-697K23.3(Nerve_Tibial)|SLC6A20(Nerve_Tibial)|CCR1(Cells_Cultured_fibroblasts)|LZTFL1(Adipose_Subcutaneous)|CXCR6(Adipose_Subcutaneous)|SLC6A20(Esophagus_Muscularis)|CCR1(Esophagus_Muscularis)|SLC6A20(Breast_Mammary_Tissue)	.
Hospitalization	Positive	EUR	F	2	172138272	T	C	0.527595	0.994587	8767	0.224858	1.25215	0.0466609	1.44288e-06	intergenic	TLK1;METTL8	dist=50469;dist=33984			rs11684294	.	.	CYBRD1(Skin_Not_Sun_Exposed_Suprapubic)|CYBRD1(Muscle_Skeletal)|CYBRD1(Whole_Blood)|CYBRD1(Artery_Tibial)|CYBRD1(Nerve_Tibial)|CYBRD1(Skin_Sun_Exposed_Lower_leg)|CYBRD1(Colon_Sigmoid)|METTL8(Spleen)|CYBRD1(Adipose_Visceral_Omentum)|CYBRD1(Adipose_Subcutaneous)|CYBRD1(Esophagus_Muscularis)|CYBRD1(Lung)	RBP4
Hospitalization	Tested	EUR	M	3	46018781	A	G	0.0805403	0.976076	45362	0.317471	1.37365	0.0658798	1.44321e-06	intronic	FYCO1				rs71615437	.	.	FYCO1(Thyroid)|SLC6A20(Muscle_Skeletal)|CXCR6(Muscle_Skeletal)|CCR1(Esophagus_Mucosa)|FLT1P1(Whole_Blood)|CXCR6(Artery_Tibial)|CXCR6(Nerve_Tibial)|FYCO1(Cells_Cultured_fibroblasts)|CCR1(Cells_Cultured_fibroblasts)|LZTFL1(Adipose_Subcutaneous)|CXCR6(Adipose_Subcutaneous)|SLC6A20(Esophagus_Muscularis)|CCR1(Esophagus_Muscularis)	.
Severe	Population	EUR	M	19	48918683	T	C	0.0349227	0.973052	209951	0.743332	2.10293	0.154254	1.44361e-06	intronic	GRIN2D				rs117650072	.	.	GRWD1(Heart_Left_Ventricle)|GRWD1(Thyroid)|CYTH2(Thyroid)|GRWD1(Esophagus_Gastroesophageal_Junction)|TRPM4(Esophagus_Gastroesophageal_Junction)|GRWD1(Muscle_Skeletal)|GRWD1(Heart_Atrial_Appendage)|CYTH2(Whole_Blood)|GRWD1(Pituitary)|GRWD1(Artery_Tibial)|GRWD1(Nerve_Tibial)|CYTH2(Nerve_Tibial)|CYTH2(Skin_Sun_Exposed_Lower_leg)|CYTH2(Cells_Cultured_fibroblasts)|GRWD1(Artery_Aorta)|SYNGR4(Testis)|GRWD1(Adipose_Subcutaneous)|GRWD1(Esophagus_Muscularis)	.
Hospitalization	Positive	EUR		3	46049827	G	T	0.104438	0.9978	16551	0.245121	1.27778	0.0508696	1.44554e-06	intergenic	FYCO1;XCR1	dist=12511;dist=8674			rs67937868	.	.	FYCO1(Thyroid)|XCR1(Skin_Not_Sun_Exposed_Suprapubic)|CXCR6(Muscle_Skeletal)|FLT1P1(Whole_Blood)|CCR3(Whole_Blood)|CXCR6(Artery_Tibial)|CXCR6(Nerve_Tibial)|CCR1(Cells_Cultured_fibroblasts)|CCR1(Esophagus_Muscularis)	.
Hospitalization	Positive	ALL		3	46107601	A	G	0.111734	0.997586	18481	0.228837	1.25714	0.0474905	1.44582e-06	intronic	XCR1				rs34766614	.	.	FYCO1(Thyroid)|SLC6A20(Muscle_Skeletal)|CXCR6(Muscle_Skeletal)|FYCO1(Esophagus_Mucosa)|CCR1(Esophagus_Mucosa)|FLT1P1(Whole_Blood)|CXCR6(Artery_Tibial)|CXCR6(Nerve_Tibial)|FYCO1(Nerve_Tibial)|CCR1(Cells_Cultured_fibroblasts)|CXCR6(Artery_Aorta)|LZTFL1(Adipose_Subcutaneous)|CXCR6(Adipose_Subcutaneous)|SLC6A20(Esophagus_Muscularis)|CCR1(Esophagus_Muscularis)	.
Susceptibility	Population	ALL		6	99536647	G	A	0.0784733	0.986451	487320	-0.0975578	0.90705	0.0202478	1.44874e-06	intergenic	FBXL4;MIR548AI	dist=140765;dist=35838			rs113254306	.	.	.	.
Death	Tested	EUR		3	45859651	G	A	0.0694268	0.998579	80559	0.442732	1.55695	0.0918893	1.44934e-06	intergenic	SLC6A20;LZTFL1	dist=21623;dist=5159			rs17713054	Type 1 diabetes, combined control dataset|HDL cholesterol	.	SLC6A20(Muscle_Skeletal)|CXCR6(Muscle_Skeletal)|CCR1(Esophagus_Mucosa)|CCR9(Whole_Blood)|CXCR6(Artery_Tibial)|RP11-697K23.3(Nerve_Tibial)|SLC6A20(Nerve_Tibial)|CCR1(Cells_Cultured_fibroblasts)|LZTFL1(Adipose_Subcutaneous)|CXCR6(Adipose_Subcutaneous)|SLC6A20(Esophagus_Muscularis)|CCR1(Esophagus_Muscularis)|SLC6A20(Breast_Mammary_Tissue)	CXCR6|CXCR6,FYCO1|CCR1
Susceptibility	Population	OTHERS		11	77004779	G	A	0.156434	0.997677	11009	0.444948	1.56041	0.0923498	1.44956e-06	intronic	GDPD4				rs1597954	.	.	GDPD4(Thyroid)|PAK1(Thyroid)|GDPD4(Esophagus_Gastroesophageal_Junction)|PAK1(Brain_Cortex)|PAK1(Esophagus_Mucosa)|GDPD4(Heart_Atrial_Appendage)|PAK1(Artery_Tibial)|GDPD4(Adrenal_Gland)|PAK1(Artery_Aorta)|GDPD4(Testis)|PAK1(Esophagus_Muscularis)	.
Severe	Positive	ALL		3	46053968	A	G	0.112442	0.998157	17657	0.348616	1.41711	0.0723565	1.44977e-06	intergenic	FYCO1;XCR1	dist=16652;dist=4533			rs35883205	.	.	FYCO1(Thyroid)|SLC6A20(Muscle_Skeletal)|CXCR6(Muscle_Skeletal)|FYCO1(Esophagus_Mucosa)|CCR1(Esophagus_Mucosa)|FLT1P1(Whole_Blood)|CXCR6(Artery_Tibial)|CXCR6(Nerve_Tibial)|FYCO1(Nerve_Tibial)|CXCR6(Skin_Sun_Exposed_Lower_leg)|FYCO1(Cells_Cultured_fibroblasts)|CCR1(Cells_Cultured_fibroblasts)|CXCR6(Artery_Aorta)|LZTFL1(Adipose_Subcutaneous)|CXCR6(Adipose_Subcutaneous)|SLC6A20(Esophagus_Muscularis)|CCR1(Esophagus_Muscularis)	.
Susceptibility	Population	OTHERS		11	77009825	C	T	0.156508	0.997336	11009	0.444982	1.56046	0.0923576	1.44982e-06	intronic	GDPD4				rs1670446	.	.	GDPD4(Thyroid)|PAK1(Thyroid)|GDPD4(Esophagus_Gastroesophageal_Junction)|PAK1(Brain_Cortex)|PAK1(Esophagus_Mucosa)|GDPD4(Heart_Atrial_Appendage)|PAK1(Artery_Tibial)|GDPD4(Adrenal_Gland)|PAK1(Artery_Aorta)|GDPD4(Testis)|PAK1(Esophagus_Muscularis)	.
Severe	Tested	EUR		3	46128542	G	A	0.0991639	0.998563	80559	0.354037	1.42481	0.0734818	1.44993e-06	intergenic	XCR1;CCR1	dist=1206;dist=114660			rs13095717	.	.	FYCO1(Thyroid)|CCR1(Esophagus_Gastroesophageal_Junction)|SLC6A20(Muscle_Skeletal)|CXCR6(Muscle_Skeletal)|FYCO1(Esophagus_Mucosa)|CCR1(Esophagus_Mucosa)|FLT1P1(Whole_Blood)|CXCR6(Artery_Tibial)|CXCR6(Nerve_Tibial)|FYCO1(Nerve_Tibial)|FYCO1(Cells_Cultured_fibroblasts)|CCR1(Cells_Cultured_fibroblasts)|CXCR6(Artery_Aorta)|LZTFL1(Adipose_Subcutaneous)|CXCR6(Adipose_Subcutaneous)|SLC6A20(Esophagus_Muscularis)|CCR1(Esophagus_Muscularis)	.
Susceptibility	Population	OTHERS		11	77009666	G	A	0.156508	0.997346	11009	0.444975	1.56045	0.0923568	1.45003e-06	intronic	GDPD4				rs1377472	.	.	GDPD4(Thyroid)|PAK1(Thyroid)|GDPD4(Esophagus_Gastroesophageal_Junction)|PAK1(Brain_Cortex)|PAK1(Esophagus_Mucosa)|GDPD4(Heart_Atrial_Appendage)|PAK1(Artery_Tibial)|GDPD4(Adrenal_Gland)|PAK1(Artery_Aorta)|GDPD4(Testis)|PAK1(Esophagus_Muscularis)	.
Severe	Positive	ALL		3	46108400	G	A	0.130389	0.995391	17657	0.334739	1.39758	0.0694776	1.4505e-06	UTR5	XCR1	NM_001381860:c.-44961C>T			rs9825081	HDL cholesterol|Celiac disease|Gene expression of [probe 6550333 centered at chr3:45964449] in blood|Serum concentration of 1-stearoylglycerophosphoinositol|Refractive error|Gene expression of CCR3 in blood|Gene expression of CCR1 in blood	.	XCR1(Skin_Not_Sun_Exposed_Suprapubic)|CXCR6(Muscle_Skeletal)|RP11-24F11.2(Heart_Atrial_Appendage)|FLT1P1(Whole_Blood)|CCR3(Whole_Blood)|CXCR6(Artery_Tibial)|CXCR6(Nerve_Tibial)|CCR1(Cells_Cultured_fibroblasts)|LZTFL1(Adipose_Subcutaneous)|CXCR6(Adipose_Subcutaneous)|CCR1(Esophagus_Muscularis)|CXCR6(Lung)|CCR5(Lung)	CCR3;;CCR3;CCR1|CCR3|CCR2|CCR9|CXCR6|CCR1|CXCR6,FYCO1|FYCO1
Severe	Positive	ALL		3	46194769	G	A	0.084347	0.997769	17657	0.395834	1.48562	0.0821588	1.45063e-06	intergenic	XCR1;CCR1	dist=67433;dist=48433			rs35178150	.	.	FYCO1(Thyroid)|CCR1(Esophagus_Gastroesophageal_Junction)|SLC6A20(Muscle_Skeletal)|CXCR6(Muscle_Skeletal)|CCR1(Esophagus_Mucosa)|FLT1P1(Whole_Blood)|CCR3(Whole_Blood)|CXCR6(Artery_Tibial)|CXCR6(Nerve_Tibial)|CCR1(Cells_Cultured_fibroblasts)|CCR2(Adipose_Visceral_Omentum)|SLC6A20(Esophagus_Muscularis)|CCR1(Esophagus_Muscularis)|CXCR6(Lung)	.
Susceptibility	Tested	EUR	M	5	92629782	T	C	0.407508	0.974988	45362	0.0901071	1.09429	0.0187037	1.45299e-06	intergenic	ARRDC3-AS1;NR2F1-AS1	dist=1913250;dist=115280			rs2343696	.	.	POLD2P1(Nerve_Tibial)|NR2F1(Esophagus_Muscularis)|NR2F1-AS1(Esophagus_Muscularis)	.
Hospitalization	Positive	EUR	M	19	39067177	A	C	0.0220868	0.984086	7784	0.675364	1.96475	0.140187	1.45307e-06	intronic	RYR1				rs1966385	.	.	FBXO17(Esophagus_Muscularis)	.
Susceptibility	Tested	ALL	M	6	117608409	T	C	0.0790672	0.96397	48422	0.158929	1.17225	0.0329893	1.45307e-06	downstream	ROS1	dist=107			rs76165514	.	.	.	.
Severe	Positive	ALL		3	46096043	G	A	0.111633	0.99695	17657	0.350806	1.42021	0.0728225	1.4553e-06	intronic	XCR1				rs34340587	.	.	FYCO1(Thyroid)|SLC6A20(Muscle_Skeletal)|CXCR6(Muscle_Skeletal)|FYCO1(Esophagus_Mucosa)|CCR1(Esophagus_Mucosa)|FLT1P1(Whole_Blood)|CXCR6(Artery_Tibial)|CXCR6(Nerve_Tibial)|FYCO1(Nerve_Tibial)|CCR1(Cells_Cultured_fibroblasts)|CXCR6(Artery_Aorta)|LZTFL1(Adipose_Subcutaneous)|CXCR6(Adipose_Subcutaneous)|SLC6A20(Esophagus_Muscularis)|CCR1(Esophagus_Muscularis)	.
Severe	Tested	ALL	M	3	46007823	G	T	0.102497	0.995585	39736	0.414706	1.51393	0.086089	1.45598e-06	exonic	FYCO1		nonsynonymous SNV	FYCO1:NM_024513:exon8:c.C3003A:p.N1001K	rs13079478	.	.	FYCO1(Thyroid)|CCR1(Esophagus_Gastroesophageal_Junction)|SLC6A20(Muscle_Skeletal)|CXCR6(Muscle_Skeletal)|FYCO1(Esophagus_Mucosa)|CCR1(Esophagus_Mucosa)|FLT1P1(Whole_Blood)|CXCR6(Artery_Tibial)|CXCR6(Nerve_Tibial)|FYCO1(Nerve_Tibial)|FYCO1(Cells_Cultured_fibroblasts)|CCR1(Cells_Cultured_fibroblasts)|CXCR6(Artery_Aorta)|LZTFL1(Adipose_Subcutaneous)|CXCR6(Adipose_Subcutaneous)|SLC6A20(Esophagus_Muscularis)|CCR1(Esophagus_Muscularis)	.
Susceptibility	Tested	EUR	M	5	92593853	C	G	0.411757	0.98341	45362	0.0894225	1.09354	0.0185634	1.45628e-06	intergenic	ARRDC3-AS1;NR2F1-AS1	dist=1877321;dist=151209			rs4242247	.	.	POLD2P1(Nerve_Tibial)|NR2F1(Esophagus_Muscularis)|NR2F1-AS1(Esophagus_Muscularis)	.
Severe	Population	EUR		3	46010007	T	C	0.101037	0.999825	459250	0.348853	1.41744	0.0724204	1.45687e-06	exonic	FYCO1		synonymous SNV	FYCO1:NM_024513:exon8:c.A819G:p.Q273Q	rs13071283	HOMA-IR|Fasting insulin|HDL cholesterol|HOMA-B|Refractive error	.	FYCO1(Thyroid)|SLC6A20(Muscle_Skeletal)|CXCR6(Muscle_Skeletal)|FYCO1(Esophagus_Mucosa)|CCR1(Esophagus_Mucosa)|FLT1P1(Whole_Blood)|CXCR6(Artery_Tibial)|CXCR6(Nerve_Tibial)|FYCO1(Nerve_Tibial)|FYCO1(Cells_Cultured_fibroblasts)|CCR1(Cells_Cultured_fibroblasts)|CXCR6(Artery_Aorta)|LZTFL1(Adipose_Subcutaneous)|CXCR6(Adipose_Subcutaneous)|SLC6A20(Esophagus_Muscularis)|CCR1(Esophagus_Muscularis)	CXCR6,FYCO1|FYCO1|CCR2|CXCR6|CCR1
Susceptibility	Tested	EUR	M	5	92593788	C	G	0.411757	0.983377	45362	0.0894207	1.09354	0.0185636	1.45738e-06	intergenic	ARRDC3-AS1;NR2F1-AS1	dist=1877256;dist=151274			rs4242246	College completion|Years of education	.	POLD2P1(Nerve_Tibial)|NR2F1(Esophagus_Muscularis)|NR2F1-AS1(Esophagus_Muscularis)	.
Severe	Tested	ALL	M	3	45993645	C	T	0.104487	0.996871	39736	0.410384	1.5074	0.0851954	1.4575e-06	intronic	FYCO1				rs35501575	.	.	FYCO1(Thyroid)|SLC6A20(Muscle_Skeletal)|CXCR6(Muscle_Skeletal)|FYCO1(Esophagus_Mucosa)|CCR1(Esophagus_Mucosa)|FLT1P1(Whole_Blood)|CXCR6(Artery_Tibial)|CXCR6(Nerve_Tibial)|FYCO1(Nerve_Tibial)|FYCO1(Cells_Cultured_fibroblasts)|CCR1(Cells_Cultured_fibroblasts)|CXCR6(Artery_Aorta)|LZTFL1(Adipose_Subcutaneous)|CXCR6(Adipose_Subcutaneous)|SLC6A20(Esophagus_Muscularis)|CCR1(Esophagus_Muscularis)	.
Severe	Tested	EUR		3	45997506	G	GA	0.100055	0.996743	80559	0.352751	1.42298	0.0732319	1.45797e-06	intronic	FYCO1				rs35257780	.	.	FYCO1(Thyroid)|SLC6A20(Muscle_Skeletal)|CXCR6(Muscle_Skeletal)|FYCO1(Esophagus_Mucosa)|CCR1(Esophagus_Mucosa)|FLT1P1(Whole_Blood)|CXCR6(Artery_Tibial)|CXCR6(Nerve_Tibial)|FYCO1(Nerve_Tibial)|FYCO1(Cells_Cultured_fibroblasts)|CCR1(Cells_Cultured_fibroblasts)|CXCR6(Artery_Aorta)|LZTFL1(Adipose_Subcutaneous)|CXCR6(Adipose_Subcutaneous)|SLC6A20(Esophagus_Muscularis)|CCR1(Esophagus_Muscularis)	.
Severe	Population	EUR		3	46096043	G	A	0.0990738	0.99695	459250	0.352354	1.42241	0.0731525	1.45948e-06	intronic	XCR1				rs34340587	.	.	FYCO1(Thyroid)|SLC6A20(Muscle_Skeletal)|CXCR6(Muscle_Skeletal)|FYCO1(Esophagus_Mucosa)|CCR1(Esophagus_Mucosa)|FLT1P1(Whole_Blood)|CXCR6(Artery_Tibial)|CXCR6(Nerve_Tibial)|FYCO1(Nerve_Tibial)|CCR1(Cells_Cultured_fibroblasts)|CXCR6(Artery_Aorta)|LZTFL1(Adipose_Subcutaneous)|CXCR6(Adipose_Subcutaneous)|SLC6A20(Esophagus_Muscularis)|CCR1(Esophagus_Muscularis)	.
Susceptibility	Population	nEUR		12	42663401	T	C	0.215487	0.999472	28070	0.198947	1.22012	0.0413041	1.45995e-06	intergenic	YAF2;ZCRB1	dist=31231;dist=42487			rs11834173	.	.	RP11-328C8.4(Brain_Putamen_basal_ganglia)|RP11-328C8.4(Thyroid)|RP11-328C8.4(Esophagus_Gastroesophageal_Junction)|ZCRB1(Skin_Not_Sun_Exposed_Suprapubic)|RP11-328C8.4(Prostate)|RP11-328C8.4(Stomach)|RP11-328C8.4(Brain_Nucleus_accumbens_basal_ganglia)|YAF2(Artery_Coronary)|RP11-328C8.4(Muscle_Skeletal)|RP11-328C8.4(Heart_Atrial_Appendage)|RP11-328C8.4(Brain_Caudate_basal_ganglia)|ZCRB1(Pituitary)|RP11-328C8.4(Pituitary)|YAF2(Artery_Tibial)|RP11-328C8.4(Uterus)|RP11-328C8.4(Nerve_Tibial)|RP11-328C8.4(Skin_Sun_Exposed_Lower_leg)|RP11-328C8.4(Cells_EBV-transformed_lymphocytes)|YAF2(Cells_Cultured_fibroblasts)|RP11-328C8.4(Colon_Sigmoid)|YAF2(Artery_Aorta)|ZCRB1(Artery_Aorta)|RP11-328C8.4(Artery_Aorta)|RP11-328C8.4(Spleen)|PPHLN1(Brain_Cerebellar_Hemisphere)|RP11-328C8.4(Brain_Cerebellar_Hemisphere)|PRICKLE1(Brain_Cerebellar_Hemisphere)|RP11-328C8.4(Ovary)|GXYLT1(Brain_Cerebellum)|PPHLN1(Brain_Cerebellum)|RP11-328C8.4(Brain_Cerebellum)|PRICKLE1(Brain_Cerebellum)|RP11-328C8.4(Adipose_Visceral_Omentum)|ZCRB1(Testis)|RP11-351C21.2(Testis)|RP11-328C8.4(Adipose_Subcutaneous)|ZCRB1(Pancreas)|RP11-328C8.4(Pancreas)|RP11-328C8.4(Esophagus_Muscularis)|RP11-328C8.4(Colon_Transverse)|RP11-328C8.4(Lung)|RP11-328C8.4(Breast_Mammary_Tissue)	PRICKLE1
Susceptibility	Tested	ALL	M	9	136145404	C	A	0.300616	0.962439	48422	0.092376	1.09678	0.019179	1.46088e-06	intronic	ABO				rs9411377	.	.	.	.
Death	Tested	ALL		19	48918157	C	T	0.0355553	0.97349	85986	0.604305	1.82998	0.125468	1.46168e-06	exonic	GRIN2D		synonymous SNV	GRIN2D:NM_000836:exon7:c.C1449T:p.C483C	rs3786746	Rheumatoid arthritis|Fasting insulin|HOMA-IR|HOMA-B|Advanced age-related macular degeneration (geographic atrophy)|Refractive error	.	GRWD1(Heart_Left_Ventricle)|GRWD1(Thyroid)|CYTH2(Thyroid)|GRWD1(Esophagus_Gastroesophageal_Junction)|TRPM4(Esophagus_Gastroesophageal_Junction)|GRWD1(Muscle_Skeletal)|GRWD1(Heart_Atrial_Appendage)|CYTH2(Whole_Blood)|GRWD1(Pituitary)|GRWD1(Artery_Tibial)|GRWD1(Nerve_Tibial)|CYTH2(Nerve_Tibial)|CYTH2(Skin_Sun_Exposed_Lower_leg)|CYTH2(Cells_Cultured_fibroblasts)|GRWD1(Artery_Aorta)|SYNGR4(Testis)|GRWD1(Adipose_Subcutaneous)|GRWD1(Esophagus_Muscularis)	PLA2G4C|GRWD1
Susceptibility	Population	OTHERS		11	77011728	C	G	0.156457	0.997582	11009	0.444827	1.56022	0.0923577	1.46204e-06	intronic	GDPD4				rs1793471	.	.	GDPD4(Thyroid)|PAK1(Thyroid)|GDPD4(Esophagus_Gastroesophageal_Junction)|PAK1(Brain_Cortex)|PAK1(Esophagus_Mucosa)|GDPD4(Heart_Atrial_Appendage)|PAK1(Artery_Tibial)|GDPD4(Adrenal_Gland)|PAK1(Artery_Aorta)|GDPD4(Testis)|PAK1(Esophagus_Muscularis)	.
Susceptibility	Population	OTHERS		11	77007864	G	A	0.15645	0.997636	11009	0.444786	1.56016	0.0923493	1.46211e-06	intronic	GDPD4				rs2602483	.	.	GDPD4(Thyroid)|PAK1(Thyroid)|GDPD4(Esophagus_Gastroesophageal_Junction)|PAK1(Brain_Cortex)|PAK1(Esophagus_Mucosa)|GDPD4(Heart_Atrial_Appendage)|PAK1(Artery_Tibial)|GDPD4(Adrenal_Gland)|PAK1(Artery_Aorta)|GDPD4(Testis)|PAK1(Esophagus_Muscularis)	.
Severe	Population	ALL	M	3	46015569	T	C	0.10452	0.994262	223091	0.405057	1.49939	0.0841016	1.46255e-06	intronic	FYCO1				rs71325101	.	.	FYCO1(Thyroid)|SLC6A20(Muscle_Skeletal)|CXCR6(Muscle_Skeletal)|FYCO1(Esophagus_Mucosa)|CCR1(Esophagus_Mucosa)|FLT1P1(Whole_Blood)|CXCR6(Artery_Tibial)|CXCR6(Nerve_Tibial)|FYCO1(Nerve_Tibial)|FYCO1(Cells_Cultured_fibroblasts)|CCR1(Cells_Cultured_fibroblasts)|CXCR6(Artery_Aorta)|LZTFL1(Adipose_Subcutaneous)|CXCR6(Adipose_Subcutaneous)|SLC6A20(Esophagus_Muscularis)|CCR1(Esophagus_Muscularis)	.
Hospitalization	Tested	ALL	M	3	45962603	A	G	0.102912	0.997018	48422	0.266772	1.30574	0.0553904	1.46315e-06	UTR3	FYCO1	NM_024513:c.*654T>C			rs75928798	.	.	FYCO1(Thyroid)|SLC6A20(Muscle_Skeletal)|CXCR6(Muscle_Skeletal)|FYCO1(Esophagus_Mucosa)|CCR1(Esophagus_Mucosa)|FLT1P1(Whole_Blood)|CXCR6(Artery_Tibial)|CXCR6(Nerve_Tibial)|FYCO1(Nerve_Tibial)|FYCO1(Cells_Cultured_fibroblasts)|CCR1(Cells_Cultured_fibroblasts)|CXCR6(Artery_Aorta)|LZTFL1(Adipose_Subcutaneous)|CXCR6(Adipose_Subcutaneous)|SLC6A20(Esophagus_Muscularis)|CCR1(Esophagus_Muscularis)	.
Severe	Positive	EUR	M	17	39947025	T	C	0.916121	0.951447	7452	-0.522946	0.592772	0.108585	1.46454e-06	intergenic	JUP;P3H4	dist=4005;dist=11180			rs873150	.	.	NT5C3B(Heart_Left_Ventricle)|NT5C3B(Esophagus_Gastroesophageal_Junction)|NT5C3B(Liver)|NT5C3B(Skin_Not_Sun_Exposed_Suprapubic)|NT5C3B(Stomach)|NT5C3B(Muscle_Skeletal)|P3H4(Heart_Atrial_Appendage)|NT5C3B(Heart_Atrial_Appendage)|JUP(Whole_Blood)|NT5C3B(Whole_Blood)|NT5C3B(Pituitary)|JUP(Artery_Tibial)|NT5C3B(Artery_Tibial)|JUP(Nerve_Tibial)|NT5C3B(Nerve_Tibial)|NT5C3B(Skin_Sun_Exposed_Lower_leg)|NT5C3B(Cells_Cultured_fibroblasts)|JUP(Artery_Aorta)|NT5C3B(Artery_Aorta)|JUP(Spleen)|JUP(Brain_Cerebellum)|NT5C3B(Brain_Cerebellum)|P3H4(Adipose_Visceral_Omentum)|NT5C3B(Adipose_Visceral_Omentum)|JUP(Adipose_Subcutaneous)|NT5C3B(Adipose_Subcutaneous)|NT5C3B(Pancreas)|JUP(Esophagus_Muscularis)|KLHL10(Esophagus_Muscularis)|NT5C3B(Esophagus_Muscularis)|NT5C3B(Colon_Transverse)|NT5C3B(Lung)|NT5C3B(Breast_Mammary_Tissue)	JUP
Severe	Population	ALL	F	19	6921713	G	GT	0.22735	0.995343	264229	0.397326	1.48784	0.0825012	1.46465e-06	intronic	ADGRE1				rs34941944	.	.	.	.
Severe	Positive	EUR	M	17	39947009	C	T	0.91612	0.951444	7452	-0.522947	0.592771	0.108586	1.4648e-06	intergenic	JUP;P3H4	dist=3989;dist=11196			rs1865840	Response to Lithium Treatment for Bipolar disorder|Gene expression of JUP in peripheral blood monocytes|Total cholesterol change with statins|Gene expression of NT5C3L in peripheral blood monocytes|Gene expression of JUP (probeID ILMN_1733811) in whole blood|LDL cholesterol change with statins|Salmonella-induced pyroptosis|Fasting blood glucose	.	NT5C3B(Heart_Left_Ventricle)|NT5C3B(Esophagus_Gastroesophageal_Junction)|NT5C3B(Liver)|NT5C3B(Skin_Not_Sun_Exposed_Suprapubic)|NT5C3B(Stomach)|NT5C3B(Muscle_Skeletal)|P3H4(Heart_Atrial_Appendage)|NT5C3B(Heart_Atrial_Appendage)|JUP(Whole_Blood)|NT5C3B(Whole_Blood)|NT5C3B(Pituitary)|JUP(Artery_Tibial)|NT5C3B(Artery_Tibial)|JUP(Nerve_Tibial)|NT5C3B(Nerve_Tibial)|NT5C3B(Skin_Sun_Exposed_Lower_leg)|NT5C3B(Cells_Cultured_fibroblasts)|JUP(Artery_Aorta)|NT5C3B(Artery_Aorta)|JUP(Spleen)|JUP(Brain_Cerebellum)|NT5C3B(Brain_Cerebellum)|P3H4(Adipose_Visceral_Omentum)|NT5C3B(Adipose_Visceral_Omentum)|JUP(Adipose_Subcutaneous)|NT5C3B(Adipose_Subcutaneous)|NT5C3B(Pancreas)|JUP(Esophagus_Muscularis)|KLHL10(Esophagus_Muscularis)|NT5C3B(Esophagus_Muscularis)|NT5C3B(Colon_Transverse)|NT5C3B(Lung)|NT5C3B(Breast_Mammary_Tissue)	NT5C3L|207739_s_at|JUP|206640_x_at|208235_x_at
Susceptibility	Population	AFR		12	42782565	G	A	0.103548	0.947348	7644	0.514358	1.67256	0.106805	1.46569e-06	intronic	PPHLN1				rs7970109	.	.	.	.
Susceptibility	Population	OTHERS		11	77007527	G	A	0.156439	0.997658	11009	0.444739	1.56008	0.0923516	1.46671e-06	intronic	GDPD4				rs11237162	.	.	GDPD4(Thyroid)|PAK1(Thyroid)|GDPD4(Esophagus_Gastroesophageal_Junction)|PAK1(Brain_Cortex)|PAK1(Esophagus_Mucosa)|GDPD4(Heart_Atrial_Appendage)|PAK1(Artery_Tibial)|GDPD4(Adrenal_Gland)|PAK1(Artery_Aorta)|GDPD4(Testis)|PAK1(Esophagus_Muscularis)	.
Susceptibility	Population	EUR		6	99593216	T	A	0.0557158	0.97982	459250	-0.123168	0.884115	0.0255771	1.4677e-06	intergenic	MIR548AI;FAXC	dist=20644;dist=125821			rs1390908	.	.	.	.
Hospitalization	Tested	ALL	M	3	45995724	A	AT	0.055147	0.933769	48422	0.37257	1.45146	0.0773689	1.4683e-06	intronic	FYCO1				rs140221038	.	.	FYCO1(Thyroid)|SLC6A20(Muscle_Skeletal)|CXCR6(Muscle_Skeletal)|CCR1(Esophagus_Mucosa)|CXCR6(Artery_Tibial)|CXCR6(Nerve_Tibial)|CCR1(Cells_Cultured_fibroblasts)|CXCR6(Adipose_Subcutaneous)|SLC6A20(Esophagus_Muscularis)|CCR1(Esophagus_Muscularis)	.
Hospitalization	Positive	EUR	M	19	39084533	A	G	0.0226054	0.990127	7784	0.666411	1.94724	0.138392	1.46924e-06	intronic	MAP4K1				rs4802618	.	.	LGALS7B(Esophagus_Mucosa)|AC067969.2(Testis)|FBXO17(Esophagus_Muscularis)	.
Severe	Positive	EUR	M	17	39947206	A	C	0.916157	0.951784	7452	-0.522844	0.592832	0.10858	1.4699e-06	intergenic	JUP;P3H4	dist=4186;dist=10999			rs11079013	Differential exon level expression of JUP [probe 3757356] in peripheral blood mononuclear cells|Total cholesterol change with statins|Differential exon level expression of JUP [probe 3757343] in peripheral blood mononuclear cells|Differential exon level expression of JUP [probe 3757352] in peripheral blood mononuclear cells|Gene expression of JUP [probe 3757329] in peripheral blood mononuclear cells|Differential exon level expression of JUP [probe 3757339] in peripheral blood mononuclear cells|Differential exon level expression of JUP [probe 3757338] in peripheral blood mononuclear cells|Differential exon level expression of JUP [probe 3757355] in peripheral blood mononuclear cells|Differential exon level expression of JUP [probe 3757361] in peripheral blood mononuclear cells|Gene expression of NT5C3L in blood|Differential exon level expression of JUP [probe 3757359] in peripheral blood mononuclear cells|Gene expression of JUP [transcript ID 3757329] in peripheral blood mononuclear cells|Differential exon level expression of JUP [probe 3757346] in peripheral blood mononuclear cells|Sporadic Creutzfeldt-Jakob disease|Differential exon level expression of JUP [probe 3757349] in peripheral blood mononuclear cells|Gene expression of JUP in blood|JUP gene expression in HIV-infected CD4+ T cells|LDL cholesterol change with statins|Differential exon level expression of JUP [probe 3757357] in peripheral blood mononuclear cells|Differential exon level expression of JUP [probe 3757341] in peripheral blood mononuclear cells|Differential exon level expression of JUP [probe 3757335] in peripheral blood mononuclear cells|Differential exon level expression of JUP [probe 3757336] in peripheral blood mononuclear cells|Differential exon level expression of JUP [probe 3757337] in peripheral blood mononuclear cells|Fasting blood glucose|Differential exon level expression of JUP [probe 3757351] in peripheral blood mononuclear cells|Gene expression of JUP in CD4+ lymphocytes|Differential exon level expression of JUP [probe 3757344] in peripheral blood mononuclear cells|Differential exon level expression of JUP [probe 3757353] in peripheral blood mononuclear cells|Gene expression of JUP [probe ILMN_1733811] in peripheral leukocytes	.	NT5C3B(Heart_Left_Ventricle)|NT5C3B(Esophagus_Gastroesophageal_Junction)|NT5C3B(Liver)|NT5C3B(Skin_Not_Sun_Exposed_Suprapubic)|NT5C3B(Stomach)|NT5C3B(Muscle_Skeletal)|P3H4(Heart_Atrial_Appendage)|NT5C3B(Heart_Atrial_Appendage)|JUP(Whole_Blood)|NT5C3B(Whole_Blood)|NT5C3B(Pituitary)|JUP(Artery_Tibial)|P3H4(Artery_Tibial)|NT5C3B(Artery_Tibial)|JUP(Nerve_Tibial)|NT5C3B(Nerve_Tibial)|NT5C3B(Skin_Sun_Exposed_Lower_leg)|NT5C3B(Cells_Cultured_fibroblasts)|JUP(Artery_Aorta)|NT5C3B(Artery_Aorta)|JUP(Spleen)|NT5C3B(Brain_Cerebellum)|NT5C3B(Adipose_Visceral_Omentum)|JUP(Adipose_Subcutaneous)|NT5C3B(Adipose_Subcutaneous)|NT5C3B(Pancreas)|JUP(Esophagus_Muscularis)|KLHL10(Esophagus_Muscularis)|NT5C3B(Esophagus_Muscularis)|NT5C3B(Colon_Transverse)|NT5C3B(Lung)|NT5C3B(Breast_Mammary_Tissue)	NT5C3L|JUP;NT5C3L;JUP|JUP;JUP|JUP
Death	Population	ALL		3	45909024	A	G	0.0729743	0.980735	487320	0.409231	1.50566	0.0849861	1.47002e-06	intronic	LZTFL1				rs35044562	.	.	SLC6A20(Muscle_Skeletal)|CXCR6(Muscle_Skeletal)|CCR1(Esophagus_Mucosa)|CCR9(Whole_Blood)|CXCR6(Artery_Tibial)|RP11-697K23.3(Nerve_Tibial)|SLC6A20(Nerve_Tibial)|CCR1(Cells_Cultured_fibroblasts)|LZTFL1(Adipose_Subcutaneous)|CXCR6(Adipose_Subcutaneous)|SLC6A20(Esophagus_Muscularis)|CCR1(Esophagus_Muscularis)|SLC6A20(Breast_Mammary_Tissue)	.
Severe	Population	EUR		3	46082481	G	A	0.100689	0.998054	459250	0.349582	1.41848	0.0726015	1.47136e-06	intronic	XCR1				rs13063033	.	.	.	.
Severe	Positive	ALL		3	46173210	T	G	0.111755	0.980371	17657	0.351904	1.42177	0.0730882	1.47358e-06	intergenic	XCR1;CCR1	dist=45874;dist=69992			rs71327027	.	.	FYCO1(Thyroid)|CCR1(Esophagus_Gastroesophageal_Junction)|SLC6A20(Muscle_Skeletal)|CXCR6(Muscle_Skeletal)|FYCO1(Esophagus_Mucosa)|CCR1(Esophagus_Mucosa)|FLT1P1(Whole_Blood)|CXCR6(Artery_Tibial)|CXCR6(Nerve_Tibial)|FYCO1(Nerve_Tibial)|CCR1(Cells_Cultured_fibroblasts)|CXCR6(Artery_Aorta)|LZTFL1(Adipose_Subcutaneous)|CXCR6(Adipose_Subcutaneous)|SLC6A20(Esophagus_Muscularis)|CCR1(Esophagus_Muscularis)	.
Severe	Positive	ALL	F	9	125314277	TAATCTGACAGGTGAGGATTTGGAAGGGGTAGGACACATAC	T	0.218017	0.944535	9305	-0.441371	0.643154	0.0916738	1.47507e-06	intergenic	OR1N1;OR1N2	dist=24706;dist=1074			rs138473347	.	.	.	.
Severe	Tested	ALL	M	3	45843315	C	T	0.0734927	0.965943	39736	0.493146	1.63746	0.102428	1.47525e-06	intergenic	SLC6A20;LZTFL1	dist=5287;dist=21495			rs17763537	HDL cholesterol|Microalbuminuria|Alanine/N,N-dimethylglycine ratio	.	SLC6A20(Muscle_Skeletal)|CXCR6(Muscle_Skeletal)|CCR1(Esophagus_Mucosa)|CCR9(Whole_Blood)|CXCR6(Artery_Tibial)|RP11-697K23.3(Nerve_Tibial)|SLC6A20(Nerve_Tibial)|CCR1(Cells_Cultured_fibroblasts)|CXCR6(Adipose_Subcutaneous)|SLC6A20(Esophagus_Muscularis)|SLC6A20(Breast_Mammary_Tissue)	SLC6A20|CXCR6|CCR1|CXCR6,FYCO1
Hospitalization	Positive	ALL	M	9	10040681	C	A	0.0259112	0.939518	8724	0.617895	1.85502	0.128343	1.47639e-06	intronic	PTPRD				rs117671490	.	.	.	.
Hospitalization	Positive	EUR	F	4	150036782	G	T	0.0569305	0.981974	8767	0.496174	1.64242	0.103065	1.47818e-06	intergenic	LOC105377480;LINC02355	dist=173252;dist=38665			rs79405378	.	.	.	.
Severe	Population	EUR		3	46007488	G	A	0.101046	0.999307	459250	0.348671	1.41718	0.0724306	1.48042e-06	intronic	FYCO1				rs13078739	HOMA-IR|Fasting insulin|Major depressive disorder|HDL cholesterol|Type 1 diabetes, combined control dataset|Serum concentration of hypoxanthine|Irritible bowel syndrome|Refractive error	.	FYCO1(Thyroid)|SLC6A20(Muscle_Skeletal)|CXCR6(Muscle_Skeletal)|FYCO1(Esophagus_Mucosa)|CCR1(Esophagus_Mucosa)|FLT1P1(Whole_Blood)|CXCR6(Artery_Tibial)|CXCR6(Nerve_Tibial)|FYCO1(Nerve_Tibial)|FYCO1(Cells_Cultured_fibroblasts)|CCR1(Cells_Cultured_fibroblasts)|CXCR6(Artery_Aorta)|LZTFL1(Adipose_Subcutaneous)|CXCR6(Adipose_Subcutaneous)|SLC6A20(Esophagus_Muscularis)|CCR1(Esophagus_Muscularis)	CXCR6,FYCO1|FYCO1|CCR2|CXCR6|CCR1
Severe	Population	EUR		3	46071327	GT	G	0.0994667	0.991674	459250	0.351306	1.42092	0.0729797	1.48126e-06	intronic	XCR1				rs1209126538	.	.	.	.
Hospitalization	Population	ALL	M	3	46009487	G	A	0.104359	1	223091	0.258404	1.29486	0.0536806	1.48131e-06	exonic	FYCO1		nonsynonymous SNV	FYCO1:NM_024513:exon8:c.C1339T:p.R447C	rs33910087	.	.	FYCO1(Thyroid)|SLC6A20(Muscle_Skeletal)|CXCR6(Muscle_Skeletal)|FYCO1(Esophagus_Mucosa)|CCR1(Esophagus_Mucosa)|FLT1P1(Whole_Blood)|CXCR6(Artery_Tibial)|CXCR6(Nerve_Tibial)|FYCO1(Nerve_Tibial)|FYCO1(Cells_Cultured_fibroblasts)|CCR1(Cells_Cultured_fibroblasts)|CXCR6(Artery_Aorta)|LZTFL1(Adipose_Subcutaneous)|CXCR6(Adipose_Subcutaneous)|SLC6A20(Esophagus_Muscularis)|CCR1(Esophagus_Muscularis)	.
Susceptibility	Tested	SAS		13	25023343	A	G	0.0467764	0.808664	2326	-0.887282	0.411773	0.184326	1.48201e-06	intronic	PARP4				rs9581042	.	.	PARP4(Whole_Blood)|RP11-756A22.7(Skin_Sun_Exposed_Lower_leg)	.
Hospitalization	Population	ALL	F	12	99317912	C	T	0.0252374	0.989899	264229	0.555465	1.74275	0.115394	1.48213e-06	intronic	ANKS1B				rs11109673	Adiponectin levels|Cystatin C in serum	.	.	.
Susceptibility	Population	SAS		16	7182037	G	C	0.0104783	0.923314	9417	1.45848	4.29943	0.302997	1.48292e-06	intronic	RBFOX1				rs148590106	.	.	.	.
Severe	Tested	ALL		7	6711223	C	T	0.277307	0.981885	85986	0.223197	1.25007	0.0463696	1.4835e-06	intergenic	ZNF316;ZNF12	dist=13313;dist=16842			rs150329534	.	.	RP11-611L7.2(Thyroid)|PMS2CL(Thyroid)|ZNF316(Esophagus_Gastroesophageal_Junction)|PMS2CL(Esophagus_Gastroesophageal_Junction)|ZNF316(Skin_Not_Sun_Exposed_Suprapubic)|RP11-611L7.2(Brain_Cortex)|PMS2(Whole_Blood)|ZNF316(Whole_Blood)|RP11-611L7.2(Cells_Cultured_fibroblasts)|PMS2CL(Testis)|ZDHHC4(Adipose_Subcutaneous)|ZNF316(Esophagus_Muscularis)	PMS2CL:004|PMS2CL:005
Susceptibility	Tested	EUR	M	5	92594771	A	G	0.411765	0.983767	45362	0.0893349	1.09345	0.0185596	1.48389e-06	intergenic	ARRDC3-AS1;NR2F1-AS1	dist=1878239;dist=150291			rs6557073	.	.	POLD2P1(Nerve_Tibial)|NR2F1(Esophagus_Muscularis)|NR2F1-AS1(Esophagus_Muscularis)	.
Hospitalization	Tested	ALL	M	3	46007823	G	T	0.102947	0.995585	48422	0.266999	1.30604	0.0554712	1.48468e-06	exonic	FYCO1		nonsynonymous SNV	FYCO1:NM_024513:exon8:c.C3003A:p.N1001K	rs13079478	.	.	FYCO1(Thyroid)|CCR1(Esophagus_Gastroesophageal_Junction)|SLC6A20(Muscle_Skeletal)|CXCR6(Muscle_Skeletal)|FYCO1(Esophagus_Mucosa)|CCR1(Esophagus_Mucosa)|FLT1P1(Whole_Blood)|CXCR6(Artery_Tibial)|CXCR6(Nerve_Tibial)|FYCO1(Nerve_Tibial)|FYCO1(Cells_Cultured_fibroblasts)|CCR1(Cells_Cultured_fibroblasts)|CXCR6(Artery_Aorta)|LZTFL1(Adipose_Subcutaneous)|CXCR6(Adipose_Subcutaneous)|SLC6A20(Esophagus_Muscularis)|CCR1(Esophagus_Muscularis)	.
Hospitalization	Positive	ALL		3	45995708	T	TGG	0.108421	0.972188	18481	0.234198	1.26389	0.0486586	1.48611e-06	intronic	FYCO1				rs532777636	.	.	FYCO1(Thyroid)|SLC6A20(Muscle_Skeletal)|CXCR6(Muscle_Skeletal)|FYCO1(Esophagus_Mucosa)|CCR1(Esophagus_Mucosa)|FLT1P1(Whole_Blood)|CXCR6(Artery_Tibial)|CXCR6(Nerve_Tibial)|FYCO1(Cells_Cultured_fibroblasts)|CCR1(Cells_Cultured_fibroblasts)|CXCR6(Artery_Aorta)|LZTFL1(Adipose_Subcutaneous)|CXCR6(Adipose_Subcutaneous)|SLC6A20(Esophagus_Muscularis)|CCR1(Esophagus_Muscularis)	.
Severe	Positive	ALL		3	46286663	T	C	0.0695121	0.996271	17657	0.426571	1.532	0.0886286	1.48668e-06	intronic	CCR3				rs13073976	Urinary albumin-to-creatinine ratio|HDL cholesterol|Refractive error|Triglycerides	.	CCR1(Esophagus_Gastroesophageal_Junction)|SLC6A20(Muscle_Skeletal)|LINC02009(Muscle_Skeletal)|CCR1(Esophagus_Mucosa)|FLT1P1(Whole_Blood)|CCR3(Whole_Blood)|CXCR6(Artery_Tibial)|CXCR6(Nerve_Tibial)|CCR1(Cells_Cultured_fibroblasts)|CCR2(Adipose_Visceral_Omentum)|CXCR6(Adipose_Subcutaneous)|SLC6A20(Esophagus_Muscularis)|CCR1(Esophagus_Muscularis)|CXCR6(Lung)	CXCR6|CCR3|CCR1|CCR2
Death	Positive	ALL		4	177991766	G	A	0.106489	0.995233	17657	0.368084	1.44496	0.0764803	1.48833e-06	intergenic	LINC02509;NEIL3	dist=190012;dist=239262			rs2078516	.	.	.	.
Severe	Positive	EUR	F	19	6920097	T	C	0.223783	1	8363	0.443999	1.55893	0.0922548	1.48868e-06	intronic	ADGRE1				rs11668744	.	.	ADGRE4P(Skin_Not_Sun_Exposed_Suprapubic)|CTC-312O10.2(Whole_Blood)|ADGRE1(Cells_EBV-transformed_lymphocytes)	EMR1
Hospitalization	Tested	ALL	M	3	45960646	T	C	0.102858	0.997596	48422	0.266642	1.30557	0.0554034	1.48881e-06	UTR3	FYCO1	NM_024513:c.*2611A>G			rs1994492	.	.	FYCO1(Thyroid)|SLC6A20(Muscle_Skeletal)|CXCR6(Muscle_Skeletal)|FYCO1(Esophagus_Mucosa)|CCR1(Esophagus_Mucosa)|FLT1P1(Whole_Blood)|CXCR6(Artery_Tibial)|CXCR6(Nerve_Tibial)|FYCO1(Nerve_Tibial)|FYCO1(Cells_Cultured_fibroblasts)|CCR1(Cells_Cultured_fibroblasts)|CXCR6(Artery_Aorta)|LZTFL1(Adipose_Subcutaneous)|CXCR6(Adipose_Subcutaneous)|SLC6A20(Esophagus_Muscularis)|CCR1(Esophagus_Muscularis)	.
Death	Positive	ALL		4	177991726	A	G	0.106487	0.995239	17657	0.368074	1.44495	0.0764806	1.48946e-06	intergenic	LINC02509;NEIL3	dist=189972;dist=239302			rs727134	HOMA-IR|Urinary albumin-to-creatinine ratio|Fasting insulin|Microalbuminuria	.	.	.
Hospitalization	Positive	ALL		3	45920298	T	C	0.110244	0.977591	18481	0.232055	1.26119	0.0482179	1.4895e-06	intronic	LZTFL1				rs34518147	.	.	FYCO1(Thyroid)|SLC6A20(Muscle_Skeletal)|CXCR6(Muscle_Skeletal)|FYCO1(Esophagus_Mucosa)|CCR1(Esophagus_Mucosa)|FLT1P1(Whole_Blood)|CXCR6(Artery_Tibial)|SLC6A20(Nerve_Tibial)|CXCR6(Nerve_Tibial)|CXCR6(Skin_Sun_Exposed_Lower_leg)|FYCO1(Cells_Cultured_fibroblasts)|CCR1(Cells_Cultured_fibroblasts)|CXCR6(Artery_Aorta)|LZTFL1(Adipose_Subcutaneous)|CXCR6(Adipose_Subcutaneous)|SLC6A20(Esophagus_Muscularis)|CCR1(Esophagus_Muscularis)|SLC6A20(Breast_Mammary_Tissue)	.
Hospitalization	Tested	ALL	M	3	45960700	C	T	0.102858	0.997586	48422	0.266636	1.30557	0.0554037	1.4898e-06	UTR3	FYCO1	NM_024513:c.*2557G>A			rs1994493	.	.	FYCO1(Thyroid)|SLC6A20(Muscle_Skeletal)|CXCR6(Muscle_Skeletal)|FYCO1(Esophagus_Mucosa)|CCR1(Esophagus_Mucosa)|FLT1P1(Whole_Blood)|CXCR6(Artery_Tibial)|CXCR6(Nerve_Tibial)|FYCO1(Nerve_Tibial)|FYCO1(Cells_Cultured_fibroblasts)|CCR1(Cells_Cultured_fibroblasts)|CXCR6(Artery_Aorta)|LZTFL1(Adipose_Subcutaneous)|CXCR6(Adipose_Subcutaneous)|SLC6A20(Esophagus_Muscularis)|CCR1(Esophagus_Muscularis)	.
Severe	Positive	EUR	M	17	39946683	A	G	0.916108	0.95126	7452	-0.522593	0.592981	0.108592	1.491e-06	intergenic	JUP;P3H4	dist=3663;dist=11522			rs2883071	.	.	NT5C3B(Heart_Left_Ventricle)|NT5C3B(Esophagus_Gastroesophageal_Junction)|NT5C3B(Liver)|NT5C3B(Skin_Not_Sun_Exposed_Suprapubic)|NT5C3B(Stomach)|NT5C3B(Muscle_Skeletal)|P3H4(Heart_Atrial_Appendage)|NT5C3B(Heart_Atrial_Appendage)|JUP(Whole_Blood)|NT5C3B(Whole_Blood)|NT5C3B(Pituitary)|JUP(Artery_Tibial)|NT5C3B(Artery_Tibial)|JUP(Nerve_Tibial)|NT5C3B(Nerve_Tibial)|NT5C3B(Skin_Sun_Exposed_Lower_leg)|NT5C3B(Cells_Cultured_fibroblasts)|JUP(Artery_Aorta)|NT5C3B(Artery_Aorta)|JUP(Spleen)|JUP(Brain_Cerebellum)|NT5C3B(Brain_Cerebellum)|P3H4(Adipose_Visceral_Omentum)|NT5C3B(Adipose_Visceral_Omentum)|JUP(Adipose_Subcutaneous)|NT5C3B(Adipose_Subcutaneous)|NT5C3B(Pancreas)|JUP(Esophagus_Muscularis)|KLHL10(Esophagus_Muscularis)|NT5C3B(Esophagus_Muscularis)|NT5C3B(Colon_Transverse)|NT5C3B(Lung)|NT5C3B(Breast_Mammary_Tissue)	JUP
Susceptibility	Population	nEUR		10	78294663	C	T	0.018795	0.993552	28070	0.624162	1.86668	0.129701	1.49184e-06	intronic	LRMDA				rs75418747	.	.	.	.
Severe	Population	EUR		3	46107601	A	G	0.0991308	0.997586	459250	0.351743	1.42154	0.0730959	1.4937e-06	intronic	XCR1				rs34766614	.	.	FYCO1(Thyroid)|SLC6A20(Muscle_Skeletal)|CXCR6(Muscle_Skeletal)|FYCO1(Esophagus_Mucosa)|CCR1(Esophagus_Mucosa)|FLT1P1(Whole_Blood)|CXCR6(Artery_Tibial)|CXCR6(Nerve_Tibial)|FYCO1(Nerve_Tibial)|CCR1(Cells_Cultured_fibroblasts)|CXCR6(Artery_Aorta)|LZTFL1(Adipose_Subcutaneous)|CXCR6(Adipose_Subcutaneous)|SLC6A20(Esophagus_Muscularis)|CCR1(Esophagus_Muscularis)	.
Severe	Positive	EUR		4	140072121	T	TGAGCCGAGA	0.283982	0.99512	15815	0.250017	1.28405	0.0519564	1.4939e-06	intronic	ELF2				rs142035895	.	.	.	.
Susceptibility	Population	AFR		9	140649382	C	A	0.0166202	0.890453	7644	1.36725	3.92456	0.284132	1.49394e-06	intronic	EHMT1				rs114476180	.	.	.	.
Susceptibility	Population	nEUR		17	70248171	C	T	0.0253322	0.902343	28070	0.614477	1.84869	0.127696	1.49394e-06	intergenic	SOX9;LINC02003	dist=125617;dist=90781			rs117341978	.	.	.	.
Susceptibility	Tested	ALL	M	5	92594771	A	G	0.417096	0.983767	48422	0.0852894	1.08903	0.0177247	1.49504e-06	intergenic	ARRDC3-AS1;NR2F1-AS1	dist=1878239;dist=150291			rs6557073	.	.	POLD2P1(Nerve_Tibial)|NR2F1(Esophagus_Muscularis)|NR2F1-AS1(Esophagus_Muscularis)	.
Severe	Population	EUR		3	46114216	A	G	0.100785	0.99595	459250	0.34915	1.41786	0.0725606	1.49554e-06	intronic	XCR1				rs13069742	HDL cholesterol|Refractive error	.	XCR1(Skin_Not_Sun_Exposed_Suprapubic)|CXCR6(Muscle_Skeletal)|RP11-24F11.2(Heart_Atrial_Appendage)|FLT1P1(Whole_Blood)|CCR3(Whole_Blood)|CXCR6(Artery_Tibial)|CXCR6(Nerve_Tibial)|CCR1(Cells_Cultured_fibroblasts)|LZTFL1(Adipose_Subcutaneous)|CXCR6(Adipose_Subcutaneous)|CCR1(Esophagus_Muscularis)|CXCR6(Lung)|CCR5(Lung)	CXCR6,FYCO1|FYCO1|CCR2|CCR3|CXCR6|CCR9|CCR1
Susceptibility	Tested	AFR		6	78160229	G	A	0.0123888	0.913491	1838	1.61876	5.04685	0.336417	1.49592e-06	intergenic	LINC02540;HTR1B	dist=856889;dist=10412			rs144089782	.	.	.	.
Severe	Tested	EUR		3	45970944	C	G	0.0998932	0.995084	80559	0.352865	1.42314	0.0733366	1.49748e-06	intronic	FYCO1				rs13099120	.	.	FYCO1(Thyroid)|SLC6A20(Muscle_Skeletal)|CXCR6(Muscle_Skeletal)|FYCO1(Esophagus_Mucosa)|CCR1(Esophagus_Mucosa)|FLT1P1(Whole_Blood)|CXCR6(Artery_Tibial)|CXCR6(Nerve_Tibial)|FYCO1(Nerve_Tibial)|FYCO1(Cells_Cultured_fibroblasts)|CCR1(Cells_Cultured_fibroblasts)|CXCR6(Artery_Aorta)|LZTFL1(Adipose_Subcutaneous)|CXCR6(Adipose_Subcutaneous)|SLC6A20(Esophagus_Muscularis)|CCR1(Esophagus_Muscularis)	.
Hospitalization	Positive	EUR		3	46049765	T	C	0.105307	0.991433	16551	0.244766	1.27732	0.050872	1.4987e-06	intergenic	FYCO1;XCR1	dist=12449;dist=8736			rs13433997	.	.	XCR1(Skin_Not_Sun_Exposed_Suprapubic)|CXCR6(Muscle_Skeletal)|RP11-24F11.2(Heart_Atrial_Appendage)|FLT1P1(Whole_Blood)|CCR3(Whole_Blood)|CXCR6(Artery_Tibial)|CXCR6(Nerve_Tibial)|CCR1(Cells_Cultured_fibroblasts)|CCR1(Esophagus_Muscularis)	.
Susceptibility	Tested	EUR		7	109709947	T	C	0.038236	0.959941	98377	0.16048	1.17407	0.033354	1.49873e-06	intergenic	EIF3IP1;IMMP2L	dist=109677;dist=592753			rs80269587	.	.	.	GMEB2
Death	Population	ALL		19	45417638	C	CTTCG	0.234149	0.987709	487320	0.247231	1.28047	0.051385	1.49915e-06	UTR5	APOC1	NM_001321065:c.-510_-509insTTCG;NM_001321066:c.-510_-509insTTCG			rs34954997	.	.	APOE(Skin_Not_Sun_Exposed_Suprapubic)|APOC1(Skin_Not_Sun_Exposed_Suprapubic)|APOC1(Esophagus_Mucosa)|APOC1(Adrenal_Gland)|APOE(Skin_Sun_Exposed_Lower_leg)|APOC1(Skin_Sun_Exposed_Lower_leg)	.
Death	Positive	ALL		4	177988798	T	C	0.10648	0.995209	17657	0.367961	1.44479	0.0764793	1.49994e-06	intergenic	LINC02509;NEIL3	dist=187044;dist=242230			rs4690485	HOMA-IR|Paternal transmission distortion|Urinary albumin-to-creatinine ratio|Fasting insulin|Microalbuminuria|Maternal transmission distortion|Transmission distortion	.	.	.
Severe	Tested	ALL	M	3	45843439	G	T	0.0735046	0.96614	39736	0.492604	1.63657	0.102387	1.50048e-06	intergenic	SLC6A20;LZTFL1	dist=5411;dist=21371			rs17763569	HDL cholesterol	.	SLC6A20(Muscle_Skeletal)|CXCR6(Muscle_Skeletal)|CCR1(Esophagus_Mucosa)|CCR9(Whole_Blood)|CXCR6(Artery_Tibial)|RP11-697K23.3(Nerve_Tibial)|SLC6A20(Nerve_Tibial)|CXCR6(Adipose_Subcutaneous)|SLC6A20(Esophagus_Muscularis)|SLC6A20(Breast_Mammary_Tissue)	CXCR6|CCR1|CXCR6,FYCO1
Severe	Population	ALL	M	3	46015933	T	C	0.10528	0.999045	223091	0.402373	1.49537	0.0836404	1.50366e-06	intronic	FYCO1				rs71325102	.	.	FYCO1(Thyroid)|SLC6A20(Muscle_Skeletal)|CXCR6(Muscle_Skeletal)|FYCO1(Esophagus_Mucosa)|CCR1(Esophagus_Mucosa)|FLT1P1(Whole_Blood)|CXCR6(Artery_Tibial)|CXCR6(Nerve_Tibial)|FYCO1(Nerve_Tibial)|FYCO1(Cells_Cultured_fibroblasts)|CCR1(Cells_Cultured_fibroblasts)|CXCR6(Artery_Aorta)|LZTFL1(Adipose_Subcutaneous)|CXCR6(Adipose_Subcutaneous)|SLC6A20(Esophagus_Muscularis)|CCR1(Esophagus_Muscularis)	.
Hospitalization	Positive	EUR	M	21	34334113	G	T	0.0630867	0.977558	7784	-0.411116	0.66291	0.0854592	1.50423e-06	intergenic	LINC01690;OLIG2	dist=1241;dist=64130			rs73367027	.	.	IFNAR1(Cells_Cultured_fibroblasts)	.
Susceptibility	Tested	SAS		13	61517817	C	T	0.032809	0.971899	2326	0.920507	2.51056	0.191354	1.50553e-06	intergenic	LINC00378;MIR3169	dist=247883;dist=256115			rs151259795	.	.	.	.
Death	Tested	EUR		3	45909024	A	G	0.0699367	0.980735	80559	0.443846	1.55869	0.0922683	1.50639e-06	intronic	LZTFL1				rs35044562	.	.	SLC6A20(Muscle_Skeletal)|CXCR6(Muscle_Skeletal)|CCR1(Esophagus_Mucosa)|CCR9(Whole_Blood)|CXCR6(Artery_Tibial)|RP11-697K23.3(Nerve_Tibial)|SLC6A20(Nerve_Tibial)|CCR1(Cells_Cultured_fibroblasts)|LZTFL1(Adipose_Subcutaneous)|CXCR6(Adipose_Subcutaneous)|SLC6A20(Esophagus_Muscularis)|CCR1(Esophagus_Muscularis)|SLC6A20(Breast_Mammary_Tissue)	.
Death	Positive	ALL		4	177989684	T	C	0.106497	0.995258	17657	0.367878	1.44467	0.0764764	1.50667e-06	intergenic	LINC02509;NEIL3	dist=187930;dist=241344			rs12644465	.	.	.	.
Susceptibility	Tested	ALL	M	5	92592166	T	C	0.417032	0.982851	48422	0.0852844	1.08903	0.0177303	1.5086e-06	intergenic	ARRDC3-AS1;NR2F1-AS1	dist=1875634;dist=152896			rs4401561	.	.	POLD2P1(Nerve_Tibial)|NR2F1(Esophagus_Muscularis)|NR2F1-AS1(Esophagus_Muscularis)	.
Severe	Positive	ALL		3	46315657	A	G	0.0756666	0.997682	17657	0.408534	1.50461	0.0849331	1.50879e-06	intergenic	CCR3;CCR2	dist=7460;dist=79578			rs6803341	.	.	CCR1(Esophagus_Gastroesophageal_Junction)|SLC6A20(Muscle_Skeletal)|LINC02009(Muscle_Skeletal)|CCR1(Esophagus_Mucosa)|CCR1(Cells_Cultured_fibroblasts)|CCR1(Esophagus_Muscularis)	.
Susceptibility	Tested	ALL		7	109709947	T	C	0.0365436	0.959941	104916	0.158436	1.17168	0.0329398	1.51023e-06	intergenic	EIF3IP1;IMMP2L	dist=109677;dist=592753			rs80269587	.	.	.	GMEB2
Severe	Population	EUR	M	3	45889949	C	T	0.0701438	0.993237	209951	0.51404	1.67203	0.10688	1.51291e-06	intronic	LZTFL1				rs35731912	.	.	SLC6A20(Muscle_Skeletal)|CXCR6(Muscle_Skeletal)|CCR1(Esophagus_Mucosa)|CXCR6(Artery_Tibial)|RP11-697K23.3(Nerve_Tibial)|SLC6A20(Nerve_Tibial)|CCR1(Cells_Cultured_fibroblasts)|SLC6A20(Esophagus_Muscularis)|CCR1(Esophagus_Muscularis)|SLC6A20(Breast_Mammary_Tissue)	.
Susceptibility	Population	nEUR		8	98502385	A	G	0.0161339	0.947436	28070	0.684085	1.98196	0.142237	1.51334e-06	intergenic	LOC101927066;MTDH	dist=43660;dist=154027			rs113722208	.	.	.	.
Death	Positive	EUR		4	127942492	C	G	0.0279981	0.86383	15815	0.799174	2.2237	0.166172	1.51442e-06	intergenic	MIR2054;INTU	dist=1514030;dist=611620			rs185700894	.	.	.	.
Severe	Tested	EUR		3	46003496	T	C	0.0999897	0.996897	80559	0.352318	1.42236	0.0732574	1.51453e-06	intronic	FYCO1				rs35209528	.	.	FYCO1(Thyroid)|SLC6A20(Muscle_Skeletal)|CXCR6(Muscle_Skeletal)|FYCO1(Esophagus_Mucosa)|CCR1(Esophagus_Mucosa)|FLT1P1(Whole_Blood)|CXCR6(Artery_Tibial)|CXCR6(Nerve_Tibial)|FYCO1(Nerve_Tibial)|FYCO1(Cells_Cultured_fibroblasts)|CCR1(Cells_Cultured_fibroblasts)|CXCR6(Artery_Aorta)|LZTFL1(Adipose_Subcutaneous)|CXCR6(Adipose_Subcutaneous)|SLC6A20(Esophagus_Muscularis)|CCR1(Esophagus_Muscularis)	.
Death	Tested	EUR		3	45864732	T	C	0.0694869	0.998626	80559	0.441708	1.55536	0.0918451	1.51484e-06	downstream	LZTFL1	dist=78			rs10490770	Gene expression of [probe 6550333 centered at chr3:45964449] in blood|Serum ratio of (gamma-tocopherol)/(pyroglutamylglycine)|HDL cholesterol	.	SLC6A20(Muscle_Skeletal)|CXCR6(Muscle_Skeletal)|CCR1(Esophagus_Mucosa)|CCR9(Whole_Blood)|CXCR6(Artery_Tibial)|RP11-697K23.3(Nerve_Tibial)|SLC6A20(Nerve_Tibial)|CCR1(Cells_Cultured_fibroblasts)|LZTFL1(Adipose_Subcutaneous)|CXCR6(Adipose_Subcutaneous)|SLC6A20(Esophagus_Muscularis)|CCR1(Esophagus_Muscularis)|SLC6A20(Breast_Mammary_Tissue)	CXCR6,FYCO1|CXCR6|CCR3|.|CCR1
Susceptibility	Population	AFR		6	77722140	C	T	0.0320882	0.924792	7644	0.947704	2.57978	0.197069	1.51683e-06	intergenic	LINC02540;HTR1B	dist=418800;dist=448501			rs114977323	.	.	.	.
Severe	Positive	ALL		3	46280618	C	G	0.0695553	0.996408	17657	0.42604	1.53118	0.088603	1.52126e-06	intergenic	CCR1;CCR3	dist=30814;dist=3254			rs36048333	.	.	CCR1(Esophagus_Gastroesophageal_Junction)|SLC6A20(Muscle_Skeletal)|LINC02009(Muscle_Skeletal)|CCR1(Esophagus_Mucosa)|FLT1P1(Whole_Blood)|CCR3(Whole_Blood)|CXCR6(Artery_Tibial)|CXCR6(Nerve_Tibial)|CCR1(Cells_Cultured_fibroblasts)|CCR2(Adipose_Visceral_Omentum)|CXCR6(Adipose_Subcutaneous)|SLC6A20(Esophagus_Muscularis)|CCR1(Esophagus_Muscularis)|CXCR6(Lung)	.
Severe	Population	ALL		3	46194589	C	A	0.0876544	0.997292	487320	0.341374	1.40688	0.0709981	1.5228e-06	intergenic	XCR1;CCR1	dist=67253;dist=48613			rs71327036	.	.	CCR1(Esophagus_Gastroesophageal_Junction)|CXCR6(Muscle_Skeletal)|CCR1(Esophagus_Mucosa)|FLT1P1(Whole_Blood)|CCR3(Whole_Blood)|CXCR6(Nerve_Tibial)|CCR1(Cells_Cultured_fibroblasts)|CCR2(Adipose_Visceral_Omentum)|SLC6A20(Esophagus_Muscularis)|CCR1(Esophagus_Muscularis)|CXCR6(Lung)	.
Severe	Positive	EUR		4	140095004	G	C	0.284862	0.995938	15815	0.249599	1.28351	0.0519131	1.52433e-06	intronic	ELF2				rs12332057	.	.	MGARP(Heart_Left_Ventricle)|ELF2(Skin_Not_Sun_Exposed_Suprapubic)|RP11-83A24.2(Esophagus_Mucosa)|ELF2(Skin_Sun_Exposed_Lower_leg)|MGARP(Brain_Cerebellar_Hemisphere)|MGARP(Brain_Cerebellum)|ELF2(Esophagus_Muscularis)	.
Severe	Positive	ALL		3	46226769	A	G	0.101044	0.997231	17657	0.368401	1.44542	0.0766234	1.52486e-06	intergenic	XCR1;CCR1	dist=99433;dist=16433			rs34920132	.	.	CCR1(Esophagus_Gastroesophageal_Junction)|CXCR6(Muscle_Skeletal)|CCR1(Esophagus_Mucosa)|FLT1P1(Whole_Blood)|CCR3(Whole_Blood)|CXCR6(Nerve_Tibial)|CCR1(Cells_Cultured_fibroblasts)|CCR2(Adipose_Visceral_Omentum)|SLC6A20(Esophagus_Muscularis)|CCR1(Esophagus_Muscularis)|CXCR6(Lung)	.
Hospitalization	Population	EUR		3	46094762	G	A	0.141172	0.996648	459250	0.185873	1.20427	0.0386612	1.52657e-06	intronic	XCR1				rs4339140	.	.	CXCR6(Muscle_Skeletal)|FLT1P1(Whole_Blood)|CCR3(Whole_Blood)|RP11-697K23.3(Pituitary)|CXCR6(Artery_Tibial)|CXCR6(Nerve_Tibial)|CCR1(Cells_Cultured_fibroblasts)|CCR1(Esophagus_Muscularis)|CCR5(Lung)	.
Severe	Tested	EUR		3	45975485	T	TA	0.0978804	0.985914	80559	0.357447	1.42968	0.0743489	1.52678e-06	intronic	FYCO1				rs200582580	.	.	.	.
Severe	Positive	EUR		3	45845748	A	C	0.0915613	0.963496	15815	0.396014	1.48589	0.082377	1.52949e-06	intergenic	SLC6A20;LZTFL1	dist=7720;dist=19062			rs17078346	Age-related hearing impairment|Microalbuminuria|Major depressive disorder|Serum ratio of (levulinate (4-oxovalerate))/(pipecolate)|HDL cholesterol|Alanine/N,N-dimethylglycine ratio	.	CXCR6(Muscle_Skeletal)	CCR3|CXCR6|CCR1|CXCR6,FYCO1
Severe	Positive	EUR	F	16	61773643	G	A	0.0787458	0.881958	8363	0.75564	2.12897	0.157186	1.5298e-06	intronic	CDH8				rs531628126	.	.	.	.
Severe	Population	EUR		3	46007825	T	C	0.100992	0.999262	459250	0.348242	1.41657	0.0724422	1.53086e-06	exonic	FYCO1		nonsynonymous SNV	FYCO1:NM_024513:exon8:c.A3001G:p.N1001D	rs13059238	.	.	FYCO1(Thyroid)|SLC6A20(Muscle_Skeletal)|CXCR6(Muscle_Skeletal)|FYCO1(Esophagus_Mucosa)|CCR1(Esophagus_Mucosa)|FLT1P1(Whole_Blood)|CXCR6(Artery_Tibial)|CXCR6(Nerve_Tibial)|FYCO1(Nerve_Tibial)|FYCO1(Cells_Cultured_fibroblasts)|CCR1(Cells_Cultured_fibroblasts)|CXCR6(Artery_Aorta)|LZTFL1(Adipose_Subcutaneous)|CXCR6(Adipose_Subcutaneous)|SLC6A20(Esophagus_Muscularis)|CCR1(Esophagus_Muscularis)	.
Hospitalization	Positive	EUR		3	46051774	G	A	0.104519	0.998178	16551	0.24442	1.27688	0.0508458	1.53151e-06	intergenic	FYCO1;XCR1	dist=14458;dist=6727			rs67200151	.	.	FYCO1(Thyroid)|XCR1(Skin_Not_Sun_Exposed_Suprapubic)|CXCR6(Muscle_Skeletal)|FLT1P1(Whole_Blood)|CCR3(Whole_Blood)|CXCR6(Artery_Tibial)|CXCR6(Nerve_Tibial)|CCR1(Cells_Cultured_fibroblasts)|CCR1(Esophagus_Muscularis)	.
Severe	Positive	ALL		3	46226646	T	C	0.101053	0.997144	17657	0.368356	1.44536	0.0766284	1.5318e-06	intergenic	XCR1;CCR1	dist=99310;dist=16556			rs13061548	HDL cholesterol|Total cholesterol|Methylation levels at chr1:32488749-32488799 [hg18 coord, probe cg01525376] in Caudal pons|Fasting insulin|Urinary albumin-to-creatinine ratio|HOMA-B|Refractive error|HOMA-IR	.	CCR1(Esophagus_Gastroesophageal_Junction)|CXCR6(Muscle_Skeletal)|CCR1(Esophagus_Mucosa)|FLT1P1(Whole_Blood)|CCR3(Whole_Blood)|CXCR6(Nerve_Tibial)|CCR1(Cells_Cultured_fibroblasts)|CCR2(Adipose_Visceral_Omentum)|SLC6A20(Esophagus_Muscularis)|CCR1(Esophagus_Muscularis)|CXCR6(Lung)	CCR3|CXCR6|CCR2|CCR1|CXCR6,FYCO1|FYCO1
Severe	Positive	EUR	M	17	39946867	T	A	0.916114	0.951636	7452	-0.521939	0.593369	0.10858	1.53254e-06	intergenic	JUP;P3H4	dist=3847;dist=11338			rs1811138	.	.	.	JUP
Susceptibility	Population	OTHERS		11	77009386	G	A	0.156618	0.996696	11009	0.443884	1.55875	0.0923428	1.53276e-06	intronic	GDPD4				rs1793472	.	.	GDPD4(Thyroid)|PAK1(Thyroid)|GDPD4(Esophagus_Gastroesophageal_Junction)|PAK1(Brain_Cortex)|PAK1(Esophagus_Mucosa)|GDPD4(Heart_Atrial_Appendage)|PAK1(Artery_Tibial)|GDPD4(Adrenal_Gland)|PAK1(Artery_Aorta)|GDPD4(Testis)|PAK1(Esophagus_Muscularis)	.
Hospitalization	Positive	EUR		3	46051908	A	G	0.104521	0.998178	16551	0.244403	1.27686	0.0508447	1.53317e-06	intergenic	FYCO1;XCR1	dist=14592;dist=6593			rs61556067	.	.	FYCO1(Thyroid)|XCR1(Skin_Not_Sun_Exposed_Suprapubic)|CXCR6(Muscle_Skeletal)|FLT1P1(Whole_Blood)|CCR3(Whole_Blood)|CXCR6(Artery_Tibial)|CXCR6(Nerve_Tibial)|CCR1(Cells_Cultured_fibroblasts)|CCR1(Esophagus_Muscularis)	.
Susceptibility	Tested	ALL	M	5	92624143	G	C	0.414032	0.985506	48422	0.0853168	1.08906	0.0177492	1.53371e-06	intergenic	ARRDC3-AS1;NR2F1-AS1	dist=1907611;dist=120919			rs10866790	.	.	POLD2P1(Nerve_Tibial)|NR2F1(Esophagus_Muscularis)|NR2F1-AS1(Esophagus_Muscularis)	.
Severe	Positive	ALL		3	46297711	A	T	0.0707289	0.997354	17657	0.421027	1.52352	0.0875907	1.53404e-06	intronic	CCR3				rs9832730	Urinary albumin-to-creatinine ratio|HDL cholesterol|Refractive error|Triglycerides	.	PRSS46(Thyroid)|CCR1(Esophagus_Gastroesophageal_Junction)|SLC6A20(Muscle_Skeletal)|LINC02009(Muscle_Skeletal)|CCR1(Esophagus_Mucosa)|FLT1P1(Whole_Blood)|CCR1(Cells_Cultured_fibroblasts)|CCR2(Adipose_Visceral_Omentum)|CCR1(Esophagus_Muscularis)	CXCR6|CCR3|CCR1|CCR2
Susceptibility	Population	AFR		14	40375401	A	T	0.0111478	0.801831	7644	1.78495	5.9593	0.371353	1.53503e-06	intergenic	FBXO33;LINC02315	dist=473697;dist=1048515			rs74051222	.	.	.	.
Hospitalization	Positive	EUR		3	46052263	G	C	0.104524	0.99825	16551	0.244379	1.27683	0.0508423	1.53504e-06	intergenic	FYCO1;XCR1	dist=14947;dist=6238			rs13089855	.	.	FYCO1(Thyroid)|XCR1(Skin_Not_Sun_Exposed_Suprapubic)|CXCR6(Muscle_Skeletal)|FLT1P1(Whole_Blood)|CCR3(Whole_Blood)|CXCR6(Artery_Tibial)|CXCR6(Nerve_Tibial)|CCR1(Cells_Cultured_fibroblasts)|CCR1(Esophagus_Muscularis)	.
Susceptibility	Population	EUR		6	99539153	T	G	0.0756601	0.987125	459250	-0.106201	0.899244	0.0220948	1.53525e-06	intergenic	FBXL4;MIR548AI	dist=143271;dist=33332			rs9402444	Systolic blood pressure (SBP)|Urinary albumin-to-creatinine ratio|Cystatin C in serum|LDL cholesterol change with statins|Diastolic blood pressure (DBP)|Fasting blood glucose	.	.	CCNC
Severe	Population	ALL	M	3	46010007	T	C	0.105287	0.999825	223091	0.401813	1.49453	0.0835979	1.53602e-06	exonic	FYCO1		synonymous SNV	FYCO1:NM_024513:exon8:c.A819G:p.Q273Q	rs13071283	HDL cholesterol|Refractive error|HOMA-IR|Fasting insulin|HOMA-B	.	FYCO1(Thyroid)|SLC6A20(Muscle_Skeletal)|CXCR6(Muscle_Skeletal)|FYCO1(Esophagus_Mucosa)|CCR1(Esophagus_Mucosa)|FLT1P1(Whole_Blood)|CXCR6(Artery_Tibial)|CXCR6(Nerve_Tibial)|FYCO1(Nerve_Tibial)|FYCO1(Cells_Cultured_fibroblasts)|CCR1(Cells_Cultured_fibroblasts)|CXCR6(Artery_Aorta)|LZTFL1(Adipose_Subcutaneous)|CXCR6(Adipose_Subcutaneous)|SLC6A20(Esophagus_Muscularis)|CCR1(Esophagus_Muscularis)	CXCR6|CCR2|FYCO1|CCR1|CXCR6,FYCO1
Death	Tested	EUR		3	45901089	C	T	0.0693786	0.99422	80559	0.442554	1.55668	0.0920766	1.53696e-06	intronic	LZTFL1				rs73064425	.	.	SLC6A20(Muscle_Skeletal)|CXCR6(Muscle_Skeletal)|CCR1(Esophagus_Mucosa)|CCR9(Whole_Blood)|CXCR6(Artery_Tibial)|RP11-697K23.3(Nerve_Tibial)|SLC6A20(Nerve_Tibial)|CCR1(Cells_Cultured_fibroblasts)|LZTFL1(Adipose_Subcutaneous)|CXCR6(Adipose_Subcutaneous)|SLC6A20(Esophagus_Muscularis)|CCR1(Esophagus_Muscularis)|SLC6A20(Breast_Mammary_Tissue)	.
Death	Population	ALL		3	46279150	C	T	0.0454769	0.979306	487320	0.523249	1.6875	0.108866	1.53698e-06	intergenic	CCR1;CCR3	dist=29346;dist=4722			rs78919248	.	.	SLC6A20(Muscle_Skeletal)|CXCR6(Muscle_Skeletal)|LINC02009(Muscle_Skeletal)|CCR1(Esophagus_Mucosa)|CXCR6(Artery_Tibial)|CCR1(Cells_Cultured_fibroblasts)|CCR5(Colon_Sigmoid)|SLC6A20(Esophagus_Muscularis)|CCR1(Esophagus_Muscularis)	.
Death	Tested	EUR		3	45867440	A	G	0.0694501	0.998476	80559	0.441521	1.55507	0.0918646	1.53818e-06	UTR3	LZTFL1	NM_001276379:c.*379T>C;NM_001276378:c.*366T>C;NM_020347:c.*366T>C			rs35624553	.	.	SLC6A20(Muscle_Skeletal)|CXCR6(Muscle_Skeletal)|CCR1(Esophagus_Mucosa)|CCR9(Whole_Blood)|CXCR6(Artery_Tibial)|RP11-697K23.3(Nerve_Tibial)|SLC6A20(Nerve_Tibial)|CCR1(Cells_Cultured_fibroblasts)|LZTFL1(Adipose_Subcutaneous)|CXCR6(Adipose_Subcutaneous)|SLC6A20(Esophagus_Muscularis)|CCR1(Esophagus_Muscularis)|SLC6A20(Breast_Mammary_Tissue)	.
Severe	Tested	ALL		19	45413234	GGT	G	0.134528	0.885397	85986	0.309523	1.36277	0.0644025	1.53929e-06	downstream	APOE	dist=583			rs769283491	.	.	.	.
Severe	Positive	ALL		3	46123900	T	TAC	0.112494	0.989889	17657	0.348016	1.41625	0.0724177	1.5423e-06	intronic	XCR1				rs34278810	.	.	.	.
Death	Population	ALL		2	125373020	A	G	0.487357	0.992134	487320	0.208377	1.23168	0.0433612	1.5429e-06	intronic	CNTNAP5				rs12477053	.	.	CNTNAP5(Pituitary)	.
Hospitalization	Positive	EUR		3	46036387	A	AT	0.105912	0.982069	16551	0.244537	1.27703	0.0508891	1.54529e-06	intronic	FYCO1				rs142571332	.	.	.	.
Severe	Positive	ALL		3	46107601	A	G	0.111626	0.997586	17657	0.349208	1.41794	0.0726746	1.54682e-06	intronic	XCR1				rs34766614	.	.	FYCO1(Thyroid)|SLC6A20(Muscle_Skeletal)|CXCR6(Muscle_Skeletal)|FYCO1(Esophagus_Mucosa)|CCR1(Esophagus_Mucosa)|FLT1P1(Whole_Blood)|CXCR6(Artery_Tibial)|CXCR6(Nerve_Tibial)|FYCO1(Nerve_Tibial)|CCR1(Cells_Cultured_fibroblasts)|CXCR6(Artery_Aorta)|LZTFL1(Adipose_Subcutaneous)|CXCR6(Adipose_Subcutaneous)|SLC6A20(Esophagus_Muscularis)|CCR1(Esophagus_Muscularis)	.
Severe	Positive	EUR		4	140095441	T	C	0.284881	0.995895	15815	0.249456	1.28333	0.0519151	1.54697e-06	intronic	ELF2				rs61662677	.	.	MGARP(Heart_Left_Ventricle)|ELF2(Skin_Not_Sun_Exposed_Suprapubic)|RP11-83A24.2(Esophagus_Mucosa)|ELF2(Skin_Sun_Exposed_Lower_leg)|MGARP(Brain_Cerebellar_Hemisphere)|MGARP(Brain_Cerebellum)|ELF2(Esophagus_Muscularis)	.
Susceptibility	Tested	ALL		9	136148231	C	T	0.535233	0.999789	104916	0.0575525	1.05924	0.0119776	1.54744e-06	intronic	ABO				rs475419	Venous thrombosis|Graves' disease	.	.	.
Death	Tested	EUR		3	45908514	C	G	0.0695182	0.979848	80559	0.443978	1.5589	0.0924005	1.54805e-06	intronic	LZTFL1				rs35652899	.	.	SLC6A20(Muscle_Skeletal)|CXCR6(Muscle_Skeletal)|CCR1(Esophagus_Mucosa)|CCR9(Whole_Blood)|CXCR6(Artery_Tibial)|RP11-697K23.3(Nerve_Tibial)|SLC6A20(Nerve_Tibial)|CCR1(Cells_Cultured_fibroblasts)|LZTFL1(Adipose_Subcutaneous)|CXCR6(Adipose_Subcutaneous)|SLC6A20(Esophagus_Muscularis)|CCR1(Esophagus_Muscularis)|SLC6A20(Breast_Mammary_Tissue)	.
Hospitalization	Population	EUR	F	X	32200753	T	C	0.361564	1	249039	-0.207648	0.812493	0.0432161	1.54854e-06	intronic	DMD				rs5927942	.	.	.	.
Severe	Positive	ALL		3	46035097	A	G	0.112363	0.996418	17657	0.347126	1.415	0.0722468	1.54963e-06	intronic	FYCO1				rs17330872	HDL cholesterol|Celiac disease|Fasting insulin|Refractive error|HOMA-IR|Serum ratio of (asparagine)/(n-Butyl Oleate)	.	FYCO1(Thyroid)|CCR1(Esophagus_Gastroesophageal_Junction)|SLC6A20(Muscle_Skeletal)|CXCR6(Muscle_Skeletal)|FYCO1(Esophagus_Mucosa)|CCR1(Esophagus_Mucosa)|FLT1P1(Whole_Blood)|CXCR6(Artery_Tibial)|CXCR6(Nerve_Tibial)|FYCO1(Nerve_Tibial)|FYCO1(Cells_Cultured_fibroblasts)|CCR1(Cells_Cultured_fibroblasts)|CXCR6(Artery_Aorta)|LZTFL1(Adipose_Subcutaneous)|CXCR6(Adipose_Subcutaneous)|SLC6A20(Esophagus_Muscularis)|CCR1(Esophagus_Muscularis)	CCR2|CXCR6|CCR1|CXCR6,FYCO1|FYCO1
Susceptibility	Tested	nEUR		12	42620035	T	C	0.299668	0.998018	6539	0.20916	1.23264	0.0435326	1.55004e-06	intronic	YAF2				rs9325211	Refractive error|Mitral annular calcium|Adiponectin levels|Gene expression of ZCRB1 [transcript NM_033114, probe A_24_P4877] in liver|Serum creatinine	.	RP11-328C8.4(Brain_Putamen_basal_ganglia)|RP11-328C8.4(Thyroid)|RP11-328C8.4(Esophagus_Gastroesophageal_Junction)|RP11-328C8.4(Small_Intestine_Terminal_Ileum)|RP11-328C8.4(Prostate)|RP11-328C8.4(Brain_Nucleus_accumbens_basal_ganglia)|RP11-328C8.4(Muscle_Skeletal)|PPHLN1(Esophagus_Mucosa)|RP11-328C8.4(Heart_Atrial_Appendage)|RP11-328C8.4(Brain_Caudate_basal_ganglia)|RP11-328C8.4(Pituitary)|YAF2(Artery_Tibial)|RP11-328C8.4(Uterus)|RP11-328C8.4(Nerve_Tibial)|RP11-328C8.4(Skin_Sun_Exposed_Lower_leg)|RP11-328C8.4(Cells_EBV-transformed_lymphocytes)|YAF2(Cells_Cultured_fibroblasts)|RP11-328C8.4(Colon_Sigmoid)|YAF2(Artery_Aorta)|RP11-328C8.4(Artery_Aorta)|RP11-328C8.4(Spleen)|PPHLN1(Brain_Cerebellar_Hemisphere)|RP11-328C8.4(Brain_Cerebellar_Hemisphere)|PRICKLE1(Brain_Cerebellar_Hemisphere)|RP11-328C8.4(Ovary)|PPHLN1(Brain_Cerebellum)|RP11-328C8.4(Brain_Cerebellum)|PRICKLE1(Brain_Cerebellum)|RP11-328C8.4(Adipose_Visceral_Omentum)|ZCRB1(Testis)|RP11-328C8.4(Adipose_Subcutaneous)|ZCRB1(Pancreas)|RP11-328C8.4(Pancreas)|RP11-328C8.4(Esophagus_Muscularis)|RP11-328C8.4(Colon_Transverse)|RP11-328C8.4(Lung)|RP11-328C8.4(Breast_Mammary_Tissue)	PRICKLE1|PPHLN1|GXYLT1|ZCRB1
Severe	Tested	ALL		3	46186310	C	A	0.0873464	0.997451	85986	0.349069	1.41775	0.0726579	1.55308e-06	intergenic	XCR1;CCR1	dist=58974;dist=56892			rs7631551	Serum ratio of (cysteine-glutathione disulfide)/(inosine)|HDL cholesterol change with statins|Refractive error|HDL cholesterol|Spine bone mineral density (BMD)|Celiac disease|Fasting insulin|Total cholesterol|HOMA-IR|HOMA-B|Body mass index (BMI)|Gene expression of [probe 6550333 centered at chr3:45964449] in blood|Gene expression of CCR3 in blood|Behcet's disease|Urinary albumin-to-creatinine ratio	.	CCR1(Esophagus_Gastroesophageal_Junction)|CXCR6(Muscle_Skeletal)|CCR1(Esophagus_Mucosa)|FLT1P1(Whole_Blood)|CCR3(Whole_Blood)|CXCR6(Nerve_Tibial)|CCR1(Cells_Cultured_fibroblasts)|CCR2(Adipose_Visceral_Omentum)|SLC6A20(Esophagus_Muscularis)|CCR1(Esophagus_Muscularis)	CCR1|FYCO1|CCR2|CCR3|CXCR6|CCR3;;CCR3|CXCR6,FYCO1
Severe	Population	EUR		3	46064626	C	G	0.0983246	0.996374	459250	0.35275	1.42298	0.0734243	1.55323e-06	intronic	XCR1				rs71327009	.	.	FYCO1(Thyroid)|SLC6A20(Muscle_Skeletal)|CXCR6(Muscle_Skeletal)|FYCO1(Esophagus_Mucosa)|CCR1(Esophagus_Mucosa)|FLT1P1(Whole_Blood)|CXCR6(Artery_Tibial)|CXCR6(Nerve_Tibial)|FYCO1(Nerve_Tibial)|CCR1(Cells_Cultured_fibroblasts)|CXCR6(Artery_Aorta)|LZTFL1(Adipose_Subcutaneous)|CXCR6(Adipose_Subcutaneous)|SLC6A20(Esophagus_Muscularis)|CCR1(Esophagus_Muscularis)	.
Severe	Population	EUR		19	45424514	A	C	0.184828	0.946594	459250	0.27439	1.31573	0.0571162	1.5548e-06	intergenic	APOC1;APOC1P1	dist=1913;dist=5546			rs157592	.	.	.	.
Severe	Positive	ALL		3	46306700	T	C	0.0755791	1	17657	0.407836	1.50356	0.0848955	1.55543e-06	exonic	CCR3		synonymous SNV	CCR3:NM_178329:exon2:c.T51C:p.Y17Y,CCR3:NM_001164680:exon3:c.T105C:p.Y35Y,CCR3:NM_001837:exon3:c.T51C:p.Y17Y,CCR3:NM_178328:exon3:c.T114C:p.Y38Y	rs4987053	HDL cholesterol|Serum ratio of (10-heptadecenoate (17:1n7))/(linolenate [alpha or gamma; (18:3n3 or 6)])|Urinary albumin-to-creatinine ratio|Refractive error|Age at menarche|Triglycerides	.	CCR1(Esophagus_Gastroesophageal_Junction)|SLC6A20(Muscle_Skeletal)|LINC02009(Muscle_Skeletal)|CCR1(Esophagus_Mucosa)|CCR1(Cells_Cultured_fibroblasts)|CCR1(Esophagus_Muscularis)	CXCR6|CCR3|CCR1|CCR2
Hospitalization	Tested	EUR		3	84537421	C	G	0.0128443	0.819759	98377	0.658436	1.93177	0.137061	1.5555e-06	intergenic	LINC02008;LINC00971	dist=2024595;dist=150135			rs189331486	.	.	.	.
Hospitalization	Positive	ALL	M	4	190197264	T	A	0.63599	0.861399	8724	-0.208482	0.811815	0.0433985	1.55599e-06	intergenic	LINC02508;LINC01262	dist=490599;dist=383496			rs11132635	.	.	.	.
Severe	Population	EUR		3	46074588	G	GT	0.0995962	0.997993	459250	0.350346	1.41956	0.072933	1.5578e-06	intronic	XCR1				rs35467633	.	.	.	.
Death	Population	ALL		2	125374592	G	T	0.517596	0.994623	487320	0.208956	1.23239	0.0435016	1.55984e-06	intronic	CNTNAP5				rs13035022	.	.	CNTNAP5(Pituitary)	.
Susceptibility	Population	OTHERS		11	77004077	C	T	0.161876	0.9964	11009	0.433255	1.54227	0.0902018	1.56172e-06	intronic	GDPD4				rs1793474	.	.	GDPD4(Thyroid)|PAK1(Thyroid)|GDPD4(Esophagus_Gastroesophageal_Junction)|PAK1(Brain_Cortex)|PAK1(Esophagus_Mucosa)|GDPD4(Heart_Atrial_Appendage)|PAK1(Artery_Tibial)|GDPD4(Adrenal_Gland)|PAK1(Artery_Aorta)|GDPD4(Testis)|PAK1(Esophagus_Muscularis)	.
Severe	Tested	EUR		3	46131225	C	G	0.099177	0.995875	80559	0.353287	1.42374	0.0735534	1.56199e-06	intergenic	XCR1;CCR1	dist=3889;dist=111977			rs71327023	.	.	FYCO1(Thyroid)|CCR1(Esophagus_Gastroesophageal_Junction)|SLC6A20(Muscle_Skeletal)|CXCR6(Muscle_Skeletal)|FYCO1(Esophagus_Mucosa)|CCR1(Esophagus_Mucosa)|FLT1P1(Whole_Blood)|CXCR6(Artery_Tibial)|CXCR6(Nerve_Tibial)|FYCO1(Nerve_Tibial)|FYCO1(Cells_Cultured_fibroblasts)|CCR1(Cells_Cultured_fibroblasts)|CXCR6(Artery_Aorta)|LZTFL1(Adipose_Subcutaneous)|CXCR6(Adipose_Subcutaneous)|SLC6A20(Esophagus_Muscularis)|CCR1(Esophagus_Muscularis)	.
Hospitalization	Tested	nEUR		4	138943109	T	C	0.0111632	0.919599	6539	1.82225	6.18576	0.37941	1.56422e-06	intergenic	LINC02172;LINC00616	dist=418525;dist=5468			rs111430648	.	.	.	.
Severe	Population	EUR		3	46049764	G	A	0.098507	0.991621	459250	0.353388	1.42388	0.0735834	1.56658e-06	intergenic	FYCO1;XCR1	dist=12448;dist=8737			rs76281521	.	.	FYCO1(Thyroid)|SLC6A20(Muscle_Skeletal)|CXCR6(Muscle_Skeletal)|FYCO1(Esophagus_Mucosa)|CCR1(Esophagus_Mucosa)|FLT1P1(Whole_Blood)|CXCR6(Artery_Tibial)|CXCR6(Nerve_Tibial)|FYCO1(Nerve_Tibial)|CXCR6(Skin_Sun_Exposed_Lower_leg)|FYCO1(Cells_Cultured_fibroblasts)|CCR1(Cells_Cultured_fibroblasts)|CXCR6(Artery_Aorta)|LZTFL1(Adipose_Subcutaneous)|CXCR6(Adipose_Subcutaneous)|SLC6A20(Esophagus_Muscularis)|CCR1(Esophagus_Muscularis)	.
Severe	Positive	EUR	F	19	6920295	A	G	0.223633	0.994215	8363	0.445043	1.56056	0.092669	1.56697e-06	intronic	ADGRE1				rs113872265	.	.	ADGRE4P(Skin_Not_Sun_Exposed_Suprapubic)|CTC-312O10.2(Whole_Blood)|ADGRE1(Cells_EBV-transformed_lymphocytes)	EMR1
Severe	Population	ALL		19	45415935	G	T	0.126165	0.991249	487320	0.298695	1.3481	0.062197	1.56779e-06	intergenic	APOE;APOC1	dist=3283;dist=1647			rs7256200	Serum L-LDL-C|Serum L-LDL-P|Serum IDL-C-eFR|Serum L-LDL-CE|Serum L-LDL-PL|Serum IDL-PL|Serum M-LDL-C|Serum S-LDL-P|Serum IDL-P|Serum M-LDL-L|Serum S-LDL-L|Serum LA|Serum IDL-FC|Serum LDL-C|Serum IDL-C|Serum IDL-L|Serum L-LDL-FC|Serum M-LDL-P|Serum Serum-C|Serum L-LDL-L|Serum Est-C|Serum M-LDL-C/M-LDL-PL|Serum LDL-C-eFR|Serum ApoB|Serum Tot-C|Serum M-LDL-CE|Serum M-HDL-L/S-HDL-L|Serum M-LDL-PL|Serum S-LDL-C	Cerebral amyloid deposition (PET imaging)	CTB-171A8.1(Thyroid)|APOC1(Adrenal_Gland)	.
Severe	Positive	EUR	F	19	6920302	G	C	0.223634	0.994165	8363	0.445025	1.56053	0.0926703	1.56902e-06	intronic	ADGRE1				rs115376278	.	.	ADGRE4P(Skin_Not_Sun_Exposed_Suprapubic)|CTC-312O10.2(Whole_Blood)|ADGRE1(Cells_EBV-transformed_lymphocytes)	.
Severe	Population	ALL		3	46334399	G	GA	0.0658608	0.983239	487320	0.400756	1.49295	0.0834543	1.57009e-06	intergenic	CCR3;CCR2	dist=26203;dist=60835			rs577589101	.	.	.	.
Hospitalization	Population	ALL	M	3	45997263	T	C	0.10574	0.996847	223091	0.256577	1.2925	0.0534303	1.57023e-06	intronic	FYCO1				rs41289616	.	.	FYCO1(Thyroid)|SLC6A20(Muscle_Skeletal)|CXCR6(Muscle_Skeletal)|FYCO1(Esophagus_Mucosa)|CCR1(Esophagus_Mucosa)|FLT1P1(Whole_Blood)|CXCR6(Artery_Tibial)|CXCR6(Nerve_Tibial)|FYCO1(Nerve_Tibial)|FYCO1(Cells_Cultured_fibroblasts)|CCR1(Cells_Cultured_fibroblasts)|CXCR6(Artery_Aorta)|LZTFL1(Adipose_Subcutaneous)|CXCR6(Adipose_Subcutaneous)|SLC6A20(Esophagus_Muscularis)|CCR1(Esophagus_Muscularis)	.
Death	Population	ALL		3	45861932	G	A	0.0725627	0.999434	487320	0.404867	1.4991	0.0843132	1.57136e-06	intergenic	SLC6A20;LZTFL1	dist=23904;dist=2878			rs13078854	.	.	SLC6A20(Muscle_Skeletal)|CXCR6(Muscle_Skeletal)|CCR1(Esophagus_Mucosa)|CCR9(Whole_Blood)|CXCR6(Artery_Tibial)|RP11-697K23.3(Nerve_Tibial)|SLC6A20(Nerve_Tibial)|CCR1(Cells_Cultured_fibroblasts)|LZTFL1(Adipose_Subcutaneous)|CXCR6(Adipose_Subcutaneous)|SLC6A20(Esophagus_Muscularis)|CCR1(Esophagus_Muscularis)|SLC6A20(Breast_Mammary_Tissue)	CXCR6
Severe	Positive	EUR	F	19	6920304	C	T	0.223646	0.994126	8363	0.444988	1.56047	0.0926712	1.57251e-06	intronic	ADGRE1				rs114221005	.	.	ADGRE4P(Skin_Not_Sun_Exposed_Suprapubic)|CTC-312O10.2(Whole_Blood)|ADGRE1(Cells_EBV-transformed_lymphocytes)	.
Severe	Population	ALL		3	46255796	G	C	0.0898995	0.995313	487320	0.337958	1.40208	0.0703839	1.57369e-06	intergenic	CCR1;CCR3	dist=5992;dist=28076			rs34498313	.	.	PRSS46(Thyroid)|PRSS45(Thyroid)|CCR1(Esophagus_Gastroesophageal_Junction)|CCR1(Esophagus_Mucosa)|FLT1P1(Whole_Blood)|CXCR6(Nerve_Tibial)|CCR1(Cells_Cultured_fibroblasts)|CCR2(Adipose_Visceral_Omentum)|SLC6A20(Esophagus_Muscularis)|CCR1(Esophagus_Muscularis)|CXCR6(Lung)	.
Hospitalization	Positive	EUR		3	45914585	CTT	C	0.1019	0.964527	16551	0.249562	1.28346	0.0519743	1.57378e-06	intronic	LZTFL1				rs757681008	.	.	.	.
Hospitalization	Tested	ALL	M	1	187792475	CT	C	0.948276	0.974261	48422	-0.360411	0.69739	0.0750611	1.57427e-06	intergenic	LINC01037;NONE	dist=346122;dist=NONE			rs1158103734	.	.	.	.
Severe	Positive	ALL		3	46176394	ATTGTTT	A	0.110513	0.980696	17657	0.351744	1.42154	0.0732593	1.57592e-06	intergenic	XCR1;CCR1	dist=49059;dist=66802			rs72092511	.	.	FYCO1(Thyroid)|CCR1(Esophagus_Gastroesophageal_Junction)|SLC6A20(Muscle_Skeletal)|CXCR6(Muscle_Skeletal)|FYCO1(Esophagus_Mucosa)|CCR1(Esophagus_Mucosa)|FLT1P1(Whole_Blood)|CCR3(Whole_Blood)|CXCR6(Artery_Tibial)|CXCR6(Nerve_Tibial)|CCR1(Cells_Cultured_fibroblasts)|CXCR6(Artery_Aorta)|LZTFL1(Adipose_Subcutaneous)|CXCR6(Adipose_Subcutaneous)|SLC6A20(Esophagus_Muscularis)|CCR1(Esophagus_Muscularis)	.
Severe	Tested	EUR		3	46002963	G	C	0.100042	0.996623	80559	0.351565	1.42129	0.0732221	1.57602e-06	intronic	FYCO1				rs71325096	.	.	FYCO1(Thyroid)|SLC6A20(Muscle_Skeletal)|CXCR6(Muscle_Skeletal)|FYCO1(Esophagus_Mucosa)|CCR1(Esophagus_Mucosa)|FLT1P1(Whole_Blood)|CXCR6(Artery_Tibial)|CXCR6(Nerve_Tibial)|FYCO1(Nerve_Tibial)|FYCO1(Cells_Cultured_fibroblasts)|CCR1(Cells_Cultured_fibroblasts)|CXCR6(Artery_Aorta)|LZTFL1(Adipose_Subcutaneous)|CXCR6(Adipose_Subcutaneous)|SLC6A20(Esophagus_Muscularis)|CCR1(Esophagus_Muscularis)	.
Severe	Tested	EUR		3	46001367	C	A	0.100039	0.996663	80559	0.351563	1.42129	0.0732224	1.57632e-06	intronic	FYCO1				rs34849862	.	.	FYCO1(Thyroid)|SLC6A20(Muscle_Skeletal)|CXCR6(Muscle_Skeletal)|FYCO1(Esophagus_Mucosa)|CCR1(Esophagus_Mucosa)|FLT1P1(Whole_Blood)|CXCR6(Artery_Tibial)|CXCR6(Nerve_Tibial)|FYCO1(Nerve_Tibial)|FYCO1(Cells_Cultured_fibroblasts)|CCR1(Cells_Cultured_fibroblasts)|CXCR6(Artery_Aorta)|LZTFL1(Adipose_Subcutaneous)|CXCR6(Adipose_Subcutaneous)|SLC6A20(Esophagus_Muscularis)|CCR1(Esophagus_Muscularis)	.
Severe	Positive	ALL		3	46172824	T	C	0.111736	0.981069	17657	0.350838	1.42026	0.0730736	1.57751e-06	intergenic	XCR1;CCR1	dist=45488;dist=70378			rs13085367	HDL cholesterol|Refractive error	.	FYCO1(Thyroid)|CCR1(Esophagus_Gastroesophageal_Junction)|SLC6A20(Muscle_Skeletal)|CXCR6(Muscle_Skeletal)|FYCO1(Esophagus_Mucosa)|CCR1(Esophagus_Mucosa)|FLT1P1(Whole_Blood)|CXCR6(Artery_Tibial)|CXCR6(Nerve_Tibial)|FYCO1(Nerve_Tibial)|CCR1(Cells_Cultured_fibroblasts)|CXCR6(Artery_Aorta)|LZTFL1(Adipose_Subcutaneous)|CXCR6(Adipose_Subcutaneous)|SLC6A20(Esophagus_Muscularis)|CCR1(Esophagus_Muscularis)	CCR3|CCR2|CXCR6|CCR1|CXCR6,FYCO1|FYCO1
Severe	Positive	ALL		3	46208858	T	C	0.0966835	0.997285	17657	0.373892	1.45338	0.0778759	1.5778e-06	intergenic	XCR1;CCR1	dist=81522;dist=34344			rs13059906	.	.	CCR1(Esophagus_Gastroesophageal_Junction)|CXCR6(Muscle_Skeletal)|CCR1(Esophagus_Mucosa)|FLT1P1(Whole_Blood)|CCR3(Whole_Blood)|CXCR6(Nerve_Tibial)|CCR1(Cells_Cultured_fibroblasts)|CCR2(Adipose_Visceral_Omentum)|SLC6A20(Esophagus_Muscularis)|CCR1(Esophagus_Muscularis)|CXCR6(Lung)	.
Hospitalization	Tested	EUR	F	8	19949108	T	A	0.0295665	0.967535	53015	0.632681	1.88265	0.131791	1.58175e-06	intergenic	LPL;SLC18A1	dist=124338;dist=53258			rs6988757	Total cholesterol|Cystatin C in serum|Triglycerides	.	.	.
Severe	Tested	EUR		3	46136438	A	G	0.0991941	0.994414	80559	0.353324	1.42379	0.0736013	1.58263e-06	intergenic	XCR1;CCR1	dist=9102;dist=106764			rs13068570	Refractive error|HDL cholesterol|HOMA-IR	.	FYCO1(Thyroid)|CCR1(Esophagus_Gastroesophageal_Junction)|SLC6A20(Muscle_Skeletal)|CXCR6(Muscle_Skeletal)|FYCO1(Esophagus_Mucosa)|CCR1(Esophagus_Mucosa)|FLT1P1(Whole_Blood)|CXCR6(Artery_Tibial)|CXCR6(Nerve_Tibial)|FYCO1(Nerve_Tibial)|FYCO1(Cells_Cultured_fibroblasts)|CCR1(Cells_Cultured_fibroblasts)|CXCR6(Artery_Aorta)|LZTFL1(Adipose_Subcutaneous)|CXCR6(Adipose_Subcutaneous)|SLC6A20(Esophagus_Muscularis)|CCR1(Esophagus_Muscularis)	CCR3|CCR2|FYCO1|CXCR6,FYCO1|CCR1|CXCR6
Severe	Positive	EUR	F	19	6920318	C	T	0.223691	0.993987	8363	0.444852	1.56026	0.0926705	1.58377e-06	intronic	ADGRE1				rs73486690	.	.	ADGRE4P(Skin_Not_Sun_Exposed_Suprapubic)|CTC-312O10.2(Whole_Blood)|ADGRE1(Cells_EBV-transformed_lymphocytes)	.
Severe	Tested	EUR		3	46000728	T	G	0.100045	0.996696	80559	0.351444	1.42112	0.0732173	1.58647e-06	intronic	FYCO1				rs34324101	.	.	FYCO1(Thyroid)|SLC6A20(Muscle_Skeletal)|CXCR6(Muscle_Skeletal)|FYCO1(Esophagus_Mucosa)|CCR1(Esophagus_Mucosa)|FLT1P1(Whole_Blood)|CXCR6(Artery_Tibial)|CXCR6(Nerve_Tibial)|FYCO1(Nerve_Tibial)|FYCO1(Cells_Cultured_fibroblasts)|CCR1(Cells_Cultured_fibroblasts)|CXCR6(Artery_Aorta)|LZTFL1(Adipose_Subcutaneous)|CXCR6(Adipose_Subcutaneous)|SLC6A20(Esophagus_Muscularis)|CCR1(Esophagus_Muscularis)	.
Severe	Tested	EUR		3	46000870	G	A	0.100044	0.996707	80559	0.351444	1.42112	0.0732173	1.58653e-06	intronic	FYCO1				rs13069079	Gene expression of [probe 6550333 centered at chr3:45964449] in blood|Gene expression of CCR1 in blood|HDL cholesterol|Refractive error|Celiac disease	.	FYCO1(Thyroid)|SLC6A20(Muscle_Skeletal)|CXCR6(Muscle_Skeletal)|FYCO1(Esophagus_Mucosa)|CCR1(Esophagus_Mucosa)|FLT1P1(Whole_Blood)|CXCR6(Artery_Tibial)|CXCR6(Nerve_Tibial)|FYCO1(Nerve_Tibial)|FYCO1(Cells_Cultured_fibroblasts)|CCR1(Cells_Cultured_fibroblasts)|CXCR6(Artery_Aorta)|LZTFL1(Adipose_Subcutaneous)|CXCR6(Adipose_Subcutaneous)|SLC6A20(Esophagus_Muscularis)|CCR1(Esophagus_Muscularis)	CCR2|;CCR1|FYCO1|CXCR6,FYCO1|CCR1|CXCR6
Death	Population	ALL		3	45880481	T	C	0.072722	0.99659	487320	0.404905	1.49916	0.0843584	1.58813e-06	intronic	LZTFL1				rs35508621	.	.	SLC6A20(Muscle_Skeletal)|CXCR6(Muscle_Skeletal)|CCR1(Esophagus_Mucosa)|CCR9(Whole_Blood)|CXCR6(Artery_Tibial)|RP11-697K23.3(Nerve_Tibial)|SLC6A20(Nerve_Tibial)|CCR1(Cells_Cultured_fibroblasts)|LZTFL1(Adipose_Subcutaneous)|CXCR6(Adipose_Subcutaneous)|SLC6A20(Esophagus_Muscularis)|CCR1(Esophagus_Muscularis)|SLC6A20(Breast_Mammary_Tissue)	.
Severe	Tested	EUR		3	46135690	G	A	0.0992009	0.994544	80559	0.35323	1.42366	0.0735929	1.58836e-06	intergenic	XCR1;CCR1	dist=8354;dist=107512			rs13063527	Refractive error|HDL cholesterol	.	FYCO1(Thyroid)|CCR1(Esophagus_Gastroesophageal_Junction)|SLC6A20(Muscle_Skeletal)|CXCR6(Muscle_Skeletal)|FYCO1(Esophagus_Mucosa)|CCR1(Esophagus_Mucosa)|FLT1P1(Whole_Blood)|CXCR6(Artery_Tibial)|CXCR6(Nerve_Tibial)|FYCO1(Nerve_Tibial)|FYCO1(Cells_Cultured_fibroblasts)|CCR1(Cells_Cultured_fibroblasts)|CXCR6(Artery_Aorta)|LZTFL1(Adipose_Subcutaneous)|CXCR6(Adipose_Subcutaneous)|SLC6A20(Esophagus_Muscularis)|CCR1(Esophagus_Muscularis)	CCR3|CCR2|FYCO1|CXCR6,FYCO1|CCR1|CXCR6
Hospitalization	Tested	nEUR		4	138941370	C	G	0.0111551	0.918917	6539	1.82158	6.1816	0.379514	1.5885e-06	intergenic	LINC02172;LINC00616	dist=416786;dist=7207			rs111350290	.	.	.	.
Susceptibility	Population	SAS		12	28087814	T	TG	0.0104171	0.819491	9417	1.58142	4.86185	0.329479	1.58863e-06	intergenic	KLHL42;PTHLH	dist=131842;dist=23202			rs200226759	.	.	.	.
Severe	Population	EUR		3	46055909	C	T	0.100255	0.998677	459250	0.349016	1.41767	0.0727159	1.58892e-06	intergenic	FYCO1;XCR1	dist=18593;dist=2592			rs13081213	.	.	.	.
Susceptibility	Tested	ALL	M	13	32828907	T	C	0.299133	0.996627	48422	-0.0914968	0.912564	0.019063	1.58895e-06	intronic	FRY				rs10492392	Height|Diastolic blood pressure (DBP)|Total cholesterol	.	RP1-257C22.2(Artery_Tibial)	N4BP2L2
Severe	Tested	EUR		17	44039141	G	GT	0.268655	0.948756	80559	-0.240562	0.786186	0.0501247	1.5925e-06	intronic	MAPT				rs532052263	.	.	.	.
Severe	Population	EUR		3	46006269	C	T	0.1009	0.997697	459250	0.34799	1.41622	0.0725148	1.59549e-06	intronic	FYCO1				rs35525815	.	.	FYCO1(Thyroid)|SLC6A20(Muscle_Skeletal)|CXCR6(Muscle_Skeletal)|FYCO1(Esophagus_Mucosa)|CCR1(Esophagus_Mucosa)|FLT1P1(Whole_Blood)|CXCR6(Artery_Tibial)|CXCR6(Nerve_Tibial)|FYCO1(Nerve_Tibial)|FYCO1(Cells_Cultured_fibroblasts)|CCR1(Cells_Cultured_fibroblasts)|CXCR6(Artery_Aorta)|LZTFL1(Adipose_Subcutaneous)|CXCR6(Adipose_Subcutaneous)|SLC6A20(Esophagus_Muscularis)|CCR1(Esophagus_Muscularis)	.
Severe	Tested	EUR		11	112960163	T	C	0.0146945	0.975854	80559	0.941513	2.56386	0.196204	1.59745e-06	intronic	NCAM1				rs10891500	Obesity with early age of onset (age >2)	.	.	.
Death	Tested	ALL		19	48918683	T	C	0.035651	0.973052	85986	0.60111	1.82414	0.125267	1.59765e-06	intronic	GRIN2D				rs117650072	.	.	GRWD1(Heart_Left_Ventricle)|GRWD1(Thyroid)|CYTH2(Thyroid)|GRWD1(Esophagus_Gastroesophageal_Junction)|TRPM4(Esophagus_Gastroesophageal_Junction)|GRWD1(Muscle_Skeletal)|GRWD1(Heart_Atrial_Appendage)|CYTH2(Whole_Blood)|GRWD1(Pituitary)|GRWD1(Artery_Tibial)|GRWD1(Nerve_Tibial)|CYTH2(Nerve_Tibial)|CYTH2(Skin_Sun_Exposed_Lower_leg)|CYTH2(Cells_Cultured_fibroblasts)|GRWD1(Artery_Aorta)|SYNGR4(Testis)|GRWD1(Adipose_Subcutaneous)|GRWD1(Esophagus_Muscularis)	.
Severe	Population	ALL	M	3	46007488	G	A	0.105298	0.999307	223091	0.401173	1.49358	0.0836026	1.59801e-06	intronic	FYCO1				rs13078739	Irritible bowel syndrome|HDL cholesterol|Refractive error|HOMA-IR|Fasting insulin|Type 1 diabetes, combined control dataset|Major depressive disorder|Serum concentration of hypoxanthine	.	FYCO1(Thyroid)|SLC6A20(Muscle_Skeletal)|CXCR6(Muscle_Skeletal)|FYCO1(Esophagus_Mucosa)|CCR1(Esophagus_Mucosa)|FLT1P1(Whole_Blood)|CXCR6(Artery_Tibial)|CXCR6(Nerve_Tibial)|FYCO1(Nerve_Tibial)|FYCO1(Cells_Cultured_fibroblasts)|CCR1(Cells_Cultured_fibroblasts)|CXCR6(Artery_Aorta)|LZTFL1(Adipose_Subcutaneous)|CXCR6(Adipose_Subcutaneous)|SLC6A20(Esophagus_Muscularis)|CCR1(Esophagus_Muscularis)	CXCR6|CCR2|FYCO1|CCR1|CXCR6,FYCO1
Susceptibility	Population	SAS		1	168707433	T	C	0.0214672	0.873268	9417	0.952169	2.59132	0.198445	1.60131e-06	intergenic	DPT;LINC00626	dist=8989;dist=48746			rs570862395	.	.	.	.
Severe	Positive	ALL		3	46288011	T	C	0.0696169	0.995124	17657	0.424724	1.52917	0.0885355	1.60888e-06	intronic	CCR3				rs13080757	.	.	.	.
Severe	Population	EUR		3	104969654	T	C	0.817402	0.971106	459250	-0.271487	0.762245	0.0565931	1.60916e-06	intergenic	MIR548AB;ALCAM	dist=1726694;dist=115903			rs791942	Aortic valve calcium|HOMA-B|Infant head circumference	.	.	.
Hospitalization	Positive	EUR		3	46173072	G	C	0.103638	0.980439	16551	0.246214	1.27917	0.0513259	1.61006e-06	intergenic	XCR1;CCR1	dist=45736;dist=70130			rs13063635	HDL cholesterol|Refractive error	Eosinophil percentage of granulocytes	FYCO1(Thyroid)|CCR1(Esophagus_Gastroesophageal_Junction)|SLC6A20(Muscle_Skeletal)|CXCR6(Muscle_Skeletal)|FYCO1(Esophagus_Mucosa)|CCR1(Esophagus_Mucosa)|FLT1P1(Whole_Blood)|CXCR6(Artery_Tibial)|CXCR6(Nerve_Tibial)|FYCO1(Nerve_Tibial)|CCR1(Cells_Cultured_fibroblasts)|CXCR6(Artery_Aorta)|LZTFL1(Adipose_Subcutaneous)|CXCR6(Adipose_Subcutaneous)|SLC6A20(Esophagus_Muscularis)|CCR1(Esophagus_Muscularis)	CXCR6,FYCO1|CCR1|FYCO1|CXCR6|CCR3|CCR2
Susceptibility	Tested	ALL	F	X	30504504	C	T	0.0375318	0.978949	56418	-0.204336	0.815188	0.0425967	1.6107e-06	intergenic	NR0B1;TASL	dist=176997;dist=72435			rs112378155	.	.	.	.
Hospitalization	Positive	ALL	F	19	4613853	G	T	0.416843	0.982465	9757	-0.213776	0.807529	0.0445647	1.61071e-06	intergenic	SEMA6B;TNFAIP8L1	dist=54157;dist=25675			rs12979416	.	.	SEMA6B(Heart_Left_Ventricle)|SEMA6B(Heart_Atrial_Appendage)	.
Severe	Population	ALL		3	46260444	G	A	0.0921249	0.996414	487320	0.334995	1.39793	0.069835	1.61096e-06	intergenic	CCR1;CCR3	dist=10640;dist=23428			rs34759782	.	.	PRSS46(Thyroid)|CCR1(Esophagus_Gastroesophageal_Junction)|CCR1(Esophagus_Mucosa)|FLT1P1(Whole_Blood)|CCR3(Whole_Blood)|CXCR6(Nerve_Tibial)|CCR1(Cells_Cultured_fibroblasts)|CCR2(Adipose_Visceral_Omentum)|SLC6A20(Esophagus_Muscularis)|CCR1(Esophagus_Muscularis)|CXCR6(Lung)	.
Severe	Positive	EUR	M	17	39944506	G	A	0.916051	0.950849	7452	-0.520665	0.594126	0.108541	1.61101e-06	intergenic	JUP;P3H4	dist=1486;dist=13699			rs2353021	Total cholesterol change with statins|LDL cholesterol change with statins|Fasting blood glucose	.	NT5C3B(Heart_Left_Ventricle)|NT5C3B(Esophagus_Gastroesophageal_Junction)|NT5C3B(Liver)|NT5C3B(Skin_Not_Sun_Exposed_Suprapubic)|NT5C3B(Stomach)|NT5C3B(Muscle_Skeletal)|ZNF385C(Muscle_Skeletal)|P3H4(Heart_Atrial_Appendage)|NT5C3B(Heart_Atrial_Appendage)|JUP(Whole_Blood)|NT5C3B(Whole_Blood)|NT5C3B(Pituitary)|JUP(Artery_Tibial)|P3H4(Artery_Tibial)|NT5C3B(Artery_Tibial)|JUP(Nerve_Tibial)|NT5C3B(Nerve_Tibial)|NT5C3B(Skin_Sun_Exposed_Lower_leg)|NT5C3B(Cells_Cultured_fibroblasts)|JUP(Artery_Aorta)|NT5C3B(Artery_Aorta)|JUP(Spleen)|JUP(Brain_Cerebellum)|NT5C3B(Brain_Cerebellum)|P3H4(Adipose_Visceral_Omentum)|NT5C3B(Adipose_Visceral_Omentum)|JUP(Adipose_Subcutaneous)|NT5C3B(Adipose_Subcutaneous)|NT5C3B(Pancreas)|JUP(Esophagus_Muscularis)|KLHL10(Esophagus_Muscularis)|NT5C3B(Esophagus_Muscularis)|NT5C3B(Lung)|NT5C3B(Breast_Mammary_Tissue)	NT5C3L|JUP
Severe	Positive	ALL		3	46036521	C	T	0.112201	0.99768	17657	0.346638	1.41431	0.0722626	1.61117e-06	intronic	FYCO1				rs71327003	.	.	FYCO1(Thyroid)|CCR1(Esophagus_Gastroesophageal_Junction)|SLC6A20(Muscle_Skeletal)|CXCR6(Muscle_Skeletal)|FYCO1(Esophagus_Mucosa)|CCR1(Esophagus_Mucosa)|FLT1P1(Whole_Blood)|CXCR6(Artery_Tibial)|CXCR6(Nerve_Tibial)|FYCO1(Nerve_Tibial)|FYCO1(Cells_Cultured_fibroblasts)|CCR1(Cells_Cultured_fibroblasts)|CXCR6(Artery_Aorta)|LZTFL1(Adipose_Subcutaneous)|CXCR6(Adipose_Subcutaneous)|SLC6A20(Esophagus_Muscularis)|CCR1(Esophagus_Muscularis)	.
Death	Tested	ALL		2	125357766	G	GT	0.491601	0.980439	85986	0.212379	1.23662	0.0442744	1.61153e-06	intronic	CNTNAP5				rs548666024	.	.	.	.
Death	Tested	ALL		3	46177864	T	C	0.107894	0.990992	85986	0.342816	1.40891	0.0714686	1.61276e-06	intergenic	XCR1;CCR1	dist=50528;dist=65338			rs4443214	.	.	PRSS46(Thyroid)|CCR1(Esophagus_Gastroesophageal_Junction)|CXCR6(Muscle_Skeletal)|CCR1(Esophagus_Mucosa)|FLT1P1(Whole_Blood)|RP11-697K23.3(Pituitary)|CXCR6(Artery_Tibial)|CXCR6(Nerve_Tibial)|CCR1(Cells_Cultured_fibroblasts)|FLT1P1(Spleen)|CCR2(Adipose_Visceral_Omentum)|SLC6A20(Esophagus_Muscularis)|CCR1(Esophagus_Muscularis)|CXCR6(Lung)	.
Severe	Population	EUR		3	46055250	G	A	0.100257	0.99862	459250	0.348794	1.41736	0.0727151	1.61284e-06	intergenic	FYCO1;XCR1	dist=17934;dist=3251			rs35669129	.	.	FYCO1(Thyroid)|XCR1(Skin_Not_Sun_Exposed_Suprapubic)|CXCR6(Muscle_Skeletal)|FLT1P1(Whole_Blood)|CCR3(Whole_Blood)|CXCR6(Artery_Tibial)|CXCR6(Nerve_Tibial)|CCR1(Cells_Cultured_fibroblasts)|CCR1(Esophagus_Muscularis)	FYCO1|CCR1
Death	Population	ALL		3	45859651	G	A	0.0726154	0.998579	487320	0.40445	1.49848	0.0843191	1.61337e-06	intergenic	SLC6A20;LZTFL1	dist=21623;dist=5159			rs17713054	Type 1 diabetes, combined control dataset|HDL cholesterol	.	SLC6A20(Muscle_Skeletal)|CXCR6(Muscle_Skeletal)|CCR1(Esophagus_Mucosa)|CCR9(Whole_Blood)|CXCR6(Artery_Tibial)|RP11-697K23.3(Nerve_Tibial)|SLC6A20(Nerve_Tibial)|CCR1(Cells_Cultured_fibroblasts)|LZTFL1(Adipose_Subcutaneous)|CXCR6(Adipose_Subcutaneous)|SLC6A20(Esophagus_Muscularis)|CCR1(Esophagus_Muscularis)|SLC6A20(Breast_Mammary_Tissue)	CXCR6|CXCR6,FYCO1|CCR1
Severe	Tested	EUR		3	46123043	A	G	0.0981856	0.993485	80559	0.354766	1.42585	0.0739635	1.61465e-06	intronic	XCR1				rs13091868	.	.	FYCO1(Thyroid)|CCR1(Esophagus_Gastroesophageal_Junction)|SLC6A20(Muscle_Skeletal)|CXCR6(Muscle_Skeletal)|FYCO1(Esophagus_Mucosa)|CCR1(Esophagus_Mucosa)|FLT1P1(Whole_Blood)|CXCR6(Artery_Tibial)|CXCR6(Nerve_Tibial)|FYCO1(Nerve_Tibial)|FYCO1(Cells_Cultured_fibroblasts)|CCR1(Cells_Cultured_fibroblasts)|CXCR6(Artery_Aorta)|LZTFL1(Adipose_Subcutaneous)|CXCR6(Adipose_Subcutaneous)|SLC6A20(Esophagus_Muscularis)|CCR1(Esophagus_Muscularis)	.
Death	Population	ALL		3	46388700	C	T	0.0450639	0.973208	487320	0.525071	1.69058	0.109471	1.61506e-06	intergenic	CCR3;CCR2	dist=80503;dist=6535			rs146375688	.	.	CXCR6(Muscle_Skeletal)|LINC02009(Muscle_Skeletal)|CCR1(Esophagus_Mucosa)|CCR1(Cells_Cultured_fibroblasts)|SLC6A20(Esophagus_Muscularis)|CCR1(Esophagus_Muscularis)	.
Death	Tested	EUR		3	45871908	G	A	0.0694302	0.99824	80559	0.440626	1.55368	0.0918663	1.61557e-06	intronic	LZTFL1				rs67959919	.	.	SLC6A20(Muscle_Skeletal)|CXCR6(Muscle_Skeletal)|CCR1(Esophagus_Mucosa)|CCR9(Whole_Blood)|CXCR6(Artery_Tibial)|RP11-697K23.3(Nerve_Tibial)|SLC6A20(Nerve_Tibial)|CCR1(Cells_Cultured_fibroblasts)|LZTFL1(Adipose_Subcutaneous)|CXCR6(Adipose_Subcutaneous)|SLC6A20(Esophagus_Muscularis)|CCR1(Esophagus_Muscularis)|SLC6A20(Breast_Mammary_Tissue)	.
Hospitalization	Positive	ALL		3	45918215	G	A	0.110152	0.976933	18481	0.2314	1.26036	0.0482453	1.61605e-06	intronic	LZTFL1				rs17764831	Refractive error|HDL cholesterol	Eosinophil counts	FYCO1(Thyroid)|SLC6A20(Muscle_Skeletal)|CXCR6(Muscle_Skeletal)|FYCO1(Esophagus_Mucosa)|CCR1(Esophagus_Mucosa)|FLT1P1(Whole_Blood)|CXCR6(Artery_Tibial)|SLC6A20(Nerve_Tibial)|CXCR6(Nerve_Tibial)|CXCR6(Skin_Sun_Exposed_Lower_leg)|FYCO1(Cells_Cultured_fibroblasts)|CCR1(Cells_Cultured_fibroblasts)|CXCR6(Artery_Aorta)|LZTFL1(Adipose_Subcutaneous)|CXCR6(Adipose_Subcutaneous)|SLC6A20(Esophagus_Muscularis)|CCR1(Esophagus_Muscularis)|SLC6A20(Breast_Mammary_Tissue)	CXCR6,FYCO1|FYCO1|CXCR6|CCR1
Hospitalization	Positive	ALL		3	46107498	A	G	0.111983	0.997434	18481	0.227537	1.2555	0.0474405	1.61654e-06	intronic	XCR1				rs35516580	.	.	FYCO1(Thyroid)|SLC6A20(Muscle_Skeletal)|CXCR6(Muscle_Skeletal)|FYCO1(Esophagus_Mucosa)|CCR1(Esophagus_Mucosa)|FLT1P1(Whole_Blood)|CXCR6(Artery_Tibial)|CXCR6(Nerve_Tibial)|FYCO1(Nerve_Tibial)|CCR1(Cells_Cultured_fibroblasts)|CXCR6(Artery_Aorta)|LZTFL1(Adipose_Subcutaneous)|CXCR6(Adipose_Subcutaneous)|SLC6A20(Esophagus_Muscularis)|CCR1(Esophagus_Muscularis)	.
Severe	Positive	EUR	M	17	39944656	A	G	0.916048	0.950964	7452	-0.52056	0.594188	0.108536	1.61716e-06	intergenic	JUP;P3H4	dist=1636;dist=13549			rs2353023	.	.	NT5C3B(Heart_Left_Ventricle)|NT5C3B(Esophagus_Gastroesophageal_Junction)|NT5C3B(Liver)|NT5C3B(Skin_Not_Sun_Exposed_Suprapubic)|NT5C3B(Stomach)|NT5C3B(Muscle_Skeletal)|ZNF385C(Muscle_Skeletal)|P3H4(Heart_Atrial_Appendage)|NT5C3B(Heart_Atrial_Appendage)|JUP(Whole_Blood)|NT5C3B(Whole_Blood)|NT5C3B(Pituitary)|JUP(Artery_Tibial)|P3H4(Artery_Tibial)|NT5C3B(Artery_Tibial)|JUP(Nerve_Tibial)|NT5C3B(Nerve_Tibial)|NT5C3B(Skin_Sun_Exposed_Lower_leg)|NT5C3B(Cells_Cultured_fibroblasts)|JUP(Artery_Aorta)|NT5C3B(Artery_Aorta)|JUP(Spleen)|JUP(Brain_Cerebellum)|NT5C3B(Brain_Cerebellum)|P3H4(Adipose_Visceral_Omentum)|NT5C3B(Adipose_Visceral_Omentum)|JUP(Adipose_Subcutaneous)|NT5C3B(Adipose_Subcutaneous)|NT5C3B(Pancreas)|JUP(Esophagus_Muscularis)|KLHL10(Esophagus_Muscularis)|NT5C3B(Esophagus_Muscularis)|NT5C3B(Lung)|NT5C3B(Breast_Mammary_Tissue)	JUP
Severe	Positive	ALL	M	3	45862952	T	C	0.0847701	1	8352	0.501147	1.65061	0.10449	1.61765e-06	intergenic	SLC6A20;LZTFL1	dist=24924;dist=1858			rs71325088	.	.	SLC6A20(Muscle_Skeletal)|CXCR6(Muscle_Skeletal)|CCR1(Esophagus_Mucosa)|CCR9(Whole_Blood)|CXCR6(Artery_Tibial)|RP11-697K23.3(Nerve_Tibial)|SLC6A20(Nerve_Tibial)|CCR1(Cells_Cultured_fibroblasts)|LZTFL1(Adipose_Subcutaneous)|CXCR6(Adipose_Subcutaneous)|SLC6A20(Esophagus_Muscularis)|CCR1(Esophagus_Muscularis)|SLC6A20(Breast_Mammary_Tissue)	.
Susceptibility	Tested	EUR	M	5	92627491	C	T	0.407519	0.985932	45362	0.08913	1.09322	0.0185843	1.61875e-06	intergenic	ARRDC3-AS1;NR2F1-AS1	dist=1910959;dist=117571			rs11135569	College completion|Years of education	.	POLD2P1(Nerve_Tibial)|NR2F1(Esophagus_Muscularis)|NR2F1-AS1(Esophagus_Muscularis)	.
Severe	Tested	EUR		3	45999209	A	G	0.10007	0.996798	80559	0.351054	1.42056	0.073204	1.62224e-06	intronic	FYCO1				rs34000569	.	.	FYCO1(Thyroid)|SLC6A20(Muscle_Skeletal)|CXCR6(Muscle_Skeletal)|FYCO1(Esophagus_Mucosa)|CCR1(Esophagus_Mucosa)|FLT1P1(Whole_Blood)|CXCR6(Artery_Tibial)|CXCR6(Nerve_Tibial)|FYCO1(Nerve_Tibial)|FYCO1(Cells_Cultured_fibroblasts)|CCR1(Cells_Cultured_fibroblasts)|CXCR6(Artery_Aorta)|LZTFL1(Adipose_Subcutaneous)|CXCR6(Adipose_Subcutaneous)|SLC6A20(Esophagus_Muscularis)|CCR1(Esophagus_Muscularis)	.
Severe	Tested	ALL	F	19	48821373	C	T	0.012466	0.981789	46250	1.66243	5.2721	0.346672	1.62352e-06	intronic	CCDC114				rs140877646	.	.	GRWD1(Thyroid)|SLC8A2(Testis)	.
Susceptibility	Tested	EUR	M	21	34081831	G	GT	0.232771	0.968402	45362	0.104964	1.11067	0.0218898	1.62601e-06	intronic	SYNJ1				rs368352218	.	.	.	.
Susceptibility	Population	EUR		5	97831479	G	A	0.206495	0.988415	459250	0.069032	1.07147	0.0143964	1.62601e-06	intergenic	LINC01846;RGMB	dist=334536;dist=272857			rs13154568	.	.	RGMB-AS1(Cells_Cultured_fibroblasts)	.
Severe	Positive	ALL		11	343776	C	T	0.779932	0.888258	17657	-0.268696	0.764376	0.0560371	1.62707e-06	intergenic	IFITM3;B4GALNT4	dist=22916;dist=25723			rs67437716	.	.	.	.
Death	Positive	ALL		3	46279150	C	T	0.0458314	0.979306	17657	0.5529	1.73829	0.115309	1.62733e-06	intergenic	CCR1;CCR3	dist=29346;dist=4722			rs78919248	.	.	SLC6A20(Muscle_Skeletal)|CXCR6(Muscle_Skeletal)|LINC02009(Muscle_Skeletal)|CCR1(Esophagus_Mucosa)|CXCR6(Artery_Tibial)|CCR1(Cells_Cultured_fibroblasts)|CCR5(Colon_Sigmoid)|SLC6A20(Esophagus_Muscularis)|CCR1(Esophagus_Muscularis)	.
Severe	Tested	EUR		3	45974092	G	A	0.100113	0.996834	80559	0.350953	1.42042	0.0731946	1.62844e-06	intronic	FYCO1				rs35477280	.	.	FYCO1(Thyroid)|SLC6A20(Muscle_Skeletal)|CXCR6(Muscle_Skeletal)|FYCO1(Esophagus_Mucosa)|CCR1(Esophagus_Mucosa)|FLT1P1(Whole_Blood)|CXCR6(Artery_Tibial)|CXCR6(Nerve_Tibial)|FYCO1(Nerve_Tibial)|FYCO1(Cells_Cultured_fibroblasts)|CCR1(Cells_Cultured_fibroblasts)|CXCR6(Artery_Aorta)|LZTFL1(Adipose_Subcutaneous)|CXCR6(Adipose_Subcutaneous)|SLC6A20(Esophagus_Muscularis)|CCR1(Esophagus_Muscularis)	.
Death	Tested	ALL		2	125358226	C	T	0.487692	0.994406	85986	0.211054	1.23498	0.044018	1.62909e-06	intronic	CNTNAP5				rs12990799	Triglycerides change with statins	.	CNTNAP5(Pituitary)	.
Severe	Tested	EUR		3	46015569	T	C	0.0998163	0.994262	80559	0.351958	1.42185	0.0734092	1.63105e-06	intronic	FYCO1				rs71325101	.	.	FYCO1(Thyroid)|SLC6A20(Muscle_Skeletal)|CXCR6(Muscle_Skeletal)|FYCO1(Esophagus_Mucosa)|CCR1(Esophagus_Mucosa)|FLT1P1(Whole_Blood)|CXCR6(Artery_Tibial)|CXCR6(Nerve_Tibial)|FYCO1(Nerve_Tibial)|FYCO1(Cells_Cultured_fibroblasts)|CCR1(Cells_Cultured_fibroblasts)|CXCR6(Artery_Aorta)|LZTFL1(Adipose_Subcutaneous)|CXCR6(Adipose_Subcutaneous)|SLC6A20(Esophagus_Muscularis)|CCR1(Esophagus_Muscularis)	.
Severe	Tested	EUR		3	46140073	G	T	0.0991971	0.99404	80559	0.35289	1.42317	0.0736041	1.63137e-06	intergenic	XCR1;CCR1	dist=12737;dist=103129			rs71327024	.	.	FYCO1(Thyroid)|CCR1(Esophagus_Gastroesophageal_Junction)|SLC6A20(Muscle_Skeletal)|CXCR6(Muscle_Skeletal)|FYCO1(Esophagus_Mucosa)|CCR1(Esophagus_Mucosa)|FLT1P1(Whole_Blood)|CXCR6(Artery_Tibial)|CXCR6(Nerve_Tibial)|FYCO1(Nerve_Tibial)|FYCO1(Cells_Cultured_fibroblasts)|CCR1(Cells_Cultured_fibroblasts)|CXCR6(Artery_Aorta)|LZTFL1(Adipose_Subcutaneous)|CXCR6(Adipose_Subcutaneous)|SLC6A20(Esophagus_Muscularis)|CCR1(Esophagus_Muscularis)	.
Severe	Population	EUR	M	1	193748359	G	A	0.472651	0.996055	209951	0.252426	1.28714	0.0526502	1.63167e-06	intergenic	LINC01031;NONE	dist=413276;dist=NONE			rs12027845	.	.	.	.
Hospitalization	Positive	ALL		3	46094762	G	A	0.16411	0.996648	18481	0.191639	1.21123	0.0399731	1.63321e-06	intronic	XCR1				rs4339140	.	.	CXCR6(Muscle_Skeletal)|FLT1P1(Whole_Blood)|CCR3(Whole_Blood)|RP11-697K23.3(Pituitary)|CXCR6(Artery_Tibial)|CXCR6(Nerve_Tibial)|CCR1(Cells_Cultured_fibroblasts)|CCR1(Esophagus_Muscularis)|CCR5(Lung)	.
Severe	Positive	ALL		3	46250374	T	C	0.0972175	0.994527	17657	0.371021	1.44921	0.0773898	1.63345e-06	upstream	CCR1	dist=570			rs41432345	.	Celiac disease	PRSS46(Thyroid)|CCR1(Esophagus_Gastroesophageal_Junction)|CCR1(Esophagus_Mucosa)|FLT1P1(Whole_Blood)|CXCR6(Nerve_Tibial)|CCR1(Cells_Cultured_fibroblasts)|CCR2(Adipose_Visceral_Omentum)|SLC6A20(Esophagus_Muscularis)|CCR1(Esophagus_Muscularis)|CCR5(Lung)	.
Hospitalization	Tested	ALL	M	3	41920515	G	C	0.0176676	1	48422	0.593947	1.81112	0.123892	1.63414e-06	intronic	ULK4				rs9829586	HOMA-IR|HOMA-B|Fasting insulin	.	ULK4(Whole_Blood)|ULK4(Esophagus_Muscularis)	ULK4
Severe	Tested	EUR		3	46123055	C	T	0.0981875	0.993724	80559	0.354542	1.42553	0.0739562	1.63535e-06	intronic	XCR1				rs13092030	.	.	FYCO1(Thyroid)|CCR1(Esophagus_Gastroesophageal_Junction)|SLC6A20(Muscle_Skeletal)|CXCR6(Muscle_Skeletal)|FYCO1(Esophagus_Mucosa)|CCR1(Esophagus_Mucosa)|FLT1P1(Whole_Blood)|CXCR6(Artery_Tibial)|CXCR6(Nerve_Tibial)|FYCO1(Nerve_Tibial)|FYCO1(Cells_Cultured_fibroblasts)|CCR1(Cells_Cultured_fibroblasts)|CXCR6(Artery_Aorta)|LZTFL1(Adipose_Subcutaneous)|CXCR6(Adipose_Subcutaneous)|SLC6A20(Esophagus_Muscularis)|CCR1(Esophagus_Muscularis)	ERBB3
Severe	Tested	EUR		3	46138842	A	T	0.0992038	0.994284	80559	0.352828	1.42309	0.0735999	1.63595e-06	intergenic	XCR1;CCR1	dist=11506;dist=104360			rs34492478	.	.	FYCO1(Thyroid)|CCR1(Esophagus_Gastroesophageal_Junction)|SLC6A20(Muscle_Skeletal)|CXCR6(Muscle_Skeletal)|FYCO1(Esophagus_Mucosa)|CCR1(Esophagus_Mucosa)|FLT1P1(Whole_Blood)|CXCR6(Artery_Tibial)|CXCR6(Nerve_Tibial)|FYCO1(Nerve_Tibial)|FYCO1(Cells_Cultured_fibroblasts)|CCR1(Cells_Cultured_fibroblasts)|CXCR6(Artery_Aorta)|LZTFL1(Adipose_Subcutaneous)|CXCR6(Adipose_Subcutaneous)|SLC6A20(Esophagus_Muscularis)|CCR1(Esophagus_Muscularis)	.
Hospitalization	Population	ALL	M	3	46055716	G	A	0.0997821	0.995049	223091	0.264313	1.30254	0.0551379	1.63749e-06	intergenic	FYCO1;XCR1	dist=18400;dist=2785			rs13081151	.	.	FYCO1(Thyroid)|SLC6A20(Muscle_Skeletal)|CXCR6(Muscle_Skeletal)|FYCO1(Esophagus_Mucosa)|CCR1(Esophagus_Mucosa)|FLT1P1(Whole_Blood)|CXCR6(Artery_Tibial)|CXCR6(Nerve_Tibial)|FYCO1(Nerve_Tibial)|CXCR6(Skin_Sun_Exposed_Lower_leg)|FYCO1(Cells_Cultured_fibroblasts)|CCR1(Cells_Cultured_fibroblasts)|CXCR6(Artery_Aorta)|LZTFL1(Adipose_Subcutaneous)|CXCR6(Adipose_Subcutaneous)|SLC6A20(Esophagus_Muscularis)|CCR1(Esophagus_Muscularis)	.
Susceptibility	Tested	ALL	M	13	32842335	C	T	0.300624	0.979649	48422	-0.0919658	0.912136	0.0191851	1.63808e-06	intronic	FRY				rs206085	Serum creatinine|Diastolic blood pressure (DBP)|Simpson-Angus Scale|Barnes Akathisia Rating Scale|Height|Total cholesterol	.	.	N4BP2L2
Death	Population	ALL		19	45418790	T	C	0.233306	0.991319	487320	0.246041	1.27895	0.051327	1.63825e-06	intronic	APOC1				rs5117	.	Cerebral amyloid deposition (PET imaging)|Lobar intracerebral hemorrhage|Triglyceride levels x short total sleep time interaction (2df test)|Waist-to-hip ratio adjusted for BMI	APOE(Skin_Not_Sun_Exposed_Suprapubic)|APOC1(Skin_Not_Sun_Exposed_Suprapubic)|APOC1(Esophagus_Mucosa)|APOC1(Adrenal_Gland)|APOE(Skin_Sun_Exposed_Lower_leg)|APOC1(Skin_Sun_Exposed_Lower_leg)	.
Severe	Positive	ALL		3	46322289	T	C	0.0757195	0.997062	17657	0.407376	1.50287	0.084984	1.6385e-06	intergenic	CCR3;CCR2	dist=14092;dist=72946			rs35203745	.	.	CCR1(Esophagus_Gastroesophageal_Junction)|SLC6A20(Muscle_Skeletal)|LINC02009(Muscle_Skeletal)|CCR1(Esophagus_Mucosa)|CCR1(Cells_Cultured_fibroblasts)|CCR1(Esophagus_Muscularis)	.
Susceptibility	Population	ALL		2	159106245	T	C	0.0129248	0.983951	487320	0.221214	1.24759	0.0461503	1.64035e-06	intronic	CCDC148				rs76829659	.	.	.	.
Susceptibility	Population	ALL		8	128209820	T	C	0.301718	0.99147	487320	0.0578474	1.05955	0.0120685	1.64103e-06	ncRNA_exonic	CASC19				rs2466032	College completion|Salmonella-induced pyroptosis|Fasting insulin|Years of education|Asthma|Triglycerides|Neuroblastoma (brain cancer)	.	CASC19(Esophagus_Mucosa)|CASC19(Cells_Cultured_fibroblasts)	MYC
Severe	Positive	ALL		3	46289581	AAAG	A	0.0689265	0.991563	17657	0.426778	1.53231	0.0890386	1.64159e-06	intronic	CCR3				rs141198633	.	.	SLC6A20(Muscle_Skeletal)|LINC02009(Muscle_Skeletal)|CCR1(Esophagus_Mucosa)|FLT1P1(Whole_Blood)|CXCR6(Nerve_Tibial)|CCR1(Cells_Cultured_fibroblasts)|CCR2(Adipose_Visceral_Omentum)|SLC6A20(Esophagus_Muscularis)|CCR1(Esophagus_Muscularis)	.
Death	Positive	ALL		19	48808665	T	TC	0.0180804	0.972377	17657	0.930878	2.53674	0.194211	1.64205e-06	intronic	CCDC114				rs34001320	.	.	.	.
Severe	Tested	EUR		3	45970391	G	A	0.100138	0.996734	80559	0.35079	1.42019	0.0731869	1.64245e-06	intronic	FYCO1				rs35831747	.	.	FYCO1(Thyroid)|SLC6A20(Muscle_Skeletal)|CXCR6(Muscle_Skeletal)|FYCO1(Esophagus_Mucosa)|CCR1(Esophagus_Mucosa)|FLT1P1(Whole_Blood)|CXCR6(Artery_Tibial)|CXCR6(Nerve_Tibial)|FYCO1(Nerve_Tibial)|FYCO1(Cells_Cultured_fibroblasts)|CCR1(Cells_Cultured_fibroblasts)|CXCR6(Artery_Aorta)|LZTFL1(Adipose_Subcutaneous)|CXCR6(Adipose_Subcutaneous)|SLC6A20(Esophagus_Muscularis)|CCR1(Esophagus_Muscularis)	.
Severe	Tested	EUR		3	45983476	T	A	0.100085	0.997044	80559	0.350799	1.4202	0.0731898	1.64306e-06	intronic	FYCO1				rs55920693	.	.	FYCO1(Thyroid)|SLC6A20(Muscle_Skeletal)|CXCR6(Muscle_Skeletal)|FYCO1(Esophagus_Mucosa)|CCR1(Esophagus_Mucosa)|FLT1P1(Whole_Blood)|CXCR6(Artery_Tibial)|CXCR6(Nerve_Tibial)|FYCO1(Nerve_Tibial)|FYCO1(Cells_Cultured_fibroblasts)|CCR1(Cells_Cultured_fibroblasts)|CXCR6(Artery_Aorta)|LZTFL1(Adipose_Subcutaneous)|CXCR6(Adipose_Subcutaneous)|SLC6A20(Esophagus_Muscularis)|CCR1(Esophagus_Muscularis)	.
Susceptibility	Population	SAS		3	34209099	T	C	0.0118792	0.84622	9417	1.38092	3.97855	0.288117	1.64387e-06	intergenic	PDCD6IP;LOC101928135	dist=297900;dist=708190			rs191468209	.	.	.	.
Severe	Population	EUR		3	46107498	A	G	0.0991798	0.997434	459250	0.350161	1.4193	0.0730603	1.64501e-06	intronic	XCR1				rs35516580	.	.	FYCO1(Thyroid)|SLC6A20(Muscle_Skeletal)|CXCR6(Muscle_Skeletal)|FYCO1(Esophagus_Mucosa)|CCR1(Esophagus_Mucosa)|FLT1P1(Whole_Blood)|CXCR6(Artery_Tibial)|CXCR6(Nerve_Tibial)|FYCO1(Nerve_Tibial)|CCR1(Cells_Cultured_fibroblasts)|CXCR6(Artery_Aorta)|LZTFL1(Adipose_Subcutaneous)|CXCR6(Adipose_Subcutaneous)|SLC6A20(Esophagus_Muscularis)|CCR1(Esophagus_Muscularis)	.
Susceptibility	Tested	ALL	M	5	92593788	C	G	0.417006	0.983377	48422	0.0849562	1.08867	0.0177261	1.64533e-06	intergenic	ARRDC3-AS1;NR2F1-AS1	dist=1877256;dist=151274			rs4242246	Years of education|College completion	.	POLD2P1(Nerve_Tibial)|NR2F1(Esophagus_Muscularis)|NR2F1-AS1(Esophagus_Muscularis)	.
Severe	Population	EUR	M	3	45908116	A	T	0.0696348	0.987496	209951	0.515083	1.67378	0.107473	1.64589e-06	intronic	LZTFL1				rs13081482	HDL cholesterol	.	SLC6A20(Muscle_Skeletal)|CXCR6(Muscle_Skeletal)|CCR1(Esophagus_Mucosa)|CCR9(Whole_Blood)|CXCR6(Artery_Tibial)|RP11-697K23.3(Nerve_Tibial)|SLC6A20(Nerve_Tibial)|CCR1(Cells_Cultured_fibroblasts)|LZTFL1(Adipose_Subcutaneous)|CXCR6(Adipose_Subcutaneous)|SLC6A20(Esophagus_Muscularis)|CCR1(Esophagus_Muscularis)|SLC6A20(Breast_Mammary_Tissue)	LZTFL1|CXCR6,FYCO1|CCR1|CXCR6
Death	Population	ALL		3	45901089	C	T	0.0725243	0.99422	487320	0.405315	1.49977	0.0845711	1.64638e-06	intronic	LZTFL1				rs73064425	.	.	SLC6A20(Muscle_Skeletal)|CXCR6(Muscle_Skeletal)|CCR1(Esophagus_Mucosa)|CCR9(Whole_Blood)|CXCR6(Artery_Tibial)|RP11-697K23.3(Nerve_Tibial)|SLC6A20(Nerve_Tibial)|CCR1(Cells_Cultured_fibroblasts)|LZTFL1(Adipose_Subcutaneous)|CXCR6(Adipose_Subcutaneous)|SLC6A20(Esophagus_Muscularis)|CCR1(Esophagus_Muscularis)|SLC6A20(Breast_Mammary_Tissue)	.
Death	Population	ALL		3	46177864	T	C	0.105924	0.990992	487320	0.337184	1.401	0.0703561	1.64689e-06	intergenic	XCR1;CCR1	dist=50528;dist=65338			rs4443214	.	.	PRSS46(Thyroid)|CCR1(Esophagus_Gastroesophageal_Junction)|CXCR6(Muscle_Skeletal)|CCR1(Esophagus_Mucosa)|FLT1P1(Whole_Blood)|RP11-697K23.3(Pituitary)|CXCR6(Artery_Tibial)|CXCR6(Nerve_Tibial)|CCR1(Cells_Cultured_fibroblasts)|FLT1P1(Spleen)|CCR2(Adipose_Visceral_Omentum)|SLC6A20(Esophagus_Muscularis)|CCR1(Esophagus_Muscularis)|CXCR6(Lung)	.
Death	Positive	ALL		4	177995855	A	G	0.106294	0.992104	17657	0.367399	1.44397	0.0766618	1.64745e-06	intergenic	LINC02509;NEIL3	dist=194101;dist=235173			rs1347895	.	.	.	.
Hospitalization	Positive	EUR		3	46172824	T	C	0.103558	0.981069	16551	0.246127	1.27906	0.0513588	1.6487e-06	intergenic	XCR1;CCR1	dist=45488;dist=70378			rs13085367	HDL cholesterol|Refractive error	.	FYCO1(Thyroid)|CCR1(Esophagus_Gastroesophageal_Junction)|SLC6A20(Muscle_Skeletal)|CXCR6(Muscle_Skeletal)|FYCO1(Esophagus_Mucosa)|CCR1(Esophagus_Mucosa)|FLT1P1(Whole_Blood)|CXCR6(Artery_Tibial)|CXCR6(Nerve_Tibial)|FYCO1(Nerve_Tibial)|CCR1(Cells_Cultured_fibroblasts)|CXCR6(Artery_Aorta)|LZTFL1(Adipose_Subcutaneous)|CXCR6(Adipose_Subcutaneous)|SLC6A20(Esophagus_Muscularis)|CCR1(Esophagus_Muscularis)	CXCR6,FYCO1|CCR1|FYCO1|CXCR6|CCR3|CCR2
Susceptibility	Population	EUR		6	99535539	C	T	0.0756719	0.984498	459250	-0.106023	0.899404	0.022124	1.64962e-06	intergenic	FBXL4;MIR548AI	dist=139657;dist=36946			rs761636	Systolic blood pressure (SBP)|Urinary albumin-to-creatinine ratio|Cystatin C in serum|LDL cholesterol change with statins|Diastolic blood pressure (DBP)|Fasting blood glucose	.	.	CCNC
Severe	Population	ALL		3	45985347	C	G	0.114209	0.996896	487320	0.305716	1.3576	0.063795	1.65001e-06	intronic	CXCR6;FYCO1				rs6785091	Refractive error|HDL cholesterol	.	FYCO1(Thyroid)|CXCR6(Muscle_Skeletal)|CCR1(Esophagus_Mucosa)|FLT1P1(Whole_Blood)|CXCR6(Artery_Tibial)|CXCR6(Nerve_Tibial)|CCR1(Cells_Cultured_fibroblasts)|CXCR6(Artery_Aorta)|LZTFL1(Adipose_Subcutaneous)|CXCR6(Adipose_Subcutaneous)|SLC6A20(Esophagus_Muscularis)|CCR1(Esophagus_Muscularis)	CXCR6|CXCR6,FYCO1|CCR1|CCR2|FYCO1
Susceptibility	Population	EUR		6	99598593	A	G	0.0550356	0.981156	459250	-0.12317	0.884113	0.0257027	1.65031e-06	intergenic	MIR548AI;FAXC	dist=26021;dist=120444			rs76932531	.	.	.	.
Susceptibility	Population	EUR	F	4	98309248	G	A	0.0299941	0.973023	249299	0.223545	1.2505	0.0466488	1.6506e-06	ncRNA_intronic	STPG2-AS1				rs116332474	.	.	.	.
Hospitalization	Positive	ALL		3	45939016	G	A	0.11003	0.980826	18481	0.231043	1.25991	0.0482141	1.6511e-06	intronic	CCR9;LZTFL1				rs17764980	Refractive error|HDL cholesterol	.	FYCO1(Thyroid)|SLC6A20(Muscle_Skeletal)|CXCR6(Muscle_Skeletal)|FYCO1(Esophagus_Mucosa)|CCR1(Esophagus_Mucosa)|FLT1P1(Whole_Blood)|CXCR6(Artery_Tibial)|SLC6A20(Nerve_Tibial)|CXCR6(Nerve_Tibial)|CXCR6(Skin_Sun_Exposed_Lower_leg)|FYCO1(Cells_Cultured_fibroblasts)|CCR1(Cells_Cultured_fibroblasts)|CXCR6(Artery_Aorta)|LZTFL1(Adipose_Subcutaneous)|CXCR6(Adipose_Subcutaneous)|CCRL2(Adipose_Subcutaneous)|SLC6A20(Esophagus_Muscularis)|CCR1(Esophagus_Muscularis)|SLC6A20(Breast_Mammary_Tissue)	CXCR6,FYCO1|FYCO1|CXCR6|CCR1
Hospitalization	Tested	nEUR		10	25158221	G	T	0.380915	0.995451	6539	0.388036	1.47408	0.0809767	1.65165e-06	intronic	PRTFDC1				rs1971470	Body mass index (BMI)|Neuroblastoma (brain cancer)|LDL cholesterol change with statins|HDL cholesterol change with statins|Total cholesterol change with statins	.	THNSL1(Thyroid)	.
Susceptibility	Tested	ALL	M	5	92593853	C	G	0.416989	0.98341	48422	0.0849389	1.08865	0.0177254	1.65172e-06	intergenic	ARRDC3-AS1;NR2F1-AS1	dist=1877321;dist=151209			rs4242247	.	.	POLD2P1(Nerve_Tibial)|NR2F1(Esophagus_Muscularis)|NR2F1-AS1(Esophagus_Muscularis)	.
Severe	Positive	ALL	M	3	45908514	C	G	0.080171	0.979848	8352	0.511833	1.66835	0.106813	1.65247e-06	intronic	LZTFL1				rs35652899	.	.	SLC6A20(Muscle_Skeletal)|CXCR6(Muscle_Skeletal)|CCR1(Esophagus_Mucosa)|CCR9(Whole_Blood)|CXCR6(Artery_Tibial)|RP11-697K23.3(Nerve_Tibial)|SLC6A20(Nerve_Tibial)|CCR1(Cells_Cultured_fibroblasts)|LZTFL1(Adipose_Subcutaneous)|CXCR6(Adipose_Subcutaneous)|SLC6A20(Esophagus_Muscularis)|CCR1(Esophagus_Muscularis)|SLC6A20(Breast_Mammary_Tissue)	.
Severe	Tested	EUR		3	45975443	C	T	0.100129	0.996883	80559	0.350679	1.42003	0.0731854	1.65416e-06	intronic	FYCO1				rs13066516	.	.	FYCO1(Thyroid)|SLC6A20(Muscle_Skeletal)|CXCR6(Muscle_Skeletal)|FYCO1(Esophagus_Mucosa)|CCR1(Esophagus_Mucosa)|FLT1P1(Whole_Blood)|CXCR6(Artery_Tibial)|CXCR6(Nerve_Tibial)|FYCO1(Nerve_Tibial)|FYCO1(Cells_Cultured_fibroblasts)|CCR1(Cells_Cultured_fibroblasts)|CXCR6(Artery_Aorta)|LZTFL1(Adipose_Subcutaneous)|CXCR6(Adipose_Subcutaneous)|SLC6A20(Esophagus_Muscularis)|CCR1(Esophagus_Muscularis)	.
Severe	Positive	ALL		3	46009487	G	A	0.112647	1	17657	0.344511	1.4113	0.0718988	1.65443e-06	exonic	FYCO1		nonsynonymous SNV	FYCO1:NM_024513:exon8:c.C1339T:p.R447C	rs33910087	.	.	FYCO1(Thyroid)|SLC6A20(Muscle_Skeletal)|CXCR6(Muscle_Skeletal)|FYCO1(Esophagus_Mucosa)|CCR1(Esophagus_Mucosa)|FLT1P1(Whole_Blood)|CXCR6(Artery_Tibial)|CXCR6(Nerve_Tibial)|FYCO1(Nerve_Tibial)|FYCO1(Cells_Cultured_fibroblasts)|CCR1(Cells_Cultured_fibroblasts)|CXCR6(Artery_Aorta)|LZTFL1(Adipose_Subcutaneous)|CXCR6(Adipose_Subcutaneous)|SLC6A20(Esophagus_Muscularis)|CCR1(Esophagus_Muscularis)	.
Severe	Positive	ALL		3	46186323	T	C	0.0840796	0.998651	17657	0.393829	1.48265	0.0821916	1.65458e-06	intergenic	XCR1;CCR1	dist=58987;dist=56879			rs17216717	.	.	FYCO1(Thyroid)|PRSS46(Thyroid)|CCR1(Esophagus_Gastroesophageal_Junction)|SLC6A20(Muscle_Skeletal)|CXCR6(Muscle_Skeletal)|CCR1(Esophagus_Mucosa)|FLT1P1(Whole_Blood)|CCR3(Whole_Blood)|CXCR6(Artery_Tibial)|CXCR6(Nerve_Tibial)|CCR1(Cells_Cultured_fibroblasts)|CCR5(Colon_Sigmoid)|CCR2(Adipose_Visceral_Omentum)|LZTFL1(Adipose_Subcutaneous)|SLC6A20(Esophagus_Muscularis)|CCR1(Esophagus_Muscularis)|CXCR6(Lung)	.
Hospitalization	Population	EUR	M	19	39084533	A	G	0.0219067	0.990127	209951	0.59504	1.8131	0.124185	1.65498e-06	intronic	MAP4K1				rs4802618	.	.	LGALS7B(Esophagus_Mucosa)|AC067969.2(Testis)|FBXO17(Esophagus_Muscularis)	.
Severe	Positive	ALL		3	46312847	A	G	0.0754758	0.999117	17657	0.407048	1.50238	0.0849524	1.65553e-06	intergenic	CCR3;CCR2	dist=4650;dist=82388			rs6793370	.	.	CCR1(Esophagus_Gastroesophageal_Junction)|SLC6A20(Muscle_Skeletal)|LINC02009(Muscle_Skeletal)|CCR1(Esophagus_Mucosa)|CCR1(Cells_Cultured_fibroblasts)|CCR1(Esophagus_Muscularis)	.
Severe	Tested	EUR		3	45967800	CA	C	0.10008	0.99651	80559	0.35065	1.41999	0.0731848	1.65712e-06	intronic	FYCO1				rs761402513	.	.	.	.
Death	Tested	ALL		3	45889949	C	T	0.0734923	0.993237	85986	0.407807	1.50352	0.0851154	1.65764e-06	intronic	LZTFL1				rs35731912	.	.	SLC6A20(Muscle_Skeletal)|CXCR6(Muscle_Skeletal)|CCR1(Esophagus_Mucosa)|CXCR6(Artery_Tibial)|RP11-697K23.3(Nerve_Tibial)|SLC6A20(Nerve_Tibial)|CCR1(Cells_Cultured_fibroblasts)|SLC6A20(Esophagus_Muscularis)|CCR1(Esophagus_Muscularis)|SLC6A20(Breast_Mammary_Tissue)	.
Severe	Population	EUR		3	46012375	CTA	C	0.100839	0.996083	459250	0.347771	1.41591	0.0725865	1.65848e-06	intronic	FYCO1				rs1431183751	.	.	.	.
Hospitalization	Positive	ALL		3	46123900	T	TAC	0.112583	0.989889	18481	0.226906	1.25471	0.0473609	1.65954e-06	intronic	XCR1				rs34278810	.	.	.	.
Susceptibility	Population	AFR		8	98516110	A	G	0.0372798	0.898413	7644	0.879145	2.40884	0.183507	1.66118e-06	intergenic	LOC101927066;MTDH	dist=57385;dist=140302			rs73698838	.	.	.	.
Hospitalization	Tested	ALL	M	3	46123186	CT	C	0.102854	0.959646	48422	0.269346	1.30911	0.0562218	1.66139e-06	intronic	XCR1				rs111793438	.	.	.	.
Hospitalization	Positive	ALL		3	46079524	T	TTTTTG	0.0908141	0.910892	18481	0.260082	1.29704	0.0542882	1.66148e-06	intronic	XCR1				rs199538350	.	.	.	.
Severe	Population	EUR		19	45415935	G	T	0.127004	0.991249	459250	0.313757	1.36856	0.0654929	1.66196e-06	intergenic	APOE;APOC1	dist=3283;dist=1647			rs7256200	Serum IDL-C|Serum L-LDL-C|Serum M-LDL-P|Serum IDL-C-eFR|Serum L-LDL-CE|Serum Est-C|Serum S-LDL-C|Serum S-LDL-P|Serum LDL-C|Serum S-LDL-L|Serum M-LDL-PL|Serum L-LDL-L|Serum Serum-C|Serum IDL-L|Serum M-LDL-C/M-LDL-PL|Serum M-HDL-L/S-HDL-L|Serum IDL-FC|Serum Tot-C|Serum M-LDL-CE|Serum IDL-PL|Serum M-LDL-C|Serum L-LDL-PL|Serum ApoB|Serum IDL-P|Serum LA|Serum L-LDL-P|Serum L-LDL-FC|Serum LDL-C-eFR|Serum M-LDL-L	Cerebral amyloid deposition (PET imaging)	CTB-171A8.1(Thyroid)|APOC1(Adrenal_Gland)	.
Death	Tested	EUR		2	125367015	A	T	0.527044	0.99436	80559	0.21928	1.24518	0.045772	1.66202e-06	intronic	CNTNAP5				rs6750396	.	.	CNTNAP5(Pituitary)	.
Severe	Population	ALL		3	46258226	G	A	0.0899484	0.99486	487320	0.3371	1.40088	0.0703716	1.66546e-06	intergenic	CCR1;CCR3	dist=8422;dist=25646			rs13088766	Urinary albumin-to-creatinine ratio|HOMA-IR|HDL cholesterol|HOMA-B|Total cholesterol|Methylation levels at chr1:32488749-32488799 [hg18 coord, probe cg01525376] in Caudal pons|Body mass index (BMI)|Fasting insulin	.	PRSS46(Thyroid)|PRSS45(Thyroid)|CCR1(Esophagus_Gastroesophageal_Junction)|CCR1(Esophagus_Mucosa)|FLT1P1(Whole_Blood)|CXCR6(Nerve_Tibial)|CCR1(Cells_Cultured_fibroblasts)|CCR2(Adipose_Visceral_Omentum)|SLC6A20(Esophagus_Muscularis)|CCR1(Esophagus_Muscularis)|CXCR6(Lung)	CXCR6|CCR1|CCR2|FYCO1|CCR3
Hospitalization	Positive	nEUR		4	84791906	C	T	0.0207701	0.889104	1930	1.49966	4.48018	0.313066	1.66574e-06	intergenic	GPAT3;LOC101928978	dist=264879;dist=97329			rs78392857	.	.	.	.
Hospitalization	Positive	EUR	M	10	131869012	C	T	0.0154999	0.87724	7784	0.859264	2.36142	0.179394	1.66929e-06	intronic	C10orf143				rs72843889	.	.	.	.
Severe	Tested	ALL	M	3	45998058	GTTC	G	0.104175	0.994099	39736	0.409626	1.50625	0.0855214	1.66989e-06	intronic	FYCO1				rs147316571	.	.	FYCO1(Thyroid)|SLC6A20(Muscle_Skeletal)|CXCR6(Muscle_Skeletal)|FYCO1(Esophagus_Mucosa)|CCR1(Esophagus_Mucosa)|FLT1P1(Whole_Blood)|CXCR6(Artery_Tibial)|CXCR6(Nerve_Tibial)|FYCO1(Nerve_Tibial)|FYCO1(Cells_Cultured_fibroblasts)|CCR1(Cells_Cultured_fibroblasts)|CXCR6(Artery_Aorta)|LZTFL1(Adipose_Subcutaneous)|CXCR6(Adipose_Subcutaneous)|SLC6A20(Esophagus_Muscularis)|CCR1(Esophagus_Muscularis)	.
Hospitalization	Tested	EUR	M	3	42025560	A	G	0.0129976	0.984044	45362	0.800894	2.22753	0.167211	1.67024e-06	intergenic	ULK4;TRAK1	dist=21965;dist=103132			rs141245628	.	.	ULK4(Whole_Blood)	.
Severe	Positive	ALL		3	46264832	AAAAC	A	0.0774225	0.983499	17657	0.411158	1.50856	0.0858495	1.67375e-06	intergenic	CCR1;CCR3	dist=15029;dist=19036			rs1440830919	.	.	.	.
Severe	Positive	EUR	M	17	39943921	T	C	0.916049	0.950736	7452	-0.519768	0.594659	0.108531	1.67506e-06	upstream	JUP	dist=901			rs7216371	Gene expression of JUP (probeID ILMN_1733811) in whole blood|Total cholesterol change with statins|LDL cholesterol change with statins|Fasting blood glucose	.	NT5C3B(Heart_Left_Ventricle)|NT5C3B(Esophagus_Gastroesophageal_Junction)|NT5C3B(Liver)|NT5C3B(Skin_Not_Sun_Exposed_Suprapubic)|NT5C3B(Stomach)|NT5C3B(Muscle_Skeletal)|P3H4(Heart_Atrial_Appendage)|NT5C3B(Heart_Atrial_Appendage)|JUP(Whole_Blood)|NT5C3B(Whole_Blood)|NT5C3B(Pituitary)|JUP(Artery_Tibial)|P3H4(Artery_Tibial)|NT5C3B(Artery_Tibial)|JUP(Nerve_Tibial)|NT5C3B(Nerve_Tibial)|NT5C3B(Skin_Sun_Exposed_Lower_leg)|NT5C3B(Cells_Cultured_fibroblasts)|JUP(Artery_Aorta)|NT5C3B(Artery_Aorta)|JUP(Spleen)|NT5C3B(Brain_Cerebellum)|NT5C3B(Adipose_Visceral_Omentum)|JUP(Adipose_Subcutaneous)|NT5C3B(Adipose_Subcutaneous)|NT5C3B(Pancreas)|JUP(Esophagus_Muscularis)|KLHL10(Esophagus_Muscularis)|NT5C3B(Esophagus_Muscularis)|NT5C3B(Colon_Transverse)|NT5C3B(Lung)|NT5C3B(Breast_Mammary_Tissue)	NT5C3L|JUP
Susceptibility	Tested	AFR		6	78131793	A	G	0.0119727	0.958585	1838	1.63569	5.13299	0.341546	1.67554e-06	intergenic	LINC02540;HTR1B	dist=828453;dist=38848			rs193000588	.	.	.	.
Severe	Positive	ALL		3	46226165	T	C	0.101058	0.996538	17657	0.36686	1.4432	0.0766046	1.67614e-06	intergenic	XCR1;CCR1	dist=98829;dist=17037			rs34059564	.	.	CCR1(Esophagus_Gastroesophageal_Junction)|CXCR6(Muscle_Skeletal)|CCR1(Esophagus_Mucosa)|FLT1P1(Whole_Blood)|CCR3(Whole_Blood)|CXCR6(Nerve_Tibial)|CCR1(Cells_Cultured_fibroblasts)|CCR2(Adipose_Visceral_Omentum)|SLC6A20(Esophagus_Muscularis)|CCR1(Esophagus_Muscularis)|CXCR6(Lung)	.
Susceptibility	Population	EUR		6	99777000	G	T	0.0141587	0.990279	459250	-0.238408	0.787881	0.0497826	1.67624e-06	intronic	FAXC				rs182467392	.	.	USP45(Brain_Nucleus_accumbens_basal_ganglia)|USP45(Spleen)	.
Severe	Tested	EUR		11	112961269	T	C	0.0147147	0.973411	80559	0.939779	2.55942	0.196249	1.6785e-06	intronic	NCAM1				rs10891501	.	.	ATF4P4(Adipose_Visceral_Omentum)	.
Severe	Positive	ALL		3	46033167	G	GCCTTACCCACAGACTCCTTCAC	0.085446	0.874201	17657	0.422697	1.52607	0.0882731	1.68024e-06	intronic	FYCO1				rs146285477	.	.	FYCO1(Thyroid)|CCR1(Esophagus_Gastroesophageal_Junction)|SLC6A20(Muscle_Skeletal)|CXCR6(Muscle_Skeletal)|FYCO1(Esophagus_Mucosa)|CCR1(Esophagus_Mucosa)|FLT1P1(Whole_Blood)|CXCR6(Artery_Tibial)|CXCR6(Nerve_Tibial)|FYCO1(Nerve_Tibial)|FYCO1(Cells_Cultured_fibroblasts)|CCR1(Cells_Cultured_fibroblasts)|CXCR6(Artery_Aorta)|LZTFL1(Adipose_Subcutaneous)|CXCR6(Adipose_Subcutaneous)|SLC6A20(Esophagus_Muscularis)|CCR1(Esophagus_Muscularis)	.
Severe	Population	EUR		3	46054156	G	T	0.100292	0.998477	459250	0.348089	1.41636	0.0726959	1.68215e-06	intergenic	FYCO1;XCR1	dist=16840;dist=4345			rs61650989	.	.	.	.
Death	Tested	EUR		3	45888690	A	G	0.0694874	0.995218	80559	0.44018	1.55299	0.0919312	1.68328e-06	intronic	LZTFL1				rs34288077	.	.	SLC6A20(Muscle_Skeletal)|CXCR6(Muscle_Skeletal)|CCR1(Esophagus_Mucosa)|CCR9(Whole_Blood)|CXCR6(Artery_Tibial)|RP11-697K23.3(Nerve_Tibial)|SLC6A20(Nerve_Tibial)|CCR1(Cells_Cultured_fibroblasts)|LZTFL1(Adipose_Subcutaneous)|CXCR6(Adipose_Subcutaneous)|SLC6A20(Esophagus_Muscularis)|CCR1(Esophagus_Muscularis)|SLC6A20(Breast_Mammary_Tissue)	.
Hospitalization	Tested	ALL	M	3	41818162	T	C	0.0215294	0.989703	48422	0.543855	1.72264	0.113585	1.68375e-06	intronic	ULK4				rs189378178	.	.	.	.
Death	Tested	EUR		3	45889921	A	T	0.069486	0.995044	80559	0.440206	1.55303	0.0919383	1.68407e-06	intronic	LZTFL1				rs35081325	.	.	SLC6A20(Muscle_Skeletal)|CXCR6(Muscle_Skeletal)|CCR1(Esophagus_Mucosa)|CCR9(Whole_Blood)|CXCR6(Artery_Tibial)|RP11-697K23.3(Nerve_Tibial)|SLC6A20(Nerve_Tibial)|CCR1(Cells_Cultured_fibroblasts)|LZTFL1(Adipose_Subcutaneous)|CXCR6(Adipose_Subcutaneous)|SLC6A20(Esophagus_Muscularis)|CCR1(Esophagus_Muscularis)|SLC6A20(Breast_Mammary_Tissue)	.
Death	Population	ALL		2	125372020	G	A	0.485813	0.991704	487320	0.207713	1.23086	0.0433819	1.68435e-06	intronic	CNTNAP5				rs1504022	Triglycerides change with statins	.	.	.
Susceptibility	Population	ALL	F	X	30503522	A	C	0.0381028	1	263957	-0.180414	0.834924	0.0376806	1.68454e-06	intergenic	NR0B1;TASL	dist=176015;dist=73417			rs113583786	.	.	.	.
Death	Tested	ALL		2	125368515	G	T	0.487383	0.991802	85986	0.210971	1.23488	0.0440629	1.68495e-06	intronic	CNTNAP5				rs12470391	Triglycerides change with statins	.	.	.
Susceptibility	Population	ALL		12	113518496	G	A	0.0193858	0.944483	487320	-0.188968	0.827813	0.0394677	1.68512e-06	intronic	DTX1				rs79910852	.	.	SDSL(Skin_Sun_Exposed_Lower_leg)	.
Hospitalization	Positive	ALL		3	45939802	G	A	0.110025	0.980977	18481	0.230826	1.25964	0.0482118	1.68662e-06	intronic	CCR9;LZTFL1				rs17714101	Refractive error|HDL cholesterol	.	FYCO1(Thyroid)|SLC6A20(Muscle_Skeletal)|CXCR6(Muscle_Skeletal)|FYCO1(Esophagus_Mucosa)|CCR1(Esophagus_Mucosa)|FLT1P1(Whole_Blood)|CXCR6(Artery_Tibial)|SLC6A20(Nerve_Tibial)|CXCR6(Nerve_Tibial)|CXCR6(Skin_Sun_Exposed_Lower_leg)|FYCO1(Cells_Cultured_fibroblasts)|CCR1(Cells_Cultured_fibroblasts)|CXCR6(Artery_Aorta)|LZTFL1(Adipose_Subcutaneous)|CXCR6(Adipose_Subcutaneous)|CCRL2(Adipose_Subcutaneous)|SLC6A20(Esophagus_Muscularis)|CCR1(Esophagus_Muscularis)|SLC6A20(Breast_Mammary_Tissue)	CXCR6,FYCO1|FYCO1|CXCR6|CCR1
Susceptibility	Population	AFR		6	77755021	T	C	0.0326944	0.927211	7644	0.929863	2.53416	0.194217	1.68669e-06	intergenic	LINC02540;HTR1B	dist=451681;dist=415620			rs116023134	.	.	.	.
Severe	Tested	EUR		3	45993645	C	T	0.100119	0.996871	80559	0.350329	1.41953	0.0731735	1.68746e-06	intronic	FYCO1				rs35501575	.	.	FYCO1(Thyroid)|SLC6A20(Muscle_Skeletal)|CXCR6(Muscle_Skeletal)|FYCO1(Esophagus_Mucosa)|CCR1(Esophagus_Mucosa)|FLT1P1(Whole_Blood)|CXCR6(Artery_Tibial)|CXCR6(Nerve_Tibial)|FYCO1(Nerve_Tibial)|FYCO1(Cells_Cultured_fibroblasts)|CCR1(Cells_Cultured_fibroblasts)|CXCR6(Artery_Aorta)|LZTFL1(Adipose_Subcutaneous)|CXCR6(Adipose_Subcutaneous)|SLC6A20(Esophagus_Muscularis)|CCR1(Esophagus_Muscularis)	.
Severe	Tested	ALL	M	3	45997263	T	C	0.105305	0.996847	39736	0.40636	1.50134	0.0848782	1.68815e-06	intronic	FYCO1				rs41289616	.	.	FYCO1(Thyroid)|SLC6A20(Muscle_Skeletal)|CXCR6(Muscle_Skeletal)|FYCO1(Esophagus_Mucosa)|CCR1(Esophagus_Mucosa)|FLT1P1(Whole_Blood)|CXCR6(Artery_Tibial)|CXCR6(Nerve_Tibial)|FYCO1(Nerve_Tibial)|FYCO1(Cells_Cultured_fibroblasts)|CCR1(Cells_Cultured_fibroblasts)|CXCR6(Artery_Aorta)|LZTFL1(Adipose_Subcutaneous)|CXCR6(Adipose_Subcutaneous)|SLC6A20(Esophagus_Muscularis)|CCR1(Esophagus_Muscularis)	.
Hospitalization	Population	ALL		4	25464527	T	C	0.128658	1	487320	0.177818	1.19461	0.0371421	1.68872e-06	intergenic	ANAPC4;LOC101929161	dist=44407;dist=68135			rs12507905	Fasting insulin|HOMA-IR|Total cholesterol|HOMA-B|Height|Abnormal Involuntary Movement Scale	.	.	.
Hospitalization	Positive	ALL	M	19	39087424	C	G	0.0171128	0.984802	8724	0.724742	2.0642	0.151382	1.68878e-06	ncRNA_intronic	LOC105372397				rs142550499	.	.	SIPA1L3(Heart_Left_Ventricle)|LGALS7B(Esophagus_Mucosa)|FBXO17(Cells_Cultured_fibroblasts)|FBXO27(Cells_Cultured_fibroblasts)	.
Severe	Tested	EUR		11	112951660	A	T	0.0145322	0.980898	80559	0.944892	2.57253	0.197373	1.68996e-06	intronic	NCAM1				rs17114760	Obesity with early age of onset (age >2)	.	.	.
Hospitalization	Tested	EUR	M	10	14659890	G	A	0.0180741	0.995549	45362	0.664844	1.94419	0.138878	1.69075e-06	intronic	FAM107B				rs117975117	.	.	.	.
Death	Tested	EUR		3	45899651	A	G	0.0694764	0.99384	80559	0.440357	1.55326	0.0919857	1.69095e-06	intronic	LZTFL1				rs34326463	.	.	SLC6A20(Muscle_Skeletal)|CXCR6(Muscle_Skeletal)|CCR1(Esophagus_Mucosa)|CCR9(Whole_Blood)|CXCR6(Artery_Tibial)|RP11-697K23.3(Nerve_Tibial)|SLC6A20(Nerve_Tibial)|CCR1(Cells_Cultured_fibroblasts)|LZTFL1(Adipose_Subcutaneous)|CXCR6(Adipose_Subcutaneous)|SLC6A20(Esophagus_Muscularis)|CCR1(Esophagus_Muscularis)|SLC6A20(Breast_Mammary_Tissue)	.
Severe	Tested	ALL	M	3	46177096	G	A	0.1016	0.976032	39736	0.417745	1.51853	0.0872643	1.69188e-06	intergenic	XCR1;CCR1	dist=49760;dist=66106			rs13068572	.	.	FYCO1(Thyroid)|CCR1(Esophagus_Gastroesophageal_Junction)|SLC6A20(Muscle_Skeletal)|CXCR6(Muscle_Skeletal)|FYCO1(Esophagus_Mucosa)|CCR1(Esophagus_Mucosa)|FLT1P1(Whole_Blood)|CCR3(Whole_Blood)|RP11-697K23.3(Pituitary)|CXCR6(Artery_Tibial)|CXCR6(Nerve_Tibial)|CCR1(Cells_Cultured_fibroblasts)|LZTFL1(Adipose_Subcutaneous)|CXCR6(Adipose_Subcutaneous)|SLC6A20(Esophagus_Muscularis)|CCR1(Esophagus_Muscularis)	.
Severe	Population	ALL		19	45415713	G	A	0.126053	0.99157	487320	0.297758	1.34684	0.0622025	1.69362e-06	intergenic	APOE;APOC1	dist=3061;dist=1869			rs10414043	.	Cerebral amyloid deposition (PET imaging)	CTB-171A8.1(Thyroid)|APOC1(Adrenal_Gland)	.
Severe	Population	ALL		3	46297528	A	T	0.065997	0.997992	487320	0.396364	1.48641	0.082804	1.69486e-06	intronic	CCR3				rs13085359	.	.	SLC6A20(Muscle_Skeletal)|LINC02009(Muscle_Skeletal)|CCR1(Esophagus_Mucosa)|FLT1P1(Whole_Blood)|CXCR6(Nerve_Tibial)|CCR1(Cells_Cultured_fibroblasts)|CCR2(Adipose_Visceral_Omentum)|SLC6A20(Esophagus_Muscularis)|CCR1(Esophagus_Muscularis)	.
Severe	Tested	ALL	M	3	46177864	T	C	0.106731	0.990992	39736	0.404959	1.49924	0.0846025	1.69621e-06	intergenic	XCR1;CCR1	dist=50528;dist=65338			rs4443214	.	.	PRSS46(Thyroid)|CCR1(Esophagus_Gastroesophageal_Junction)|CXCR6(Muscle_Skeletal)|CCR1(Esophagus_Mucosa)|FLT1P1(Whole_Blood)|RP11-697K23.3(Pituitary)|CXCR6(Artery_Tibial)|CXCR6(Nerve_Tibial)|CCR1(Cells_Cultured_fibroblasts)|FLT1P1(Spleen)|CCR2(Adipose_Visceral_Omentum)|SLC6A20(Esophagus_Muscularis)|CCR1(Esophagus_Muscularis)|CXCR6(Lung)	.
Hospitalization	Positive	EUR		3	46111759	G	A	0.104869	0.996085	16551	0.242883	1.27492	0.0507443	1.69791e-06	intronic	XCR1				rs9845382	Serum concentration of hypoxanthine	.	CXCR6(Muscle_Skeletal)|RP11-24F11.2(Heart_Atrial_Appendage)|FLT1P1(Whole_Blood)|CCR3(Whole_Blood)|CXCR6(Artery_Tibial)|CXCR6(Nerve_Tibial)|CCR1(Cells_Cultured_fibroblasts)|LZTFL1(Adipose_Subcutaneous)|CXCR6(Adipose_Subcutaneous)|CCR1(Esophagus_Muscularis)|CXCR6(Lung)|CCR5(Lung)	CCR2|CXCR6|CCR9
Death	Positive	ALL		4	177994447	A	T	0.106302	0.992281	17657	0.366892	1.44324	0.0766532	1.69812e-06	intergenic	LINC02509;NEIL3	dist=192693;dist=236581			rs4380467	Urinary albumin-to-creatinine ratio|Microalbuminuria	.	.	.
Susceptibility	Population	EUR		6	99536298	G	T	0.0756687	0.984913	459250	-0.105873	0.899539	0.0221197	1.69833e-06	intergenic	FBXL4;MIR548AI	dist=140416;dist=36187			rs13216468	.	Educational attainment (MTAG)	.	.
Severe	Tested	EUR		3	46050568	TA	T	0.0997563	0.990657	80559	0.352338	1.42239	0.0736133	1.69859e-06	intergenic	FYCO1;XCR1	dist=13253;dist=7932			rs1256638743	.	.	.	.
Hospitalization	Positive	ALL		3	46094063	A	G	0.111885	0.998662	18481	0.227364	1.25529	0.0475028	1.69867e-06	intronic	XCR1				rs34863575	.	.	FYCO1(Thyroid)|SLC6A20(Muscle_Skeletal)|CXCR6(Muscle_Skeletal)|FYCO1(Esophagus_Mucosa)|CCR1(Esophagus_Mucosa)|FLT1P1(Whole_Blood)|CXCR6(Artery_Tibial)|CXCR6(Nerve_Tibial)|FYCO1(Nerve_Tibial)|CCR1(Cells_Cultured_fibroblasts)|CXCR6(Artery_Aorta)|LZTFL1(Adipose_Subcutaneous)|CXCR6(Adipose_Subcutaneous)|SLC6A20(Esophagus_Muscularis)|CCR1(Esophagus_Muscularis)	.
Death	Tested	ALL		4	177985373	G	A	0.103101	0.995326	85986	0.346231	1.41373	0.0723382	1.69894e-06	intergenic	LINC02509;NEIL3	dist=183619;dist=245655			rs13103544	Microalbuminuria|Paternal transmission distortion|Transmission distortion|HOMA-IR|Fasting insulin|Maternal transmission distortion|Urinary albumin-to-creatinine ratio	.	.	.
Death	Population	ALL		3	45908116	A	T	0.0722556	0.987496	487320	0.40687	1.50211	0.0850076	1.69899e-06	intronic	LZTFL1				rs13081482	HDL cholesterol	.	SLC6A20(Muscle_Skeletal)|CXCR6(Muscle_Skeletal)|CCR1(Esophagus_Mucosa)|CCR9(Whole_Blood)|CXCR6(Artery_Tibial)|RP11-697K23.3(Nerve_Tibial)|SLC6A20(Nerve_Tibial)|CCR1(Cells_Cultured_fibroblasts)|LZTFL1(Adipose_Subcutaneous)|CXCR6(Adipose_Subcutaneous)|SLC6A20(Esophagus_Muscularis)|CCR1(Esophagus_Muscularis)|SLC6A20(Breast_Mammary_Tissue)	LZTFL1|CXCR6|CXCR6,FYCO1|CCR1
Susceptibility	Population	ALL		20	1161063	A	G	0.0849308	1	487320	0.0929691	1.09743	0.0194241	1.69913e-06	downstream	TMEM74B	dist=142			rs6078054	HDL cholesterol|Parkinson's disease|HOMA-B	.	TMEM74B(Skin_Sun_Exposed_Lower_leg)	C20orf46
Death	Positive	ALL		4	177994820	C	T	0.106317	0.992342	17657	0.366835	1.44316	0.0766435	1.69927e-06	intergenic	LINC02509;NEIL3	dist=193066;dist=236208			rs10012578	Urinary albumin-to-creatinine ratio|Microalbuminuria	.	.	.
Hospitalization	Population	ALL	M	10	14664946	C	T	0.0171724	1	223091	0.648497	1.91266	0.135493	1.69961e-06	intronic	FAM107B				rs77661988	.	.	.	.
Severe	Positive	ALL		3	46187118	G	A	0.0841051	0.998819	17657	0.393376	1.48197	0.0821896	1.69973e-06	intergenic	XCR1;CCR1	dist=59782;dist=56084			rs13097340	HDL cholesterol|Urinary albumin-to-creatinine ratio|Fasting insulin|Total cholesterol	.	FYCO1(Thyroid)|PRSS46(Thyroid)|CCR1(Esophagus_Gastroesophageal_Junction)|SLC6A20(Muscle_Skeletal)|CXCR6(Muscle_Skeletal)|CCR1(Esophagus_Mucosa)|FLT1P1(Whole_Blood)|CCR3(Whole_Blood)|CXCR6(Artery_Tibial)|CXCR6(Nerve_Tibial)|CCR1(Cells_Cultured_fibroblasts)|CCR5(Colon_Sigmoid)|CCR2(Adipose_Visceral_Omentum)|LZTFL1(Adipose_Subcutaneous)|SLC6A20(Esophagus_Muscularis)|CCR1(Esophagus_Muscularis)|CXCR6(Lung)	CCR3|CXCR6|CCR2|CCR1|CXCR6,FYCO1|FYCO1
Death	Positive	ALL		4	177994663	A	G	0.106317	0.992363	17657	0.366826	1.44315	0.0766428	1.69988e-06	intergenic	LINC02509;NEIL3	dist=192909;dist=236365			rs10034441	.	.	.	.
Death	Positive	ALL		4	177994703	C	T	0.106317	0.992363	17657	0.366826	1.44315	0.0766428	1.69988e-06	intergenic	LINC02509;NEIL3	dist=192949;dist=236325			rs10012477	Urinary albumin-to-creatinine ratio|Microalbuminuria	.	.	.
Severe	Population	EUR		11	112960163	T	C	0.0146536	0.975854	459250	0.939349	2.55832	0.196265	1.70028e-06	intronic	NCAM1				rs10891500	Obesity with early age of onset (age >2)	.	.	.
Death	Positive	ALL		4	177994748	G	T	0.106317	0.992356	17657	0.366822	1.44314	0.0766428	1.70029e-06	intergenic	LINC02509;NEIL3	dist=192994;dist=236280			rs10012654	.	.	.	.
Susceptibility	Population	nEUR		2	83532592	C	T	0.0119685	0.860233	28070	0.822846	2.27697	0.171926	1.70091e-06	intergenic	DHFRP3;LINC01809	dist=447699;dist=217346			rs74867097	.	.	.	.
Severe	Tested	ALL		3	46220682	G	A	0.0869641	0.997329	85986	0.348155	1.41645	0.0727467	1.70265e-06	intergenic	XCR1;CCR1	dist=93346;dist=22520			rs34013035	.	.	CCR1(Esophagus_Gastroesophageal_Junction)|CXCR6(Muscle_Skeletal)|CCR1(Esophagus_Mucosa)|FLT1P1(Whole_Blood)|CCR3(Whole_Blood)|CXCR6(Nerve_Tibial)|CCR1(Cells_Cultured_fibroblasts)|CCR2(Adipose_Visceral_Omentum)|SLC6A20(Esophagus_Muscularis)|CCR1(Esophagus_Muscularis)|CXCR6(Lung)	.
Severe	Population	ALL	M	3	46007825	T	C	0.105237	0.999262	223091	0.400118	1.492	0.0836045	1.70269e-06	exonic	FYCO1		nonsynonymous SNV	FYCO1:NM_024513:exon8:c.A3001G:p.N1001D	rs13059238	.	.	FYCO1(Thyroid)|SLC6A20(Muscle_Skeletal)|CXCR6(Muscle_Skeletal)|FYCO1(Esophagus_Mucosa)|CCR1(Esophagus_Mucosa)|FLT1P1(Whole_Blood)|CXCR6(Artery_Tibial)|CXCR6(Nerve_Tibial)|FYCO1(Nerve_Tibial)|FYCO1(Cells_Cultured_fibroblasts)|CCR1(Cells_Cultured_fibroblasts)|CXCR6(Artery_Aorta)|LZTFL1(Adipose_Subcutaneous)|CXCR6(Adipose_Subcutaneous)|SLC6A20(Esophagus_Muscularis)|CCR1(Esophagus_Muscularis)	.
Severe	Population	EUR		3	46006239	A	G	0.101009	0.998353	459250	0.346707	1.4144	0.072446	1.70365e-06	intronic	FYCO1				rs35855315	.	.	FYCO1(Thyroid)|SLC6A20(Muscle_Skeletal)|CXCR6(Muscle_Skeletal)|FYCO1(Esophagus_Mucosa)|CCR1(Esophagus_Mucosa)|FLT1P1(Whole_Blood)|CXCR6(Artery_Tibial)|CXCR6(Nerve_Tibial)|FYCO1(Nerve_Tibial)|FYCO1(Cells_Cultured_fibroblasts)|CCR1(Cells_Cultured_fibroblasts)|CXCR6(Artery_Aorta)|LZTFL1(Adipose_Subcutaneous)|CXCR6(Adipose_Subcutaneous)|SLC6A20(Esophagus_Muscularis)|CCR1(Esophagus_Muscularis)	.
Death	Population	ALL		3	45864732	T	C	0.0726751	0.998626	487320	0.40332	1.49679	0.084276	1.70383e-06	downstream	LZTFL1	dist=78			rs10490770	HDL cholesterol|Gene expression of [probe 6550333 centered at chr3:45964449] in blood|Serum ratio of (gamma-tocopherol)/(pyroglutamylglycine)	.	SLC6A20(Muscle_Skeletal)|CXCR6(Muscle_Skeletal)|CCR1(Esophagus_Mucosa)|CCR9(Whole_Blood)|CXCR6(Artery_Tibial)|RP11-697K23.3(Nerve_Tibial)|SLC6A20(Nerve_Tibial)|CCR1(Cells_Cultured_fibroblasts)|LZTFL1(Adipose_Subcutaneous)|CXCR6(Adipose_Subcutaneous)|SLC6A20(Esophagus_Muscularis)|CCR1(Esophagus_Muscularis)|SLC6A20(Breast_Mammary_Tissue)	CCR3|.|CXCR6|CXCR6,FYCO1|CCR1
Severe	Tested	EUR		3	46123186	CT	C	0.0989064	0.959646	80559	0.359054	1.43197	0.0750268	1.70407e-06	intronic	XCR1				rs111793438	.	.	.	.
Susceptibility	Population	ALL		18	74529690	A	G	0.0171711	0.948765	487320	0.212136	1.23632	0.0443292	1.70591e-06	ncRNA_intronic	ZNF236-DT				rs113611930	.	.	.	.
Severe	Tested	EUR		11	112956757	G	A	0.014534	0.980416	80559	0.944454	2.57141	0.197369	1.70799e-06	intronic	NCAM1				rs714233	Obesity with early age of onset (age >2)	.	.	.
Susceptibility	Population	AFR		6	77752464	C	T	0.0327121	0.926749	7644	0.929182	2.53244	0.194181	1.70882e-06	intergenic	LINC02540;HTR1B	dist=449124;dist=418177			rs76225142	.	.	.	.
Severe	Tested	EUR		3	45968043	T	G	0.100256	0.995498	80559	0.350256	1.41943	0.0731987	1.70986e-06	intronic	FYCO1				rs2373087	.	.	FYCO1(Thyroid)|SLC6A20(Muscle_Skeletal)|CXCR6(Muscle_Skeletal)|FYCO1(Esophagus_Mucosa)|CCR1(Esophagus_Mucosa)|FLT1P1(Whole_Blood)|CXCR6(Artery_Tibial)|CXCR6(Nerve_Tibial)|FYCO1(Nerve_Tibial)|FYCO1(Cells_Cultured_fibroblasts)|CCR1(Cells_Cultured_fibroblasts)|CXCR6(Artery_Aorta)|LZTFL1(Adipose_Subcutaneous)|CXCR6(Adipose_Subcutaneous)|SLC6A20(Esophagus_Muscularis)|CCR1(Esophagus_Muscularis)	.
Hospitalization	Population	ALL		6	69522080	T	C	0.0312	0.947491	487320	0.365021	1.44054	0.0762845	1.70988e-06	intronic	ADGRB3				rs145500207	.	.	RP3-525N10.2(Nerve_Tibial)	.
Severe	Positive	ALL		3	46186638	T	C	0.0841385	0.998858	17657	0.393196	1.48171	0.0821774	1.71228e-06	intergenic	XCR1;CCR1	dist=59302;dist=56564			rs13075836	HDL cholesterol|Total cholesterol|HDL cholesterol change with statins|Urinary albumin-to-creatinine ratio|Refractive error	.	FYCO1(Thyroid)|PRSS46(Thyroid)|CCR1(Esophagus_Gastroesophageal_Junction)|SLC6A20(Muscle_Skeletal)|CXCR6(Muscle_Skeletal)|CCR1(Esophagus_Mucosa)|FLT1P1(Whole_Blood)|CCR3(Whole_Blood)|CXCR6(Artery_Tibial)|CXCR6(Nerve_Tibial)|CCR1(Cells_Cultured_fibroblasts)|CCR5(Colon_Sigmoid)|CCR2(Adipose_Visceral_Omentum)|LZTFL1(Adipose_Subcutaneous)|SLC6A20(Esophagus_Muscularis)|CCR1(Esophagus_Muscularis)|CXCR6(Lung)	CCR3|CXCR6|CCR2|CCR1|CXCR6,FYCO1|FYCO1
Severe	Positive	EUR		4	140021428	C	CT	0.284461	0.998024	15815	0.248231	1.28176	0.0518824	1.71415e-06	intronic	ELF2				rs576805448	.	.	.	.
Susceptibility	Population	OTHERS		2	10415797	G	A	0.126754	0.972154	11009	0.51057	1.66624	0.106714	1.71433e-06	intergenic	MIR4261;HPCAL1	dist=83000;dist=27233			rs10929650	.	.	.	.
Hospitalization	Positive	ALL	F	3	183300420	C	T	0.335651	0.926118	9757	-0.233311	0.791907	0.0487649	1.71486e-06	intergenic	KLHL6;KLHL24	dist=26926;dist=52991			rs11719268	.	.	ABCC5(Thyroid)|KLHL6(Heart_Atrial_Appendage)	.
Severe	Positive	ALL		3	46334399	G	GA	0.0695519	0.983239	17657	0.425559	1.53045	0.088948	1.71533e-06	intergenic	CCR3;CCR2	dist=26203;dist=60835			rs577589101	.	.	.	.
Death	Tested	ALL		19	45418790	T	C	0.232955	0.991319	85986	0.248584	1.28221	0.0519578	1.71543e-06	intronic	APOC1				rs5117	.	Lobar intracerebral hemorrhage|Waist-to-hip ratio adjusted for BMI|Cerebral amyloid deposition (PET imaging)|Triglyceride levels x short total sleep time interaction (2df test)	APOE(Skin_Not_Sun_Exposed_Suprapubic)|APOC1(Skin_Not_Sun_Exposed_Suprapubic)|APOC1(Esophagus_Mucosa)|APOC1(Adrenal_Gland)|APOE(Skin_Sun_Exposed_Lower_leg)|APOC1(Skin_Sun_Exposed_Lower_leg)	.
Susceptibility	Tested	ALL	F	16	7799001	G	A	0.0250998	0.978969	56494	0.250307	1.28442	0.0523203	1.71735e-06	intergenic	RBFOX1;TMEM114	dist=35659;dist=788570			rs7203935	Urinary albumin-to-creatinine ratio	.	.	.
Severe	Population	EUR		3	46124418	A	G	0.0993257	0.998742	459250	0.349057	1.41773	0.0729625	1.71786e-06	intronic	XCR1				rs17215981	Gene expression of FYCO1 in peripheral blood monocytes|Major depressive disorder|HDL cholesterol|Lp-PLA2 activity|Serum concentration of hypoxanthine|Irritible bowel syndrome|Refractive error	.	FYCO1(Thyroid)|CCR1(Esophagus_Gastroesophageal_Junction)|SLC6A20(Muscle_Skeletal)|CXCR6(Muscle_Skeletal)|FYCO1(Esophagus_Mucosa)|CCR1(Esophagus_Mucosa)|FLT1P1(Whole_Blood)|CXCR6(Artery_Tibial)|CXCR6(Nerve_Tibial)|FYCO1(Nerve_Tibial)|FYCO1(Cells_Cultured_fibroblasts)|CCR1(Cells_Cultured_fibroblasts)|CXCR6(Artery_Aorta)|LZTFL1(Adipose_Subcutaneous)|CXCR6(Adipose_Subcutaneous)|SLC6A20(Esophagus_Muscularis)|CCR1(Esophagus_Muscularis)	CXCR6,FYCO1|FYCO1|CCR2|CCR3|CXCR6|CCR9|CCR1
Severe	Positive	ALL		3	46186838	A	G	0.084134	0.998916	17657	0.393144	1.48163	0.0821782	1.71801e-06	intergenic	XCR1;CCR1	dist=59502;dist=56364			rs13096325	HDL cholesterol change with statins|HDL cholesterol|Total cholesterol|Urinary albumin-to-creatinine ratio	.	FYCO1(Thyroid)|PRSS46(Thyroid)|CCR1(Esophagus_Gastroesophageal_Junction)|SLC6A20(Muscle_Skeletal)|CXCR6(Muscle_Skeletal)|CCR1(Esophagus_Mucosa)|FLT1P1(Whole_Blood)|CCR3(Whole_Blood)|CXCR6(Artery_Tibial)|CXCR6(Nerve_Tibial)|CCR1(Cells_Cultured_fibroblasts)|CCR5(Colon_Sigmoid)|CCR2(Adipose_Visceral_Omentum)|LZTFL1(Adipose_Subcutaneous)|SLC6A20(Esophagus_Muscularis)|CCR1(Esophagus_Muscularis)|CXCR6(Lung)	CCR3|CXCR6|CCR2|CCR1|CXCR6,FYCO1|FYCO1
Death	Population	ALL		2	125372060	A	G	0.487278	0.991732	487320	0.207491	1.23059	0.0433718	1.71845e-06	intronic	CNTNAP5				rs1847432	.	.	CNTNAP5(Pituitary)	.
Hospitalization	Positive	ALL		3	16021661	T	G	0.505698	0.995191	18481	0.141176	1.15163	0.02951	1.71846e-06	intergenic	MIR563;GALNT15	dist=106305;dist=194526			rs13093579	.	.	IMPDH1P8(Artery_Aorta)	.
Severe	Population	EUR		3	46046459	G	A	0.0998188	0.997205	459250	0.348699	1.41722	0.0728898	1.71908e-06	intergenic	FYCO1;XCR1	dist=9143;dist=12042			rs34836513	.	.	FYCO1(Thyroid)|SLC6A20(Muscle_Skeletal)|CXCR6(Muscle_Skeletal)|FYCO1(Esophagus_Mucosa)|CCR1(Esophagus_Mucosa)|FLT1P1(Whole_Blood)|CXCR6(Artery_Tibial)|CXCR6(Nerve_Tibial)|FYCO1(Nerve_Tibial)|CXCR6(Skin_Sun_Exposed_Lower_leg)|FYCO1(Cells_Cultured_fibroblasts)|CCR1(Cells_Cultured_fibroblasts)|CXCR6(Artery_Aorta)|LZTFL1(Adipose_Subcutaneous)|CXCR6(Adipose_Subcutaneous)|SLC6A20(Esophagus_Muscularis)|CCR1(Esophagus_Muscularis)	.
Death	Positive	ALL		3	45995724	A	AT	0.0572421	0.933769	17657	0.507148	1.66055	0.106012	1.71938e-06	intronic	FYCO1				rs140221038	.	.	FYCO1(Thyroid)|SLC6A20(Muscle_Skeletal)|CXCR6(Muscle_Skeletal)|CCR1(Esophagus_Mucosa)|CXCR6(Artery_Tibial)|CXCR6(Nerve_Tibial)|CCR1(Cells_Cultured_fibroblasts)|CXCR6(Adipose_Subcutaneous)|SLC6A20(Esophagus_Muscularis)|CCR1(Esophagus_Muscularis)	.
Susceptibility	Population	EUR		20	15394638	G	A	0.0303048	1	459250	0.162134	1.17602	0.033892	1.71984e-06	intronic	MACROD2				rs78217278	.	.	.	.
Severe	Tested	ALL	M	3	46053968	A	G	0.103053	0.998157	39736	0.410191	1.50711	0.0857464	1.72036e-06	intergenic	FYCO1;XCR1	dist=16652;dist=4533			rs35883205	.	.	FYCO1(Thyroid)|SLC6A20(Muscle_Skeletal)|CXCR6(Muscle_Skeletal)|FYCO1(Esophagus_Mucosa)|CCR1(Esophagus_Mucosa)|FLT1P1(Whole_Blood)|CXCR6(Artery_Tibial)|CXCR6(Nerve_Tibial)|FYCO1(Nerve_Tibial)|CXCR6(Skin_Sun_Exposed_Lower_leg)|FYCO1(Cells_Cultured_fibroblasts)|CCR1(Cells_Cultured_fibroblasts)|CXCR6(Artery_Aorta)|LZTFL1(Adipose_Subcutaneous)|CXCR6(Adipose_Subcutaneous)|SLC6A20(Esophagus_Muscularis)|CCR1(Esophagus_Muscularis)	.
Severe	Tested	EUR		11	112943964	T	A	0.0145296	0.981204	80559	0.943883	2.56994	0.19731	1.72053e-06	intronic	NCAM1				rs76145387	.	.	.	.
Severe	Tested	EUR		3	45976662	C	T	0.100175	0.996618	80559	0.350026	1.4191	0.0731723	1.72194e-06	intronic	FYCO1				rs77902290	.	.	FYCO1(Thyroid)|SLC6A20(Muscle_Skeletal)|CXCR6(Muscle_Skeletal)|FYCO1(Esophagus_Mucosa)|CCR1(Esophagus_Mucosa)|FLT1P1(Whole_Blood)|CXCR6(Artery_Tibial)|CXCR6(Nerve_Tibial)|FYCO1(Nerve_Tibial)|FYCO1(Cells_Cultured_fibroblasts)|CCR1(Cells_Cultured_fibroblasts)|CXCR6(Artery_Aorta)|LZTFL1(Adipose_Subcutaneous)|CXCR6(Adipose_Subcutaneous)|SLC6A20(Esophagus_Muscularis)|CCR1(Esophagus_Muscularis)	.
Severe	Positive	ALL		3	46337356	G	A	0.0691844	0.999636	17657	0.423054	1.52662	0.0884408	1.72294e-06	intergenic	CCR3;CCR2	dist=29159;dist=57879			rs4473594	HDL cholesterol|Urinary albumin-to-creatinine ratio|Fasting insulin|Refractive error|Triglycerides	.	SLC6A20(Muscle_Skeletal)|LINC02009(Muscle_Skeletal)|CCR1(Esophagus_Mucosa)|FLT1P1(Whole_Blood)|CXCR6(Nerve_Tibial)|CCR1(Cells_Cultured_fibroblasts)|CCR2(Adipose_Visceral_Omentum)|SLC6A20(Esophagus_Muscularis)|CCR1(Esophagus_Muscularis)	CCR3|CXCR6|CCR9|CCR2|CCR1
Severe	Tested	EUR		11	112952628	C	G	0.014539	0.980996	80559	0.943504	2.56897	0.197257	1.72583e-06	intronic	NCAM1				rs17114770	Obesity with early age of onset (age >2)	.	.	.
Severe	Tested	EUR	M	3	45843242	G	A	0.0702988	0.966779	37199	0.521064	1.68382	0.108943	1.72765e-06	intergenic	SLC6A20;LZTFL1	dist=5214;dist=21568			rs13071258	.	.	SLC6A20(Muscle_Skeletal)|CXCR6(Muscle_Skeletal)|CCR1(Esophagus_Mucosa)|CCR9(Whole_Blood)|CXCR6(Artery_Tibial)|RP11-697K23.3(Nerve_Tibial)|SLC6A20(Nerve_Tibial)|CCR1(Cells_Cultured_fibroblasts)|CXCR6(Adipose_Subcutaneous)|SLC6A20(Esophagus_Muscularis)|SLC6A20(Breast_Mammary_Tissue)	.
Severe	Positive	ALL		3	46111213	T	C	0.11185	0.998021	17657	0.347004	1.41482	0.0725531	1.72908e-06	intronic	XCR1				rs71327017	.	.	FYCO1(Thyroid)|CCR1(Esophagus_Gastroesophageal_Junction)|SLC6A20(Muscle_Skeletal)|CXCR6(Muscle_Skeletal)|FYCO1(Esophagus_Mucosa)|CCR1(Esophagus_Mucosa)|FLT1P1(Whole_Blood)|CXCR6(Artery_Tibial)|CXCR6(Nerve_Tibial)|FYCO1(Nerve_Tibial)|FYCO1(Cells_Cultured_fibroblasts)|CCR1(Cells_Cultured_fibroblasts)|CXCR6(Artery_Aorta)|LZTFL1(Adipose_Subcutaneous)|CXCR6(Adipose_Subcutaneous)|SLC6A20(Esophagus_Muscularis)|CCR1(Esophagus_Muscularis)	.
Hospitalization	Population	nEUR		4	138976501	CTT	C	0.0120527	0.820284	28070	1.74557	5.72919	0.36498	1.7299e-06	ncRNA_intronic	LINC00616				rs199889581	.	.	.	.
Severe	Positive	ALL		3	46216624	C	T	0.0966076	0.997377	17657	0.373118	1.45226	0.0780152	1.73017e-06	intergenic	XCR1;CCR1	dist=89288;dist=26578			rs149101566	.	.	CCR1(Esophagus_Gastroesophageal_Junction)|CXCR6(Muscle_Skeletal)|CCR1(Esophagus_Mucosa)|FLT1P1(Whole_Blood)|CCR3(Whole_Blood)|CXCR6(Nerve_Tibial)|CCR1(Cells_Cultured_fibroblasts)|CCR2(Adipose_Visceral_Omentum)|SLC6A20(Esophagus_Muscularis)|CCR1(Esophagus_Muscularis)|CXCR6(Lung)	.
Hospitalization	Tested	ALL	F	12	99314234	A	C	0.0256332	0.98249	56494	0.565387	1.76013	0.118218	1.73074e-06	intronic	ANKS1B				rs113532551	.	.	APAF1(Adipose_Subcutaneous)	.
Severe	Tested	ALL		17	44412076	A	G	0.209127	0.957504	85986	-0.252541	0.776824	0.0528077	1.73319e-06	intronic	ARL17A;ARL17B;LRRC37A				rs62073257	.	.	.	.
Hospitalization	Population	EUR	M	19	39065548	T	C	0.0223447	0.982034	209951	0.589287	1.8027	0.123226	1.73403e-06	intronic	RYR1				rs10853716	.	.	LGALS7B(Esophagus_Mucosa)|FBXO17(Esophagus_Muscularis)|FBXO17(Lung)	.
Death	Positive	ALL		4	177994374	T	G	0.106332	0.992372	17657	0.366501	1.44268	0.0766389	1.73406e-06	intergenic	LINC02509;NEIL3	dist=192620;dist=236654			rs4511949	Total cholesterol|Microalbuminuria|Urinary albumin-to-creatinine ratio	.	.	.
Susceptibility	Population	AFR		9	140655437	C	T	0.0181049	0.881267	7644	1.29959	3.6678	0.271762	1.73472e-06	intronic	EHMT1				rs147650243	.	.	.	.
Severe	Tested	EUR		11	112954651	T	G	0.0145421	0.980336	80559	0.943471	2.56888	0.197292	1.73478e-06	intronic	NCAM1				rs12417093	Obesity with early age of onset (age >2)	.	.	.
Severe	Positive	ALL	M	17	39947025	T	C	0.912798	0.951447	8352	-0.490665	0.612219	0.102606	1.73528e-06	intergenic	JUP;P3H4	dist=4005;dist=11180			rs873150	.	.	NT5C3B(Heart_Left_Ventricle)|NT5C3B(Esophagus_Gastroesophageal_Junction)|NT5C3B(Liver)|NT5C3B(Skin_Not_Sun_Exposed_Suprapubic)|NT5C3B(Stomach)|NT5C3B(Muscle_Skeletal)|P3H4(Heart_Atrial_Appendage)|NT5C3B(Heart_Atrial_Appendage)|JUP(Whole_Blood)|NT5C3B(Whole_Blood)|NT5C3B(Pituitary)|JUP(Artery_Tibial)|NT5C3B(Artery_Tibial)|JUP(Nerve_Tibial)|NT5C3B(Nerve_Tibial)|NT5C3B(Skin_Sun_Exposed_Lower_leg)|NT5C3B(Cells_Cultured_fibroblasts)|JUP(Artery_Aorta)|NT5C3B(Artery_Aorta)|JUP(Spleen)|JUP(Brain_Cerebellum)|NT5C3B(Brain_Cerebellum)|P3H4(Adipose_Visceral_Omentum)|NT5C3B(Adipose_Visceral_Omentum)|JUP(Adipose_Subcutaneous)|NT5C3B(Adipose_Subcutaneous)|NT5C3B(Pancreas)|JUP(Esophagus_Muscularis)|KLHL10(Esophagus_Muscularis)|NT5C3B(Esophagus_Muscularis)|NT5C3B(Colon_Transverse)|NT5C3B(Lung)|NT5C3B(Breast_Mammary_Tissue)	JUP
Severe	Positive	ALL	M	17	39947009	C	T	0.912797	0.951444	8352	-0.490664	0.61222	0.102607	1.73568e-06	intergenic	JUP;P3H4	dist=3989;dist=11196			rs1865840	Gene expression of JUP (probeID ILMN_1733811) in whole blood|Total cholesterol change with statins|Salmonella-induced pyroptosis|Fasting blood glucose|LDL cholesterol change with statins|Gene expression of NT5C3L in peripheral blood monocytes|Response to Lithium Treatment for Bipolar disorder|Gene expression of JUP in peripheral blood monocytes	.	NT5C3B(Heart_Left_Ventricle)|NT5C3B(Esophagus_Gastroesophageal_Junction)|NT5C3B(Liver)|NT5C3B(Skin_Not_Sun_Exposed_Suprapubic)|NT5C3B(Stomach)|NT5C3B(Muscle_Skeletal)|P3H4(Heart_Atrial_Appendage)|NT5C3B(Heart_Atrial_Appendage)|JUP(Whole_Blood)|NT5C3B(Whole_Blood)|NT5C3B(Pituitary)|JUP(Artery_Tibial)|NT5C3B(Artery_Tibial)|JUP(Nerve_Tibial)|NT5C3B(Nerve_Tibial)|NT5C3B(Skin_Sun_Exposed_Lower_leg)|NT5C3B(Cells_Cultured_fibroblasts)|JUP(Artery_Aorta)|NT5C3B(Artery_Aorta)|JUP(Spleen)|JUP(Brain_Cerebellum)|NT5C3B(Brain_Cerebellum)|P3H4(Adipose_Visceral_Omentum)|NT5C3B(Adipose_Visceral_Omentum)|JUP(Adipose_Subcutaneous)|NT5C3B(Adipose_Subcutaneous)|NT5C3B(Pancreas)|JUP(Esophagus_Muscularis)|KLHL10(Esophagus_Muscularis)|NT5C3B(Esophagus_Muscularis)|NT5C3B(Colon_Transverse)|NT5C3B(Lung)|NT5C3B(Breast_Mammary_Tissue)	208235_x_at|JUP|207739_s_at|206640_x_at|NT5C3L
Death	Positive	ALL		4	177994232	T	C	0.106331	0.992416	17657	0.366479	1.44265	0.0766383	1.73626e-06	intergenic	LINC02509;NEIL3	dist=192478;dist=236796			rs4510423	.	.	.	.
Severe	Tested	EUR		11	112952434	G	T	0.0145448	0.980684	80559	0.94312	2.56798	0.197242	1.73954e-06	intronic	NCAM1				rs117676743	.	.	.	.
Severe	Tested	EUR		3	45981171	C	T	0.100221	0.996326	80559	0.349769	1.41874	0.0731527	1.74116e-06	intronic	FYCO1				rs2171531	.	.	FYCO1(Thyroid)|SLC6A20(Muscle_Skeletal)|CXCR6(Muscle_Skeletal)|FYCO1(Esophagus_Mucosa)|CCR1(Esophagus_Mucosa)|FLT1P1(Whole_Blood)|CXCR6(Artery_Tibial)|CXCR6(Nerve_Tibial)|FYCO1(Nerve_Tibial)|FYCO1(Cells_Cultured_fibroblasts)|CCR1(Cells_Cultured_fibroblasts)|CXCR6(Artery_Aorta)|LZTFL1(Adipose_Subcutaneous)|CXCR6(Adipose_Subcutaneous)|SLC6A20(Esophagus_Muscularis)|CCR1(Esophagus_Muscularis)	.
Death	Positive	ALL		4	177994083	T	C	0.106332	0.992431	17657	0.36643	1.44258	0.0766373	1.74118e-06	intergenic	LINC02509;NEIL3	dist=192329;dist=236945			rs13121199	.	.	.	.
Susceptibility	Tested	ALL	F	3	45839176	A	T	0.0556497	0.939402	56494	0.176447	1.19297	0.0369032	1.7412e-06	intergenic	SLC6A20;LZTFL1	dist=1148;dist=25634			rs73062394	.	.	RN7SL145P(Brain_Cortex)	.
Severe	Positive	ALL	M	3	46177864	T	C	0.12104	0.990992	8352	0.43668	1.54756	0.0913336	1.74288e-06	intergenic	XCR1;CCR1	dist=50528;dist=65338			rs4443214	.	.	PRSS46(Thyroid)|CCR1(Esophagus_Gastroesophageal_Junction)|CXCR6(Muscle_Skeletal)|CCR1(Esophagus_Mucosa)|FLT1P1(Whole_Blood)|RP11-697K23.3(Pituitary)|CXCR6(Artery_Tibial)|CXCR6(Nerve_Tibial)|CCR1(Cells_Cultured_fibroblasts)|FLT1P1(Spleen)|CCR2(Adipose_Visceral_Omentum)|SLC6A20(Esophagus_Muscularis)|CCR1(Esophagus_Muscularis)|CXCR6(Lung)	.
Severe	Population	EUR		3	46111213	T	C	0.0993312	0.998021	459250	0.348845	1.41743	0.0729712	1.74786e-06	intronic	XCR1				rs71327017	.	.	FYCO1(Thyroid)|CCR1(Esophagus_Gastroesophageal_Junction)|SLC6A20(Muscle_Skeletal)|CXCR6(Muscle_Skeletal)|FYCO1(Esophagus_Mucosa)|CCR1(Esophagus_Mucosa)|FLT1P1(Whole_Blood)|CXCR6(Artery_Tibial)|CXCR6(Nerve_Tibial)|FYCO1(Nerve_Tibial)|FYCO1(Cells_Cultured_fibroblasts)|CCR1(Cells_Cultured_fibroblasts)|CXCR6(Artery_Aorta)|LZTFL1(Adipose_Subcutaneous)|CXCR6(Adipose_Subcutaneous)|SLC6A20(Esophagus_Muscularis)|CCR1(Esophagus_Muscularis)	.
Susceptibility	Tested	ALL	M	21	34156633	T	C	0.269627	0.990559	48422	0.093579	1.0981	0.0195749	1.7481e-06	ncRNA_intronic	C21orf62-AS1				rs12627142	Waist hip ratio|Serum creatinine|Sporadic Creutzfeldt-Jakob disease|HDL cholesterol|Eye color|Urinary albumin-to-creatinine ratio|Barnes Akathisia Rating Scale|Gene expression of SYNJ1 (ENSG00000159082) in dendritic cells treated with Mycobacterium tuberculosis|Variant Creutzfeldt-Jakob disease	.	SYNJ1(Thyroid)|SYNJ1(Heart_Atrial_Appendage)|AP000280.66(Pituitary)|C21orf62-AS1(Skin_Sun_Exposed_Lower_leg)|AP000280.66(Pancreas)|TCP10L(Esophagus_Muscularis)|SYNJ1(Esophagus_Muscularis)|SYNJ1(Lung)	C21ORF66|TCP10L|C21orf77|Hs.54725|SYNJ1|C21orf63
Hospitalization	Positive	ALL		3	46095104	A	G	0.111875	0.998562	18481	0.22711	1.25497	0.047508	1.74898e-06	intronic	XCR1				rs35772789	.	.	FYCO1(Thyroid)|SLC6A20(Muscle_Skeletal)|CXCR6(Muscle_Skeletal)|FYCO1(Esophagus_Mucosa)|CCR1(Esophagus_Mucosa)|FLT1P1(Whole_Blood)|CXCR6(Artery_Tibial)|CXCR6(Nerve_Tibial)|FYCO1(Nerve_Tibial)|CCR1(Cells_Cultured_fibroblasts)|CXCR6(Artery_Aorta)|LZTFL1(Adipose_Subcutaneous)|CXCR6(Adipose_Subcutaneous)|SLC6A20(Esophagus_Muscularis)|CCR1(Esophagus_Muscularis)	.
Severe	Positive	ALL	M	7	51438939	G	A	0.155448	0.997023	8352	-0.364318	0.694671	0.0762111	1.74969e-06	intergenic	COBL;LOC107986794	dist=54381;dist=21136			rs62447010	.	.	.	.
Death	Tested	EUR		3	45889949	C	T	0.0695753	0.993237	80559	0.439371	1.55173	0.0919137	1.75072e-06	intronic	LZTFL1				rs35731912	.	.	SLC6A20(Muscle_Skeletal)|CXCR6(Muscle_Skeletal)|CCR1(Esophagus_Mucosa)|CXCR6(Artery_Tibial)|RP11-697K23.3(Nerve_Tibial)|SLC6A20(Nerve_Tibial)|CCR1(Cells_Cultured_fibroblasts)|SLC6A20(Esophagus_Muscularis)|CCR1(Esophagus_Muscularis)|SLC6A20(Breast_Mammary_Tissue)	.
Susceptibility	Tested	EUR	M	13	32828933	A	G	0.311219	0.997852	45362	-0.0936965	0.910559	0.0196012	1.75165e-06	intronic	FRY				rs9595223	Diastolic blood pressure (DBP)|Total cholesterol|Height	.	RP1-257C22.2(Artery_Tibial)	N4BP2L2
Death	Positive	ALL		4	177993314	C	T	0.106337	0.992405	17657	0.366322	1.44242	0.076636	1.7527e-06	intergenic	LINC02509;NEIL3	dist=191560;dist=237714			rs10006686	.	.	.	.
Hospitalization	Tested	EUR	M	19	39120995	T	A	0.0146618	0.937118	45362	0.75424	2.126	0.157793	1.75348e-06	intronic	EIF3K				rs112982040	.	.	.	.
Susceptibility	Population	AFR		9	140666117	T	C	0.0181162	0.883069	7644	1.29771	3.66089	0.271492	1.75366e-06	intronic	EHMT1				rs549475858	.	.	.	.
Death	Population	ALL		3	45867440	A	G	0.0726575	0.998476	487320	0.402856	1.49609	0.0842826	1.75449e-06	UTR3	LZTFL1	NM_001276379:c.*379T>C;NM_001276378:c.*366T>C;NM_020347:c.*366T>C			rs35624553	.	.	SLC6A20(Muscle_Skeletal)|CXCR6(Muscle_Skeletal)|CCR1(Esophagus_Mucosa)|CCR9(Whole_Blood)|CXCR6(Artery_Tibial)|RP11-697K23.3(Nerve_Tibial)|SLC6A20(Nerve_Tibial)|CCR1(Cells_Cultured_fibroblasts)|LZTFL1(Adipose_Subcutaneous)|CXCR6(Adipose_Subcutaneous)|SLC6A20(Esophagus_Muscularis)|CCR1(Esophagus_Muscularis)|SLC6A20(Breast_Mammary_Tissue)	.
Severe	Population	EUR		3	46052800	G	A	0.100286	0.998265	459250	0.347474	1.41549	0.0726966	1.75486e-06	intergenic	FYCO1;XCR1	dist=15484;dist=5701			rs34493660	.	.	FYCO1(Thyroid)|XCR1(Skin_Not_Sun_Exposed_Suprapubic)|CXCR6(Muscle_Skeletal)|FLT1P1(Whole_Blood)|CCR3(Whole_Blood)|CXCR6(Artery_Tibial)|CXCR6(Nerve_Tibial)|CCR1(Cells_Cultured_fibroblasts)|CCR1(Esophagus_Muscularis)	.
Severe	Positive	ALL	M	17	39942449	C	T	0.912999	0.944947	8352	-0.492469	0.611116	0.103032	1.75518e-06	intronic	JUP				rs9911745	.	.	NT5C3B(Heart_Left_Ventricle)|NT5C3B(Esophagus_Gastroesophageal_Junction)|NT5C3B(Liver)|NT5C3B(Skin_Not_Sun_Exposed_Suprapubic)|NT5C3B(Stomach)|NT5C3B(Muscle_Skeletal)|ZNF385C(Muscle_Skeletal)|P3H4(Heart_Atrial_Appendage)|NT5C3B(Heart_Atrial_Appendage)|JUP(Whole_Blood)|NT5C3B(Whole_Blood)|NT5C3B(Pituitary)|JUP(Artery_Tibial)|P3H4(Artery_Tibial)|NT5C3B(Artery_Tibial)|JUP(Nerve_Tibial)|NT5C3B(Nerve_Tibial)|NT5C3B(Skin_Sun_Exposed_Lower_leg)|NT5C3B(Cells_Cultured_fibroblasts)|JUP(Artery_Aorta)|NT5C3B(Artery_Aorta)|JUP(Spleen)|JUP(Brain_Cerebellum)|NT5C3B(Brain_Cerebellum)|P3H4(Adipose_Visceral_Omentum)|NT5C3B(Adipose_Visceral_Omentum)|JUP(Adipose_Subcutaneous)|NT5C3B(Adipose_Subcutaneous)|NT5C3B(Pancreas)|JUP(Esophagus_Muscularis)|KLHL10(Esophagus_Muscularis)|NT5C3B(Esophagus_Muscularis)|NT5C3B(Lung)|NT5C3B(Breast_Mammary_Tissue)	JUP
Severe	Population	EUR	M	3	45876459	G	GA	0.070675	0.992429	209951	0.508877	1.66342	0.106467	1.75567e-06	intronic	LZTFL1				rs11385942	.	.	SLC6A20(Muscle_Skeletal)|CXCR6(Muscle_Skeletal)|CCR1(Esophagus_Mucosa)|CXCR6(Artery_Tibial)|RP11-697K23.3(Nerve_Tibial)|SLC6A20(Nerve_Tibial)|CCR1(Cells_Cultured_fibroblasts)|CXCR6(Adipose_Subcutaneous)|SLC6A20(Esophagus_Muscularis)|CCR1(Esophagus_Muscularis)	.
Severe	Population	ALL		7	6711223	C	T	0.276942	0.981885	487320	0.218667	1.24442	0.0457499	1.75626e-06	intergenic	ZNF316;ZNF12	dist=13313;dist=16842			rs150329534	.	.	RP11-611L7.2(Thyroid)|PMS2CL(Thyroid)|ZNF316(Esophagus_Gastroesophageal_Junction)|PMS2CL(Esophagus_Gastroesophageal_Junction)|ZNF316(Skin_Not_Sun_Exposed_Suprapubic)|RP11-611L7.2(Brain_Cortex)|PMS2(Whole_Blood)|ZNF316(Whole_Blood)|RP11-611L7.2(Cells_Cultured_fibroblasts)|PMS2CL(Testis)|ZDHHC4(Adipose_Subcutaneous)|ZNF316(Esophagus_Muscularis)	PMS2CL:005|PMS2CL:004
Hospitalization	Population	ALL	M	6	69522080	T	C	0.0311484	0.947491	223091	0.477991	1.61283	0.100008	1.75725e-06	intronic	ADGRB3				rs145500207	.	.	RP3-525N10.2(Nerve_Tibial)	.
Susceptibility	Tested	EUR	M	13	32825279	G	A	0.308099	0.998674	45362	-0.093918	0.910357	0.0196508	1.75865e-06	intronic	FRY				rs75792042	.	.	.	.
Susceptibility	Population	SAS		11	11499176	T	C	0.730275	1	9417	0.284773	1.32946	0.0595855	1.75969e-06	intronic	GALNT18				rs6416094	Body mass index (BMI)	.	GALNT18(Muscle_Skeletal)	ENST00000227756.4/ENST00000526064.1[complex event 3']
Severe	Positive	EUR		4	140075052	G	A	0.2849	0.997667	15815	0.24786	1.28128	0.0518622	1.75993e-06	intronic	ELF2				rs2046661	Advanced age-related macular degeneration (geographic atrophy)|Height	.	MGARP(Heart_Left_Ventricle)|RP11-83A24.2(Small_Intestine_Terminal_Ileum)|ELF2(Skin_Not_Sun_Exposed_Suprapubic)|RP11-83A24.2(Esophagus_Mucosa)|ELF2(Skin_Sun_Exposed_Lower_leg)|MGARP(Brain_Cerebellar_Hemisphere)|MGARP(Brain_Cerebellum)|ELF2(Esophagus_Muscularis)	NARG1|NAA15|ELF2
Severe	Positive	ALL		3	46300870	G	T	0.0692282	0.999322	17657	0.422645	1.52599	0.0884417	1.7635e-06	intronic	CCR3				rs34079287	.	.	SLC6A20(Muscle_Skeletal)|LINC02009(Muscle_Skeletal)|CCR1(Esophagus_Mucosa)|FLT1P1(Whole_Blood)|CXCR6(Nerve_Tibial)|CCR1(Cells_Cultured_fibroblasts)|CCR2(Adipose_Visceral_Omentum)|SLC6A20(Esophagus_Muscularis)|CCR1(Esophagus_Muscularis)	.
Susceptibility	Population	ALL	F	X	30504608	C	G	0.0371648	0.978786	263957	-0.183343	0.832482	0.0383679	1.76554e-06	intergenic	NR0B1;TASL	dist=177101;dist=72331			rs141686247	.	.	.	.
Severe	Tested	EUR		11	112949168	T	C	0.0145511	0.980754	80559	0.942107	2.56538	0.197157	1.76645e-06	intronic	NCAM1				rs80090160	.	.	.	.
Severe	Tested	ALL	M	3	46046459	G	A	0.103025	0.997205	39736	0.410168	1.50707	0.0858413	1.76859e-06	intergenic	FYCO1;XCR1	dist=9143;dist=12042			rs34836513	.	.	FYCO1(Thyroid)|SLC6A20(Muscle_Skeletal)|CXCR6(Muscle_Skeletal)|FYCO1(Esophagus_Mucosa)|CCR1(Esophagus_Mucosa)|FLT1P1(Whole_Blood)|CXCR6(Artery_Tibial)|CXCR6(Nerve_Tibial)|FYCO1(Nerve_Tibial)|CXCR6(Skin_Sun_Exposed_Lower_leg)|FYCO1(Cells_Cultured_fibroblasts)|CCR1(Cells_Cultured_fibroblasts)|CXCR6(Artery_Aorta)|LZTFL1(Adipose_Subcutaneous)|CXCR6(Adipose_Subcutaneous)|SLC6A20(Esophagus_Muscularis)|CCR1(Esophagus_Muscularis)	.
Susceptibility	Population	AFR		6	1286882	T	C	0.0196858	0.843676	7644	1.24508	3.47322	0.260582	1.76974e-06	intergenic	LINC01622;FOXQ1	dist=185315;dist=25451			rs139831292	.	.	.	.
Hospitalization	Tested	EUR	F	14	32556400	A	T	0.0373138	0.988601	53015	0.547633	1.72916	0.114617	1.77114e-06	intronic	ARHGAP5				rs56353957	.	.	.	.
Death	Positive	ALL		4	177992891	C	A	0.106348	0.992729	17657	0.36609	1.44209	0.0766215	1.77131e-06	intergenic	LINC02509;NEIL3	dist=191137;dist=238137			rs10006293	HOMA-IR|Paternal transmission distortion|Urinary albumin-to-creatinine ratio|Fasting insulin|Microalbuminuria|Maternal transmission distortion|Personality disorders (PD) - Cluster C|HOMA-B|Transmission distortion	.	.	.
Susceptibility	Tested	ALL	M	13	32834617	T	C	0.303776	0.993608	48422	-0.0903586	0.913604	0.0189121	1.77211e-06	intronic	FRY				rs4941521	Serum creatinine|Height|Diastolic blood pressure (DBP)|Total cholesterol	.	RP1-257C22.2(Artery_Tibial)	N4BP2L2
Susceptibility	Population	OTHERS		5	23302165	AGTTTCCCCATGTGCT	A	0.18229	0.994193	11009	0.396595	1.48675	0.0830086	1.77265e-06	intergenic	CDH12;PRDM9	dist=448713;dist=205084			rs776300516	.	.	.	.
Hospitalization	Tested	ALL	F	14	32548639	C	G	0.0357118	1	56494	0.53688	1.71066	0.112372	1.77309e-06	intronic	ARHGAP5				rs79479381	.	.	.	.
Severe	Tested	ALL		3	46199680	G	C	0.0870007	0.996807	85986	0.347552	1.4156	0.0727446	1.77309e-06	intergenic	XCR1;CCR1	dist=72344;dist=43522			rs35960950	.	.	CCR1(Esophagus_Gastroesophageal_Junction)|CXCR6(Muscle_Skeletal)|CCR1(Esophagus_Mucosa)|FLT1P1(Whole_Blood)|CCR3(Whole_Blood)|CXCR6(Nerve_Tibial)|CCR1(Cells_Cultured_fibroblasts)|CCR2(Adipose_Visceral_Omentum)|SLC6A20(Esophagus_Muscularis)|CCR1(Esophagus_Muscularis)|CXCR6(Lung)	.
Severe	Positive	ALL		3	46227171	T	G	0.0915485	0.997935	17657	0.378137	1.45956	0.0791463	1.77314e-06	intergenic	XCR1;CCR1	dist=99835;dist=16031			rs13062450	HDL cholesterol|Total cholesterol|Methylation levels at chr1:32488749-32488799 [hg18 coord, probe cg01525376] in Caudal pons|Fasting insulin|Urinary albumin-to-creatinine ratio|HOMA-B|Refractive error|HOMA-IR|Body mass index (BMI)	.	PRSS46(Thyroid)|PRSS45(Thyroid)|CCR1(Esophagus_Gastroesophageal_Junction)|CCR1(Esophagus_Mucosa)|FLT1P1(Whole_Blood)|CXCR6(Artery_Tibial)|CXCR6(Nerve_Tibial)|CCR1(Cells_Cultured_fibroblasts)|CCR2(Adipose_Visceral_Omentum)|CCR1(Esophagus_Muscularis)	CCR3|CXCR6|CCR2|CCR1|CXCR6,FYCO1|FYCO1
Death	Population	EUR		3	45908514	C	G	0.0697676	0.979848	459250	0.4401	1.55286	0.0921186	1.77451e-06	intronic	LZTFL1				rs35652899	.	.	SLC6A20(Muscle_Skeletal)|CXCR6(Muscle_Skeletal)|CCR1(Esophagus_Mucosa)|CCR9(Whole_Blood)|CXCR6(Artery_Tibial)|RP11-697K23.3(Nerve_Tibial)|SLC6A20(Nerve_Tibial)|CCR1(Cells_Cultured_fibroblasts)|LZTFL1(Adipose_Subcutaneous)|CXCR6(Adipose_Subcutaneous)|SLC6A20(Esophagus_Muscularis)|CCR1(Esophagus_Muscularis)|SLC6A20(Breast_Mammary_Tissue)	.
Susceptibility	Tested	ALL	M	11	114673266	C	T	0.0955262	0.990728	48422	0.140684	1.15106	0.0294472	1.77477e-06	intergenic	NXPE2;CADM1	dist=95475;dist=366690			rs11215212	2 hour glucose|Rheumatoid arthritis|Triglycerides|HDL cholesterol	.	.	.
Hospitalization	Tested	EUR	M	4	180827329	G	T	0.133754	0.983649	45362	0.249837	1.28382	0.0522947	1.77505e-06	intergenic	LINC01098;LINC00290	dist=1915425;dist=1157914			rs6834889	.	.	.	.
Severe	Positive	ALL		3	46304064	T	G	0.0692282	0.999565	17657	0.422472	1.52573	0.0884327	1.77634e-06	intronic	CCR3				rs17283712	Urinary albumin-to-creatinine ratio|HDL cholesterol|Refractive error|Triglycerides	.	SLC6A20(Muscle_Skeletal)|LINC02009(Muscle_Skeletal)|CCR1(Esophagus_Mucosa)|FLT1P1(Whole_Blood)|CXCR6(Nerve_Tibial)|CCR1(Cells_Cultured_fibroblasts)|CCR2(Adipose_Visceral_Omentum)|SLC6A20(Esophagus_Muscularis)|CCR1(Esophagus_Muscularis)	CXCR6|CCR3|CCR1|CCR2
Susceptibility	Tested	ALL	M	11	114674051	G	C	0.0956006	0.99002	48422	0.140665	1.15104	0.0294447	1.77692e-06	intergenic	NXPE2;CADM1	dist=96260;dist=365905			rs11825809	Rheumatoid arthritis|HDL cholesterol|Lp-PLA2 mass|2 hour glucose|Triglycerides	.	.	.
Susceptibility	Tested	ALL		9	136149709	AC	A	0.174726	0.981497	104916	0.0762779	1.07926	0.0159671	1.77746e-06	intronic	ABO				rs8176643	.	.	.	.
Severe	Positive	ALL		3	46303697	C	G	0.0692247	0.999643	17657	0.422448	1.52569	0.0884299	1.7775e-06	intronic	CCR3				rs3091310	Urinary albumin-to-creatinine ratio|HDL cholesterol|Refractive error|Triglycerides	.	SLC6A20(Muscle_Skeletal)|LINC02009(Muscle_Skeletal)|CCR1(Esophagus_Mucosa)|FLT1P1(Whole_Blood)|CXCR6(Nerve_Tibial)|CCR1(Cells_Cultured_fibroblasts)|CCR2(Adipose_Visceral_Omentum)|SLC6A20(Esophagus_Muscularis)|CCR1(Esophagus_Muscularis)	CXCR6|CCR3|CCR2
Death	Positive	ALL		4	178006948	G	C	0.103824	0.989902	17657	0.37315	1.4523	0.078111	1.77771e-06	intergenic	LINC02509;NEIL3	dist=205194;dist=224080			rs13149953	.	.	.	.
Susceptibility	Population	OTHERS		12	130185054	A	T	0.0171678	1	11009	1.52081	4.57592	0.318359	1.77909e-06	exonic	TMEM132D		nonsynonymous SNV	TMEM132D:NM_133448:exon2:c.T269A:p.L90Q	rs78136296	.	.	.	.
Severe	Positive	EUR		4	140130524	G	A	0.280543	0.987501	15815	0.249429	1.28329	0.0522162	1.7806e-06	intergenic	ELF2;MGARP	dist=32152;dist=56795			rs57824875	.	.	RP11-83A24.2(Small_Intestine_Terminal_Ileum)|ELF2(Skin_Not_Sun_Exposed_Suprapubic)|RP11-83A24.2(Esophagus_Mucosa)|RP11-83A24.2(Artery_Tibial)|ELF2(Skin_Sun_Exposed_Lower_leg)|NAA15(Skin_Sun_Exposed_Lower_leg)|MGARP(Brain_Cerebellar_Hemisphere)|MGARP(Brain_Cerebellum)	.
Severe	Positive	ALL	M	17	39946683	A	G	0.912725	0.95126	8352	-0.490111	0.612558	0.102609	1.78366e-06	intergenic	JUP;P3H4	dist=3663;dist=11522			rs2883071	.	.	NT5C3B(Heart_Left_Ventricle)|NT5C3B(Esophagus_Gastroesophageal_Junction)|NT5C3B(Liver)|NT5C3B(Skin_Not_Sun_Exposed_Suprapubic)|NT5C3B(Stomach)|NT5C3B(Muscle_Skeletal)|P3H4(Heart_Atrial_Appendage)|NT5C3B(Heart_Atrial_Appendage)|JUP(Whole_Blood)|NT5C3B(Whole_Blood)|NT5C3B(Pituitary)|JUP(Artery_Tibial)|NT5C3B(Artery_Tibial)|JUP(Nerve_Tibial)|NT5C3B(Nerve_Tibial)|NT5C3B(Skin_Sun_Exposed_Lower_leg)|NT5C3B(Cells_Cultured_fibroblasts)|JUP(Artery_Aorta)|NT5C3B(Artery_Aorta)|JUP(Spleen)|JUP(Brain_Cerebellum)|NT5C3B(Brain_Cerebellum)|P3H4(Adipose_Visceral_Omentum)|NT5C3B(Adipose_Visceral_Omentum)|JUP(Adipose_Subcutaneous)|NT5C3B(Adipose_Subcutaneous)|NT5C3B(Pancreas)|JUP(Esophagus_Muscularis)|KLHL10(Esophagus_Muscularis)|NT5C3B(Esophagus_Muscularis)|NT5C3B(Colon_Transverse)|NT5C3B(Lung)|NT5C3B(Breast_Mammary_Tissue)	JUP
Hospitalization	Tested	EUR	M	10	14664946	C	T	0.0181099	1	45362	0.661445	1.93759	0.138481	1.78445e-06	intronic	FAM107B				rs77661988	.	.	.	.
Severe	Population	EUR		19	45415713	G	A	0.126885	0.99157	459250	0.312884	1.36736	0.0655065	1.7847e-06	intergenic	APOE;APOC1	dist=3061;dist=1869			rs10414043	.	Cerebral amyloid deposition (PET imaging)	CTB-171A8.1(Thyroid)|APOC1(Adrenal_Gland)	.
Hospitalization	Tested	ALL	M	3	41812404	T	C	0.0212601	0.997274	48422	0.544682	1.72406	0.114041	1.78642e-06	intronic	ULK4				rs13318330	Adiponectin levels|HOMA-B|Total cholesterol|HOMA-IR|Fasting insulin	.	ULK4(Whole_Blood)	ULK4
Susceptibility	Tested	SAS		4	42359271	AGAG	A	0.164359	0.983795	2326	-0.41952	0.657362	0.0878358	1.78655e-06	ncRNA_intronic	LOC105374428				rs146641577	.	.	.	.
Hospitalization	Positive	EUR		2	229322901	TG	T	0.482292	0.997527	16551	-0.146895	0.863385	0.030757	1.78831e-06	intergenic	SPHKAP;LINC01807	dist=276499;dist=25077			rs60085400	.	.	SPHKAP(Heart_Atrial_Appendage)|SPHKAP(Lung)	.
Susceptibility	Tested	EUR	M	13	32824129	C	G	0.307754	0.997177	45362	-0.0939315	0.910345	0.0196678	1.78904e-06	intronic	FRY				rs80267227	.	.	.	.
Death	Population	EUR		3	45861932	G	A	0.0697644	0.999434	459250	0.436873	1.54786	0.0914754	1.78946e-06	intergenic	SLC6A20;LZTFL1	dist=23904;dist=2878			rs13078854	.	.	SLC6A20(Muscle_Skeletal)|CXCR6(Muscle_Skeletal)|CCR1(Esophagus_Mucosa)|CCR9(Whole_Blood)|CXCR6(Artery_Tibial)|RP11-697K23.3(Nerve_Tibial)|SLC6A20(Nerve_Tibial)|CCR1(Cells_Cultured_fibroblasts)|LZTFL1(Adipose_Subcutaneous)|CXCR6(Adipose_Subcutaneous)|SLC6A20(Esophagus_Muscularis)|CCR1(Esophagus_Muscularis)|SLC6A20(Breast_Mammary_Tissue)	CXCR6
Severe	Population	EUR		3	46069573	A	C	0.0997764	0.999664	459250	0.347674	1.41577	0.0728015	1.79128e-06	intronic	XCR1				rs13090194	Height (Pygmy height)	.	FYCO1(Thyroid)|XCR1(Skin_Not_Sun_Exposed_Suprapubic)|CXCR6(Muscle_Skeletal)|FLT1P1(Whole_Blood)|CCR3(Whole_Blood)|CXCR6(Artery_Tibial)|CXCR6(Nerve_Tibial)|CCR1(Cells_Cultured_fibroblasts)|CCR1(Esophagus_Muscularis)	.
Severe	Tested	EUR		3	45995748	T	C	0.100953	0.996715	80559	0.348118	1.4164	0.0728959	1.79218e-06	intronic	FYCO1				rs34381952	.	.	FYCO1(Thyroid)|SLC6A20(Muscle_Skeletal)|CXCR6(Muscle_Skeletal)|FYCO1(Esophagus_Mucosa)|CCR1(Esophagus_Mucosa)|FLT1P1(Whole_Blood)|CXCR6(Artery_Tibial)|CXCR6(Nerve_Tibial)|FYCO1(Nerve_Tibial)|FYCO1(Cells_Cultured_fibroblasts)|CCR1(Cells_Cultured_fibroblasts)|CXCR6(Artery_Aorta)|LZTFL1(Adipose_Subcutaneous)|CXCR6(Adipose_Subcutaneous)|SLC6A20(Esophagus_Muscularis)|CCR1(Esophagus_Muscularis)	.
Severe	Positive	ALL		3	46311782	C	T	0.0692137	0.999673	17657	0.422316	1.52549	0.088433	1.79221e-06	intergenic	CCR3;CCR2	dist=3585;dist=83453			rs36078103	.	.	SLC6A20(Muscle_Skeletal)|LINC02009(Muscle_Skeletal)|CCR1(Esophagus_Mucosa)|FLT1P1(Whole_Blood)|CXCR6(Nerve_Tibial)|CCR1(Cells_Cultured_fibroblasts)|CCR2(Adipose_Visceral_Omentum)|SLC6A20(Esophagus_Muscularis)|CCR1(Esophagus_Muscularis)	.
Hospitalization	Positive	EUR	F	5	35238509	A	G	0.506991	0.998613	8767	-0.221044	0.801681	0.0462892	1.7945e-06	intergenic	PRLR;SPEF2	dist=7920;dist=379456			rs7728298	Years of education	.	PRLR(Stomach)	PRLR
Severe	Tested	ALL	M	3	45997506	G	GA	0.104156	0.996743	39736	0.407605	1.50321	0.0853604	1.79616e-06	intronic	FYCO1				rs35257780	.	.	FYCO1(Thyroid)|SLC6A20(Muscle_Skeletal)|CXCR6(Muscle_Skeletal)|FYCO1(Esophagus_Mucosa)|CCR1(Esophagus_Mucosa)|FLT1P1(Whole_Blood)|CXCR6(Artery_Tibial)|CXCR6(Nerve_Tibial)|FYCO1(Nerve_Tibial)|FYCO1(Cells_Cultured_fibroblasts)|CCR1(Cells_Cultured_fibroblasts)|CXCR6(Artery_Aorta)|LZTFL1(Adipose_Subcutaneous)|CXCR6(Adipose_Subcutaneous)|SLC6A20(Esophagus_Muscularis)|CCR1(Esophagus_Muscularis)	.
Susceptibility	Population	AFR		6	77753200	C	G	0.0327403	0.927086	7644	0.92629	2.52512	0.193986	1.79677e-06	intergenic	LINC02540;HTR1B	dist=449860;dist=417441			rs376097930	.	.	.	.
Severe	Population	ALL		3	46317898	A	T	0.0697133	0.997499	487320	0.379781	1.46196	0.0795349	1.79681e-06	intergenic	CCR3;CCR2	dist=9701;dist=77337			rs13100243	Urinary albumin-to-creatinine ratio|HOMA-IR|HDL cholesterol|Refractive error|Rheumatoid arthritis, combined control dataset, gender differentiated|Triglycerides|Fasting insulin	.	CCR1(Esophagus_Gastroesophageal_Junction)|SLC6A20(Muscle_Skeletal)|LINC02009(Muscle_Skeletal)|CCR1(Esophagus_Mucosa)|CCR1(Cells_Cultured_fibroblasts)|FLT1P1(Spleen)|CCR1(Esophagus_Muscularis)	CCR2|CXCR6|CCR3|CCR1
Severe	Population	EUR		3	46063753	T	C	0.0997462	0.999957	459250	0.34763	1.41571	0.0728021	1.79712e-06	UTR5	XCR1	NM_005283:c.-314A>G			rs876668	.	.	FYCO1(Thyroid)|XCR1(Skin_Not_Sun_Exposed_Suprapubic)|CXCR6(Muscle_Skeletal)|FLT1P1(Whole_Blood)|CCR3(Whole_Blood)|CXCR6(Artery_Tibial)|CXCR6(Nerve_Tibial)|CCR1(Cells_Cultured_fibroblasts)|CCR1(Esophagus_Muscularis)	.
Severe	Positive	ALL		3	46312953	C	T	0.0692137	0.99965	17657	0.422265	1.52541	0.0884328	1.79726e-06	intergenic	CCR3;CCR2	dist=4756;dist=82282			rs35373513	.	.	SLC6A20(Muscle_Skeletal)|LINC02009(Muscle_Skeletal)|CCR1(Esophagus_Mucosa)|FLT1P1(Whole_Blood)|CXCR6(Nerve_Tibial)|CCR1(Cells_Cultured_fibroblasts)|CCR2(Adipose_Visceral_Omentum)|SLC6A20(Esophagus_Muscularis)|CCR1(Esophagus_Muscularis)	.
Severe	Population	EUR		3	46047658	G	C	0.099653	0.998053	459250	0.34811	1.41639	0.0729034	1.79753e-06	intergenic	FYCO1;XCR1	dist=10342;dist=10843			rs34283240	.	.	FYCO1(Thyroid)|SLC6A20(Muscle_Skeletal)|CXCR6(Muscle_Skeletal)|FYCO1(Esophagus_Mucosa)|CCR1(Esophagus_Mucosa)|FLT1P1(Whole_Blood)|CXCR6(Artery_Tibial)|CXCR6(Nerve_Tibial)|FYCO1(Nerve_Tibial)|CXCR6(Skin_Sun_Exposed_Lower_leg)|FYCO1(Cells_Cultured_fibroblasts)|CCR1(Cells_Cultured_fibroblasts)|CXCR6(Artery_Aorta)|LZTFL1(Adipose_Subcutaneous)|CXCR6(Adipose_Subcutaneous)|SLC6A20(Esophagus_Muscularis)|CCR1(Esophagus_Muscularis)	.
Death	Tested	ALL		3	45845748	A	C	0.094961	0.963496	85986	0.363558	1.43844	0.076139	1.7978e-06	intergenic	SLC6A20;LZTFL1	dist=7720;dist=19062			rs17078346	Microalbuminuria|Alanine/N,N-dimethylglycine ratio|Serum ratio of (levulinate (4-oxovalerate))/(pipecolate)|HDL cholesterol|Age-related hearing impairment|Major depressive disorder	.	CXCR6(Muscle_Skeletal)	CXCR6,FYCO1|CCR1|CCR3|CXCR6
Severe	Population	EUR		11	112961269	T	C	0.0146788	0.973411	459250	0.937167	2.55274	0.196273	1.79871e-06	intronic	NCAM1				rs10891501	.	.	ATF4P4(Adipose_Visceral_Omentum)	.
Severe	Tested	EUR		19	45410002	G	A	0.125355	1	80559	0.312924	1.36742	0.0655378	1.79959e-06	intronic	APOE				rs769449	Serum L-LDL-FC|Serum IDL-PL|Serum ApoB|HDL cholesterol lipoprotein fraction concentration in fasting sample|LDL cholesterol small lipoprotein fraction concentration|LDL cholesterol mean size lipoprotein fraction concentration|Serum S-LDL-L|Cerebrospinal fluid (CSF) ptau in patients with clinical dementia rating >0|Cerebrospinal fluid (CSF) ptau|Serum M-HDL-L/S-HDL-L|Serum M-LDL-L|Serum IDL-L|APOA1 assay lipoprotein fraction concentration|Cognitive ageing (males)|Serum L-LDL-L|LDL cholesterol total lipoprotein fraction concentration in fasting sample|Cerebrospinal fluid (CSF) amyloid-beta (Ab42)|Serum L-LDL-CE|HDL cholesterol lipoprotein fraction concentration|LDL cholesterol small lipoprotein fraction concentration in fasting sample|Serum IDL-C-eFR|Serum Est-C|Cerebrospinal fluid (CSF) tau in patients with low amyloid-beta (Ab42)|APOB (apolipoprotein B)|Serum S-LDL-C|Serum IDL-C|Serum S-LDL-P|Serum L-LDL-P|Cerebrospinal fluid (CSF) ptau in patients with high amyloid-beta (Ab42)|Cerebrospinal fluid (CSF) tau in patients with high amyloid-beta (Ab42)|Serum LDL-C-eFR|Serum M-LDL-P|HDL cholesterol lipoprotein fraction concentration by NMR|Cerebrospinal fluid (CSF) tau in patients with clinical dementia rating >0|HDL cholesterol lipoprotein fraction concentration by NMR in fasting sample|Cognitive ageing|Serum M-LDL-C|Cerebrospinal fluid (CSF) ptau in patients with clinical dementia rating 0|Cognitive ageing (females)|APOB assay lipoprotein fraction concentration in fasting sample|Cerebrospinal fluid (CSF) tau|Serum IDL-FC|Serum Tot-C|APOA1 assay lipoprotein fraction concentration in fasting sample|Serum L-LDL-PL|Serum Serum-C|Serum LA|Serum LDL-C|LDL cholesterol total lipoprotein fraction concentration|Serum M-LDL-CE|Serum L-LDL-C|Plasma C-reactive protein (female)|Serum IDL-P|Cerebrospinal fluid (CSF) ptau in patients with amyloid-beta (Ab42)|Serum M-LDL-PL|Generalized vitiligo|Cerebrospinal fluid (CSF) tau in patients with clinical dementia rating 0|Serum M-LDL-C/M-LDL-PL|Total cholesterol	Verbal memory performance (residualized delayed recall level)|C-reactive protein|Cerebrospinal P-tau181p levels|Alzheimer's disease|Parental longevity (combined parental age at death)|Total cholesterol levels|Cerebrospinal fluid p-Tau181p:AB1-42 ratio|Longevity|Cerebrospinal fluid t-tau levels|Parental longevity (father's age at death or father's attained age)|Low density lipoprotein cholesterol levels|Triglyceride levels|Cingulate cortical amyloid beta load|Triglycerides|Cerebrospinal T-tau levels|Alzheimer's disease biomarkers|HDL cholesterol levels|C-reactive protein levels|Cerebrospinal fluid AB1-42 levels|High density lipoprotein cholesterol levels|Cerebral amyloid deposition (PET imaging)|LDL cholesterol levels x short total sleep time interaction (2df test)|Cognitive decline (age-related)|Cerebrospinal fluid biomarker levels|Cerebrospinal fluid t-tau:AB1-42 ratio|Cognitive impairment test score|Serum metabolite levels (CMS)	CTB-171A8.1(Thyroid)|APOC1(Esophagus_Mucosa)|CTB-171A8.1(Adipose_Subcutaneous)|CTB-129P6.4(Esophagus_Muscularis)	.
Severe	Tested	ALL	M	3	45989873	C	T	0.105352	0.99724	39736	0.405047	1.49937	0.0848323	1.79999e-06	intronic	FYCO1				rs56332428	.	.	FYCO1(Thyroid)|SLC6A20(Muscle_Skeletal)|CXCR6(Muscle_Skeletal)|FYCO1(Esophagus_Mucosa)|CCR1(Esophagus_Mucosa)|FLT1P1(Whole_Blood)|CXCR6(Artery_Tibial)|CXCR6(Nerve_Tibial)|FYCO1(Nerve_Tibial)|FYCO1(Cells_Cultured_fibroblasts)|CCR1(Cells_Cultured_fibroblasts)|CXCR6(Artery_Aorta)|LZTFL1(Adipose_Subcutaneous)|CXCR6(Adipose_Subcutaneous)|SLC6A20(Esophagus_Muscularis)|CCR1(Esophagus_Muscularis)	.
Death	Population	EUR		3	45880481	T	C	0.0699213	0.99659	459250	0.436841	1.54781	0.0914914	1.80005e-06	intronic	LZTFL1				rs35508621	.	.	SLC6A20(Muscle_Skeletal)|CXCR6(Muscle_Skeletal)|CCR1(Esophagus_Mucosa)|CCR9(Whole_Blood)|CXCR6(Artery_Tibial)|RP11-697K23.3(Nerve_Tibial)|SLC6A20(Nerve_Tibial)|CCR1(Cells_Cultured_fibroblasts)|LZTFL1(Adipose_Subcutaneous)|CXCR6(Adipose_Subcutaneous)|SLC6A20(Esophagus_Muscularis)|CCR1(Esophagus_Muscularis)|SLC6A20(Breast_Mammary_Tissue)	.
Severe	Positive	ALL		3	46095222	C	T	0.0961221	0.927704	17657	0.38523	1.46995	0.080683	1.80058e-06	intronic	XCR1				rs183817891	.	.	FYCO1(Thyroid)|SLC6A20(Muscle_Skeletal)|CXCR6(Muscle_Skeletal)|FYCO1(Esophagus_Mucosa)|CCR1(Esophagus_Mucosa)|FLT1P1(Whole_Blood)|CXCR6(Artery_Tibial)|CXCR6(Nerve_Tibial)|FYCO1(Nerve_Tibial)|CCR1(Cells_Cultured_fibroblasts)|CXCR6(Artery_Aorta)|LZTFL1(Adipose_Subcutaneous)|CXCR6(Adipose_Subcutaneous)|SLC6A20(Esophagus_Muscularis)|CCR1(Esophagus_Muscularis)	.
Severe	Population	EUR		3	46065763	G	A	0.0997489	0.99982	459250	0.3476	1.41567	0.0728041	1.80196e-06	intronic	XCR1				rs35930050	.	.	FYCO1(Thyroid)|XCR1(Skin_Not_Sun_Exposed_Suprapubic)|CXCR6(Muscle_Skeletal)|FLT1P1(Whole_Blood)|CCR3(Whole_Blood)|CXCR6(Artery_Tibial)|CXCR6(Nerve_Tibial)|CCR1(Cells_Cultured_fibroblasts)|CCR1(Esophagus_Muscularis)	.
Severe	Population	EUR		3	46065963	G	A	0.0997491	0.999814	459250	0.347595	1.41566	0.0728041	1.80249e-06	intronic	XCR1				rs34584867	.	.	FYCO1(Thyroid)|XCR1(Skin_Not_Sun_Exposed_Suprapubic)|CXCR6(Muscle_Skeletal)|FLT1P1(Whole_Blood)|CCR3(Whole_Blood)|CXCR6(Artery_Tibial)|CXCR6(Nerve_Tibial)|CCR1(Cells_Cultured_fibroblasts)|CCR1(Esophagus_Muscularis)	.
Severe	Population	EUR		3	46120517	A	G	0.0993632	0.998964	459250	0.348149	1.41644	0.0729206	1.80277e-06	intronic	XCR1				rs71327021	.	.	FYCO1(Thyroid)|CCR1(Esophagus_Gastroesophageal_Junction)|SLC6A20(Muscle_Skeletal)|CXCR6(Muscle_Skeletal)|FYCO1(Esophagus_Mucosa)|CCR1(Esophagus_Mucosa)|FLT1P1(Whole_Blood)|CXCR6(Artery_Tibial)|CXCR6(Nerve_Tibial)|FYCO1(Nerve_Tibial)|FYCO1(Cells_Cultured_fibroblasts)|CCR1(Cells_Cultured_fibroblasts)|CXCR6(Artery_Aorta)|LZTFL1(Adipose_Subcutaneous)|CXCR6(Adipose_Subcutaneous)|SLC6A20(Esophagus_Muscularis)|CCR1(Esophagus_Muscularis)	.
Hospitalization	Population	nEUR		4	138964347	G	T	0.0109063	0.916687	28070	1.82837	6.22372	0.38296	1.80325e-06	ncRNA_intronic	LINC00616				rs112397523	.	.	.	.
Severe	Positive	EUR	M	17	39942449	C	T	0.916113	0.944947	7452	-0.519604	0.594756	0.108834	1.80355e-06	intronic	JUP				rs9911745	.	.	NT5C3B(Heart_Left_Ventricle)|NT5C3B(Esophagus_Gastroesophageal_Junction)|NT5C3B(Liver)|NT5C3B(Skin_Not_Sun_Exposed_Suprapubic)|NT5C3B(Stomach)|NT5C3B(Muscle_Skeletal)|ZNF385C(Muscle_Skeletal)|P3H4(Heart_Atrial_Appendage)|NT5C3B(Heart_Atrial_Appendage)|JUP(Whole_Blood)|NT5C3B(Whole_Blood)|NT5C3B(Pituitary)|JUP(Artery_Tibial)|P3H4(Artery_Tibial)|NT5C3B(Artery_Tibial)|JUP(Nerve_Tibial)|NT5C3B(Nerve_Tibial)|NT5C3B(Skin_Sun_Exposed_Lower_leg)|NT5C3B(Cells_Cultured_fibroblasts)|JUP(Artery_Aorta)|NT5C3B(Artery_Aorta)|JUP(Spleen)|JUP(Brain_Cerebellum)|NT5C3B(Brain_Cerebellum)|P3H4(Adipose_Visceral_Omentum)|NT5C3B(Adipose_Visceral_Omentum)|JUP(Adipose_Subcutaneous)|NT5C3B(Adipose_Subcutaneous)|NT5C3B(Pancreas)|JUP(Esophagus_Muscularis)|KLHL10(Esophagus_Muscularis)|NT5C3B(Esophagus_Muscularis)|NT5C3B(Lung)|NT5C3B(Breast_Mammary_Tissue)	JUP
Severe	Tested	ALL	M	3	46053581	A	T	0.103017	0.998728	39736	0.409266	1.50571	0.0857257	1.80486e-06	intergenic	FYCO1;XCR1	dist=16265;dist=4920			rs3851346	Serum concentration of hypoxanthine|HDL cholesterol|Refractive error	.	FYCO1(Thyroid)|SLC6A20(Muscle_Skeletal)|CXCR6(Muscle_Skeletal)|FYCO1(Esophagus_Mucosa)|CCR1(Esophagus_Mucosa)|FLT1P1(Whole_Blood)|CXCR6(Artery_Tibial)|CXCR6(Nerve_Tibial)|FYCO1(Nerve_Tibial)|CXCR6(Skin_Sun_Exposed_Lower_leg)|FYCO1(Cells_Cultured_fibroblasts)|CCR1(Cells_Cultured_fibroblasts)|CXCR6(Artery_Aorta)|LZTFL1(Adipose_Subcutaneous)|CXCR6(Adipose_Subcutaneous)|SLC6A20(Esophagus_Muscularis)|CCR1(Esophagus_Muscularis)	CCR2|CXCR6,FYCO1|CXCR6|FYCO1|CCR1
Hospitalization	Population	nEUR		4	138949600	C	G	0.0108772	0.919757	28070	1.82851	6.22458	0.383016	1.80633e-06	ncRNA_intronic	LINC00616				rs111918980	.	.	.	.
Severe	Tested	ALL		3	46057233	C	A	0.111203	0.998421	85986	0.3146	1.36971	0.0659002	1.80706e-06	intergenic	FYCO1;XCR1	dist=19917;dist=1268			rs35921206	.	.	FYCO1(Thyroid)|XCR1(Skin_Not_Sun_Exposed_Suprapubic)|CXCR6(Muscle_Skeletal)|FLT1P1(Whole_Blood)|CCR3(Whole_Blood)|CXCR6(Artery_Tibial)|CXCR6(Nerve_Tibial)|CCR1(Cells_Cultured_fibroblasts)|CCR1(Esophagus_Muscularis)	.
Severe	Population	EUR		3	46068473	A	G	0.0997504	0.999761	459250	0.347557	1.41561	0.0728038	1.80707e-06	intronic	XCR1				rs35159820	.	.	FYCO1(Thyroid)|XCR1(Skin_Not_Sun_Exposed_Suprapubic)|CXCR6(Muscle_Skeletal)|FLT1P1(Whole_Blood)|CCR3(Whole_Blood)|CXCR6(Artery_Tibial)|CXCR6(Nerve_Tibial)|CCR1(Cells_Cultured_fibroblasts)|CCR1(Esophagus_Muscularis)	.
Severe	Population	EUR		3	46061840	A	G	0.09975	0.999951	459250	0.347529	1.41557	0.0727998	1.80809e-06	UTR3	XCR1	NM_001024644:c.*598T>C;NM_005283:c.*598T>C;NM_001381860:c.*598T>C			rs13074382	Maternal transmission distortion|Refractive error|HDL cholesterol|Serum concentration of caprylate (8:0)|Serum concentration of hypoxanthine|Height (Pygmy height)|Celiac disease	.	FYCO1(Thyroid)|XCR1(Skin_Not_Sun_Exposed_Suprapubic)|CXCR6(Muscle_Skeletal)|FLT1P1(Whole_Blood)|CCR3(Whole_Blood)|CXCR6(Artery_Tibial)|CXCR6(Nerve_Tibial)|CCR1(Cells_Cultured_fibroblasts)|CCR1(Esophagus_Muscularis)	CXCR6,FYCO1|FYCO1|CCR3|CXCR6|CCR1
Severe	Positive	ALL		3	46116010	T	A	0.111851	0.998561	17657	0.346082	1.41352	0.0724966	1.8081e-06	intronic	XCR1				rs13072267	.	.	FYCO1(Thyroid)|CCR1(Esophagus_Gastroesophageal_Junction)|SLC6A20(Muscle_Skeletal)|CXCR6(Muscle_Skeletal)|FYCO1(Esophagus_Mucosa)|CCR1(Esophagus_Mucosa)|FLT1P1(Whole_Blood)|CXCR6(Artery_Tibial)|CXCR6(Nerve_Tibial)|FYCO1(Nerve_Tibial)|FYCO1(Cells_Cultured_fibroblasts)|CCR1(Cells_Cultured_fibroblasts)|CXCR6(Artery_Aorta)|LZTFL1(Adipose_Subcutaneous)|CXCR6(Adipose_Subcutaneous)|SLC6A20(Esophagus_Muscularis)|CCR1(Esophagus_Muscularis)	.
Hospitalization	Positive	EUR		3	46114216	A	G	0.10493	0.99595	16551	0.242165	1.274	0.0507287	1.8085e-06	intronic	XCR1				rs13069742	HDL cholesterol|Refractive error	.	XCR1(Skin_Not_Sun_Exposed_Suprapubic)|CXCR6(Muscle_Skeletal)|RP11-24F11.2(Heart_Atrial_Appendage)|FLT1P1(Whole_Blood)|CCR3(Whole_Blood)|CXCR6(Artery_Tibial)|CXCR6(Nerve_Tibial)|CCR1(Cells_Cultured_fibroblasts)|LZTFL1(Adipose_Subcutaneous)|CXCR6(Adipose_Subcutaneous)|CCR1(Esophagus_Muscularis)|CXCR6(Lung)|CCR5(Lung)	CXCR6,FYCO1|CCR9|CCR1|FYCO1|CXCR6|CCR3|CCR2
Susceptibility	Population	nEUR		12	124727611	A	G	0.0322754	0.890021	28070	0.518903	1.68018	0.1087	1.80859e-06	intronic	ZNF664-RFLNA				rs79022499	.	.	DDX55(Nerve_Tibial)|RILPL2(Brain_Frontal_Cortex_BA9)	.
Susceptibility	Population	OTHERS		5	23382913	TA	T	0.252025	0.985891	11009	0.35166	1.42143	0.0736671	1.80928e-06	intergenic	CDH12;PRDM9	dist=529461;dist=124350			rs1194507439	.	.	.	.
Death	Population	EUR		3	45909024	A	G	0.0702473	0.980735	459250	0.438866	1.55095	0.0919426	1.81265e-06	intronic	LZTFL1				rs35044562	.	.	SLC6A20(Muscle_Skeletal)|CXCR6(Muscle_Skeletal)|CCR1(Esophagus_Mucosa)|CCR9(Whole_Blood)|CXCR6(Artery_Tibial)|RP11-697K23.3(Nerve_Tibial)|SLC6A20(Nerve_Tibial)|CCR1(Cells_Cultured_fibroblasts)|LZTFL1(Adipose_Subcutaneous)|CXCR6(Adipose_Subcutaneous)|SLC6A20(Esophagus_Muscularis)|CCR1(Esophagus_Muscularis)|SLC6A20(Breast_Mammary_Tissue)	.
Severe	Population	EUR		3	46116010	T	A	0.0993738	0.998561	459250	0.348077	1.41634	0.0729291	1.81671e-06	intronic	XCR1				rs13072267	.	.	FYCO1(Thyroid)|CCR1(Esophagus_Gastroesophageal_Junction)|SLC6A20(Muscle_Skeletal)|CXCR6(Muscle_Skeletal)|FYCO1(Esophagus_Mucosa)|CCR1(Esophagus_Mucosa)|FLT1P1(Whole_Blood)|CXCR6(Artery_Tibial)|CXCR6(Nerve_Tibial)|FYCO1(Nerve_Tibial)|FYCO1(Cells_Cultured_fibroblasts)|CCR1(Cells_Cultured_fibroblasts)|CXCR6(Artery_Aorta)|LZTFL1(Adipose_Subcutaneous)|CXCR6(Adipose_Subcutaneous)|SLC6A20(Esophagus_Muscularis)|CCR1(Esophagus_Muscularis)	.
Death	Tested	ALL		3	45843242	G	A	0.0734135	0.966779	85986	0.41347	1.51206	0.0866308	1.81692e-06	intergenic	SLC6A20;LZTFL1	dist=5214;dist=21568			rs13071258	.	.	SLC6A20(Muscle_Skeletal)|CXCR6(Muscle_Skeletal)|CCR1(Esophagus_Mucosa)|CCR9(Whole_Blood)|CXCR6(Artery_Tibial)|RP11-697K23.3(Nerve_Tibial)|SLC6A20(Nerve_Tibial)|CCR1(Cells_Cultured_fibroblasts)|CXCR6(Adipose_Subcutaneous)|SLC6A20(Esophagus_Muscularis)|SLC6A20(Breast_Mammary_Tissue)	.
Susceptibility	Tested	ALL	F	5	34246468	T	C	0.942276	0.840451	56494	-0.205166	0.814512	0.0429874	1.81783e-06	intergenic	LOC646652;RAI14	dist=52159;dist=409965			rs146608550	.	.	.	.
Susceptibility	Tested	ALL	F	5	34246466	T	TGA	0.942276	0.840449	56494	-0.205154	0.814522	0.0429874	1.82018e-06	intergenic	LOC646652;RAI14	dist=52158;dist=409966			rs113653758	.	.	.	.
Death	Tested	ALL		19	45417638	C	CTTCG	0.233857	0.987709	85986	0.248052	1.28153	0.0519767	1.82073e-06	UTR5	APOC1	NM_001321065:c.-510_-509insTTCG;NM_001321066:c.-510_-509insTTCG			rs34954997	.	.	APOE(Skin_Not_Sun_Exposed_Suprapubic)|APOC1(Skin_Not_Sun_Exposed_Suprapubic)|APOC1(Esophagus_Mucosa)|APOC1(Adrenal_Gland)|APOE(Skin_Sun_Exposed_Lower_leg)|APOC1(Skin_Sun_Exposed_Lower_leg)	.
Severe	Population	EUR		3	46117960	A	G	0.0993754	0.998769	459250	0.348003	1.41624	0.0729209	1.82109e-06	intronic	XCR1				rs76647202	.	.	FYCO1(Thyroid)|CCR1(Esophagus_Gastroesophageal_Junction)|SLC6A20(Muscle_Skeletal)|CXCR6(Muscle_Skeletal)|FYCO1(Esophagus_Mucosa)|CCR1(Esophagus_Mucosa)|FLT1P1(Whole_Blood)|CXCR6(Artery_Tibial)|CXCR6(Nerve_Tibial)|FYCO1(Nerve_Tibial)|FYCO1(Cells_Cultured_fibroblasts)|CCR1(Cells_Cultured_fibroblasts)|CXCR6(Artery_Aorta)|LZTFL1(Adipose_Subcutaneous)|CXCR6(Adipose_Subcutaneous)|SLC6A20(Esophagus_Muscularis)|CCR1(Esophagus_Muscularis)	.
Hospitalization	Population	ALL		3	46141844	G	A	0.109784	0.990045	487320	0.188801	1.2078	0.0395622	1.82169e-06	intergenic	XCR1;CCR1	dist=14508;dist=101358			rs1491951	Refractive error|HDL cholesterol	.	FYCO1(Thyroid)|XCR1(Skin_Not_Sun_Exposed_Suprapubic)|CXCR6(Muscle_Skeletal)|FLT1P1(Whole_Blood)|CCR3(Whole_Blood)|CXCR6(Artery_Tibial)|CXCR6(Nerve_Tibial)|CCR1(Cells_Cultured_fibroblasts)|CXCR6(Adipose_Subcutaneous)|CCR1(Esophagus_Muscularis)	CCR2|FYCO1|CXCR6,FYCO1|CCR3|CXCR6|CCR1
Death	Tested	EUR		3	45908116	A	T	0.0692242	0.987496	80559	0.440875	1.55407	0.092383	1.82175e-06	intronic	LZTFL1				rs13081482	HDL cholesterol	.	SLC6A20(Muscle_Skeletal)|CXCR6(Muscle_Skeletal)|CCR1(Esophagus_Mucosa)|CCR9(Whole_Blood)|CXCR6(Artery_Tibial)|RP11-697K23.3(Nerve_Tibial)|SLC6A20(Nerve_Tibial)|CCR1(Cells_Cultured_fibroblasts)|LZTFL1(Adipose_Subcutaneous)|CXCR6(Adipose_Subcutaneous)|SLC6A20(Esophagus_Muscularis)|CCR1(Esophagus_Muscularis)|SLC6A20(Breast_Mammary_Tissue)	CXCR6|LZTFL1|CXCR6,FYCO1|CCR1
Severe	Population	EUR		3	46117096	A	G	0.0993765	0.998686	459250	0.348005	1.41624	0.0729232	1.82207e-06	intronic	XCR1				rs36057789	.	.	FYCO1(Thyroid)|CCR1(Esophagus_Gastroesophageal_Junction)|SLC6A20(Muscle_Skeletal)|CXCR6(Muscle_Skeletal)|FYCO1(Esophagus_Mucosa)|CCR1(Esophagus_Mucosa)|FLT1P1(Whole_Blood)|CXCR6(Artery_Tibial)|CXCR6(Nerve_Tibial)|FYCO1(Nerve_Tibial)|FYCO1(Cells_Cultured_fibroblasts)|CCR1(Cells_Cultured_fibroblasts)|CXCR6(Artery_Aorta)|LZTFL1(Adipose_Subcutaneous)|CXCR6(Adipose_Subcutaneous)|SLC6A20(Esophagus_Muscularis)|CCR1(Esophagus_Muscularis)	.
Severe	Population	EUR		3	46061304	A	G	0.0997494	0.999792	459250	0.347431	1.41543	0.0728037	1.82252e-06	UTR3	XCR1	NM_001024644:c.*1134T>C;NM_005283:c.*1134T>C;NM_001381860:c.*1134T>C			rs36040135	.	.	FYCO1(Thyroid)|XCR1(Skin_Not_Sun_Exposed_Suprapubic)|CXCR6(Muscle_Skeletal)|FLT1P1(Whole_Blood)|CCR3(Whole_Blood)|CXCR6(Artery_Tibial)|CXCR6(Nerve_Tibial)|CCR1(Cells_Cultured_fibroblasts)|CCR1(Esophagus_Muscularis)	.
Susceptibility	Tested	ALL		12	46407643	C	G	0.0753536	0.988678	104916	0.107318	1.11329	0.0224889	1.82356e-06	intergenic	SCAF11;SLC38A1	dist=23286;dist=169203			rs2099017	.	.	.	.
Severe	Population	ALL	M	3	45843242	G	A	0.0746215	0.966779	223091	0.476905	1.61108	0.0999376	1.82385e-06	intergenic	SLC6A20;LZTFL1	dist=5214;dist=21568			rs13071258	.	.	SLC6A20(Muscle_Skeletal)|CXCR6(Muscle_Skeletal)|CCR1(Esophagus_Mucosa)|CCR9(Whole_Blood)|CXCR6(Artery_Tibial)|RP11-697K23.3(Nerve_Tibial)|SLC6A20(Nerve_Tibial)|CCR1(Cells_Cultured_fibroblasts)|CXCR6(Adipose_Subcutaneous)|SLC6A20(Esophagus_Muscularis)|SLC6A20(Breast_Mammary_Tissue)	.
Hospitalization	Tested	ALL	M	3	46033167	G	GCCTTACCCACAGACTCCTTCAC	0.0776982	0.874201	48422	0.319425	1.37634	0.0669372	1.82395e-06	intronic	FYCO1				rs146285477	.	.	FYCO1(Thyroid)|CCR1(Esophagus_Gastroesophageal_Junction)|SLC6A20(Muscle_Skeletal)|CXCR6(Muscle_Skeletal)|FYCO1(Esophagus_Mucosa)|CCR1(Esophagus_Mucosa)|FLT1P1(Whole_Blood)|CXCR6(Artery_Tibial)|CXCR6(Nerve_Tibial)|FYCO1(Nerve_Tibial)|FYCO1(Cells_Cultured_fibroblasts)|CCR1(Cells_Cultured_fibroblasts)|CXCR6(Artery_Aorta)|LZTFL1(Adipose_Subcutaneous)|CXCR6(Adipose_Subcutaneous)|SLC6A20(Esophagus_Muscularis)|CCR1(Esophagus_Muscularis)	.
Severe	Population	ALL	F	19	6920097	T	C	0.223497	1	264229	0.393787	1.48259	0.0825215	1.82466e-06	intronic	ADGRE1				rs11668744	.	.	ADGRE4P(Skin_Not_Sun_Exposed_Suprapubic)|CTC-312O10.2(Whole_Blood)|ADGRE1(Cells_EBV-transformed_lymphocytes)	EMR1
Severe	Positive	EUR		4	140095753	C	CA	0.284114	0.991803	15815	0.248324	1.28188	0.0520393	1.82529e-06	intronic	ELF2				rs533252198	.	.	.	.
Severe	Tested	ALL	F	19	6920295	A	G	0.225995	0.994215	46250	0.398142	1.48905	0.0834362	1.82578e-06	intronic	ADGRE1				rs113872265	.	.	ADGRE4P(Skin_Not_Sun_Exposed_Suprapubic)|CTC-312O10.2(Whole_Blood)|ADGRE1(Cells_EBV-transformed_lymphocytes)	EMR1
Hospitalization	Positive	ALL	M	17	74125277	G	A	0.497324	0.919216	8724	-0.194771	0.823023	0.0408175	1.82618e-06	intergenic	EXOC7;FOXJ1	dist=25409;dist=7138			rs2439999	.	.	RNF157-AS1(Thyroid)|TEN1(Brain_Cerebellar_Hemisphere)|TEN1(Adipose_Subcutaneous)	.
Severe	Tested	ALL	F	19	6920302	G	C	0.225999	0.994165	46250	0.398133	1.48904	0.083437	1.8272e-06	intronic	ADGRE1				rs115376278	.	.	ADGRE4P(Skin_Not_Sun_Exposed_Suprapubic)|CTC-312O10.2(Whole_Blood)|ADGRE1(Cells_EBV-transformed_lymphocytes)	.
Severe	Positive	ALL		3	46117096	A	G	0.111855	0.998686	17657	0.345856	1.4132	0.0724819	1.82757e-06	intronic	XCR1				rs36057789	.	.	FYCO1(Thyroid)|CCR1(Esophagus_Gastroesophageal_Junction)|SLC6A20(Muscle_Skeletal)|CXCR6(Muscle_Skeletal)|FYCO1(Esophagus_Mucosa)|CCR1(Esophagus_Mucosa)|FLT1P1(Whole_Blood)|CXCR6(Artery_Tibial)|CXCR6(Nerve_Tibial)|FYCO1(Nerve_Tibial)|FYCO1(Cells_Cultured_fibroblasts)|CCR1(Cells_Cultured_fibroblasts)|CXCR6(Artery_Aorta)|LZTFL1(Adipose_Subcutaneous)|CXCR6(Adipose_Subcutaneous)|SLC6A20(Esophagus_Muscularis)|CCR1(Esophagus_Muscularis)	.
Severe	Population	ALL	M	3	46006269	C	T	0.105166	0.997697	223091	0.399211	1.49065	0.0836678	1.82964e-06	intronic	FYCO1				rs35525815	.	.	FYCO1(Thyroid)|SLC6A20(Muscle_Skeletal)|CXCR6(Muscle_Skeletal)|FYCO1(Esophagus_Mucosa)|CCR1(Esophagus_Mucosa)|FLT1P1(Whole_Blood)|CXCR6(Artery_Tibial)|CXCR6(Nerve_Tibial)|FYCO1(Nerve_Tibial)|FYCO1(Cells_Cultured_fibroblasts)|CCR1(Cells_Cultured_fibroblasts)|CXCR6(Artery_Aorta)|LZTFL1(Adipose_Subcutaneous)|CXCR6(Adipose_Subcutaneous)|SLC6A20(Esophagus_Muscularis)|CCR1(Esophagus_Muscularis)	.
Severe	Population	ALL	M	19	48918157	C	T	0.0358125	0.97349	223091	0.689998	1.99371	0.144623	1.83305e-06	exonic	GRIN2D		synonymous SNV	GRIN2D:NM_000836:exon7:c.C1449T:p.C483C	rs3786746	Refractive error|Advanced age-related macular degeneration (geographic atrophy)|Fasting insulin|HOMA-IR|HOMA-B|Rheumatoid arthritis	.	GRWD1(Heart_Left_Ventricle)|GRWD1(Thyroid)|CYTH2(Thyroid)|GRWD1(Esophagus_Gastroesophageal_Junction)|TRPM4(Esophagus_Gastroesophageal_Junction)|GRWD1(Muscle_Skeletal)|GRWD1(Heart_Atrial_Appendage)|CYTH2(Whole_Blood)|GRWD1(Pituitary)|GRWD1(Artery_Tibial)|GRWD1(Nerve_Tibial)|CYTH2(Nerve_Tibial)|CYTH2(Skin_Sun_Exposed_Lower_leg)|CYTH2(Cells_Cultured_fibroblasts)|GRWD1(Artery_Aorta)|SYNGR4(Testis)|GRWD1(Adipose_Subcutaneous)|GRWD1(Esophagus_Muscularis)	PLA2G4C|GRWD1
Death	Population	ALL		3	45899651	A	G	0.0726491	0.99384	487320	0.403064	1.4964	0.0844843	1.83433e-06	intronic	LZTFL1				rs34326463	.	.	SLC6A20(Muscle_Skeletal)|CXCR6(Muscle_Skeletal)|CCR1(Esophagus_Mucosa)|CCR9(Whole_Blood)|CXCR6(Artery_Tibial)|RP11-697K23.3(Nerve_Tibial)|SLC6A20(Nerve_Tibial)|CCR1(Cells_Cultured_fibroblasts)|LZTFL1(Adipose_Subcutaneous)|CXCR6(Adipose_Subcutaneous)|SLC6A20(Esophagus_Muscularis)|CCR1(Esophagus_Muscularis)|SLC6A20(Breast_Mammary_Tissue)	.
Severe	Population	EUR		3	46070353	A	C	0.0997736	0.999638	459250	0.347295	1.41523	0.0727971	1.83565e-06	intronic	XCR1				rs57437758	.	.	FYCO1(Thyroid)|XCR1(Skin_Not_Sun_Exposed_Suprapubic)|CXCR6(Muscle_Skeletal)|FLT1P1(Whole_Blood)|CCR3(Whole_Blood)|CXCR6(Artery_Tibial)|CXCR6(Nerve_Tibial)|CCR1(Cells_Cultured_fibroblasts)|CCR1(Esophagus_Muscularis)	.
Severe	Tested	EUR		11	112956360	G	A	0.0145975	0.978239	80559	0.940019	2.56003	0.197039	1.83572e-06	intronic	NCAM1				rs75198191	.	.	.	.
Severe	Population	EUR		3	46128709	T	C	0.0991738	0.996353	459250	0.348627	1.41712	0.0730773	1.83622e-06	intergenic	XCR1;CCR1	dist=1373;dist=114493			rs13075528	.	.	FYCO1(Thyroid)|CCR1(Esophagus_Gastroesophageal_Junction)|SLC6A20(Muscle_Skeletal)|CXCR6(Muscle_Skeletal)|FYCO1(Esophagus_Mucosa)|CCR1(Esophagus_Mucosa)|FLT1P1(Whole_Blood)|CXCR6(Artery_Tibial)|CXCR6(Nerve_Tibial)|FYCO1(Nerve_Tibial)|FYCO1(Cells_Cultured_fibroblasts)|CCR1(Cells_Cultured_fibroblasts)|CXCR6(Artery_Aorta)|LZTFL1(Adipose_Subcutaneous)|CXCR6(Adipose_Subcutaneous)|SLC6A20(Esophagus_Muscularis)|CCR1(Esophagus_Muscularis)	.
Death	Tested	ALL		4	177992638	C	T	0.102692	0.993187	85986	0.346097	1.41354	0.072547	1.83628e-06	intergenic	LINC02509;NEIL3	dist=190884;dist=238390			rs12643806	.	.	.	.
Severe	Tested	ALL	F	19	6920304	C	T	0.226012	0.994126	46250	0.398023	1.48888	0.0834327	1.83683e-06	intronic	ADGRE1				rs114221005	.	.	ADGRE4P(Skin_Not_Sun_Exposed_Suprapubic)|CTC-312O10.2(Whole_Blood)|ADGRE1(Cells_EBV-transformed_lymphocytes)	.
Death	Tested	ALL		4	177992518	A	G	0.10268	0.993443	85986	0.346044	1.41346	0.0725373	1.8371e-06	intergenic	LINC02509;NEIL3	dist=190764;dist=238510			rs12649772	.	.	.	.
Severe	Tested	EUR		3	45998058	GTTC	G	0.100092	0.994099	80559	0.349702	1.41865	0.0733049	1.8375e-06	intronic	FYCO1				rs147316571	.	.	FYCO1(Thyroid)|SLC6A20(Muscle_Skeletal)|CXCR6(Muscle_Skeletal)|FYCO1(Esophagus_Mucosa)|CCR1(Esophagus_Mucosa)|FLT1P1(Whole_Blood)|CXCR6(Artery_Tibial)|CXCR6(Nerve_Tibial)|FYCO1(Nerve_Tibial)|FYCO1(Cells_Cultured_fibroblasts)|CCR1(Cells_Cultured_fibroblasts)|CXCR6(Artery_Aorta)|LZTFL1(Adipose_Subcutaneous)|CXCR6(Adipose_Subcutaneous)|SLC6A20(Esophagus_Muscularis)|CCR1(Esophagus_Muscularis)	.
Severe	Positive	ALL	F	2	168824393	G	A	0.315208	0.981964	9305	0.37354	1.45287	0.0783061	1.83992e-06	intronic	STK39				rs935383	.	.	.	.
Susceptibility	Tested	ALL	M	12	12249054	A	G	0.0172752	1	48422	0.312974	1.36749	0.0656101	1.84035e-06	intronic	BCL2L14				rs11054684	Cystatin C in serum|Triglycerides	.	.	.
Susceptibility	Tested	AFR		15	59868026	C	T	0.104433	0.996492	1838	0.600755	1.82349	0.125943	1.84188e-06	intergenic	FAM81A;GCNT3	dist=52273;dist=35956			rs4775186	.	.	.	.
Death	Population	EUR		3	45859651	G	A	0.0698172	0.998579	459250	0.436328	1.54702	0.0914757	1.84335e-06	intergenic	SLC6A20;LZTFL1	dist=21623;dist=5159			rs17713054	HDL cholesterol|Type 1 diabetes, combined control dataset	.	SLC6A20(Muscle_Skeletal)|CXCR6(Muscle_Skeletal)|CCR1(Esophagus_Mucosa)|CCR9(Whole_Blood)|CXCR6(Artery_Tibial)|RP11-697K23.3(Nerve_Tibial)|SLC6A20(Nerve_Tibial)|CCR1(Cells_Cultured_fibroblasts)|LZTFL1(Adipose_Subcutaneous)|CXCR6(Adipose_Subcutaneous)|SLC6A20(Esophagus_Muscularis)|CCR1(Esophagus_Muscularis)|SLC6A20(Breast_Mammary_Tissue)	CXCR6|CXCR6,FYCO1|CCR1
Severe	Positive	ALL		3	46117960	A	G	0.111856	0.998769	17657	0.345674	1.41294	0.0724702	1.84338e-06	intronic	XCR1				rs76647202	.	.	FYCO1(Thyroid)|CCR1(Esophagus_Gastroesophageal_Junction)|SLC6A20(Muscle_Skeletal)|CXCR6(Muscle_Skeletal)|FYCO1(Esophagus_Mucosa)|CCR1(Esophagus_Mucosa)|FLT1P1(Whole_Blood)|CXCR6(Artery_Tibial)|CXCR6(Nerve_Tibial)|FYCO1(Nerve_Tibial)|FYCO1(Cells_Cultured_fibroblasts)|CCR1(Cells_Cultured_fibroblasts)|CXCR6(Artery_Aorta)|LZTFL1(Adipose_Subcutaneous)|CXCR6(Adipose_Subcutaneous)|SLC6A20(Esophagus_Muscularis)|CCR1(Esophagus_Muscularis)	.
Susceptibility	Population	nEUR		2	171482175	T	C	0.168575	0.99591	28070	0.220461	1.24665	0.0462195	1.84351e-06	intronic	MYO3B				rs12616422	.	.	.	.
Death	Population	ALL		3	45889921	A	T	0.0726602	0.995044	487320	0.402656	1.49579	0.084419	1.84468e-06	intronic	LZTFL1				rs35081325	.	.	SLC6A20(Muscle_Skeletal)|CXCR6(Muscle_Skeletal)|CCR1(Esophagus_Mucosa)|CCR9(Whole_Blood)|CXCR6(Artery_Tibial)|RP11-697K23.3(Nerve_Tibial)|SLC6A20(Nerve_Tibial)|CCR1(Cells_Cultured_fibroblasts)|LZTFL1(Adipose_Subcutaneous)|CXCR6(Adipose_Subcutaneous)|SLC6A20(Esophagus_Muscularis)|CCR1(Esophagus_Muscularis)|SLC6A20(Breast_Mammary_Tissue)	.
Severe	Positive	ALL	M	11	11926767	ATAAATCT	A	0.0217701	0.950221	8352	0.958107	2.60676	0.200879	1.84607e-06	intronic	USP47				rs201448274	.	.	.	.
Susceptibility	Population	EUR		6	99777001	G	T	0.0141705	0.99082	459250	-0.237245	0.788798	0.0497422	1.84686e-06	intronic	FAXC				rs188388343	.	.	USP45(Brain_Nucleus_accumbens_basal_ganglia)|USP45(Spleen)	.
Susceptibility	Population	ALL		12	113508666	C	T	0.0191276	0.957631	487320	-0.186435	0.829912	0.0390907	1.84867e-06	intronic	DTX1				rs77796846	.	.	.	.
Death	Population	ALL		3	45888690	A	G	0.0726657	0.995218	487320	0.40256	1.49565	0.0844071	1.84894e-06	intronic	LZTFL1				rs34288077	.	.	SLC6A20(Muscle_Skeletal)|CXCR6(Muscle_Skeletal)|CCR1(Esophagus_Mucosa)|CCR9(Whole_Blood)|CXCR6(Artery_Tibial)|RP11-697K23.3(Nerve_Tibial)|SLC6A20(Nerve_Tibial)|CCR1(Cells_Cultured_fibroblasts)|LZTFL1(Adipose_Subcutaneous)|CXCR6(Adipose_Subcutaneous)|SLC6A20(Esophagus_Muscularis)|CCR1(Esophagus_Muscularis)|SLC6A20(Breast_Mammary_Tissue)	.
Severe	Positive	ALL		3	46015569	T	C	0.113401	0.994262	17657	0.343005	1.40918	0.0719223	1.85055e-06	intronic	FYCO1				rs71325101	.	.	FYCO1(Thyroid)|SLC6A20(Muscle_Skeletal)|CXCR6(Muscle_Skeletal)|FYCO1(Esophagus_Mucosa)|CCR1(Esophagus_Mucosa)|FLT1P1(Whole_Blood)|CXCR6(Artery_Tibial)|CXCR6(Nerve_Tibial)|FYCO1(Nerve_Tibial)|FYCO1(Cells_Cultured_fibroblasts)|CCR1(Cells_Cultured_fibroblasts)|CXCR6(Artery_Aorta)|LZTFL1(Adipose_Subcutaneous)|CXCR6(Adipose_Subcutaneous)|SLC6A20(Esophagus_Muscularis)|CCR1(Esophagus_Muscularis)	.
Severe	Population	EUR		3	46072768	G	A	0.0997826	0.999652	459250	0.347125	1.41499	0.0727912	1.85351e-06	intronic	XCR1				rs2102056	.	.	FYCO1(Thyroid)|XCR1(Skin_Not_Sun_Exposed_Suprapubic)|CXCR6(Muscle_Skeletal)|FLT1P1(Whole_Blood)|CCR3(Whole_Blood)|CXCR6(Artery_Tibial)|CXCR6(Nerve_Tibial)|CCR1(Cells_Cultured_fibroblasts)|CCR1(Esophagus_Muscularis)	.
Severe	Tested	EUR		3	45994205	G	GGA	0.100593	0.993989	80559	0.348549	1.41701	0.073091	1.85417e-06	intronic	FYCO1				rs143443576	.	.	FYCO1(Thyroid)|SLC6A20(Muscle_Skeletal)|CXCR6(Muscle_Skeletal)|FYCO1(Esophagus_Mucosa)|CCR1(Esophagus_Mucosa)|FLT1P1(Whole_Blood)|CXCR6(Artery_Tibial)|CXCR6(Nerve_Tibial)|FYCO1(Nerve_Tibial)|FYCO1(Cells_Cultured_fibroblasts)|CCR1(Cells_Cultured_fibroblasts)|CXCR6(Artery_Aorta)|LZTFL1(Adipose_Subcutaneous)|CXCR6(Adipose_Subcutaneous)|SLC6A20(Esophagus_Muscularis)|CCR1(Esophagus_Muscularis)	.
Susceptibility	Tested	ALL	M	1	167473582	G	C	0.0167028	0.898788	48422	0.341829	1.40752	0.0716827	1.85466e-06	intronic	CD247				rs12117098	.	.	.	.
Severe	Population	EUR		3	46072839	C	T	0.0997819	0.999659	459250	0.347113	1.41498	0.072791	1.85482e-06	intronic	XCR1				rs2088690	.	.	FYCO1(Thyroid)|XCR1(Skin_Not_Sun_Exposed_Suprapubic)|CXCR6(Muscle_Skeletal)|FLT1P1(Whole_Blood)|CCR3(Whole_Blood)|CXCR6(Artery_Tibial)|CXCR6(Nerve_Tibial)|CCR1(Cells_Cultured_fibroblasts)|CCR1(Esophagus_Muscularis)	CCR2|CXCR6
Severe	Population	EUR		3	46072630	C	T	0.0997821	0.999662	459250	0.347109	1.41497	0.0727908	1.85528e-06	intronic	XCR1				rs68087193	.	.	FYCO1(Thyroid)|XCR1(Skin_Not_Sun_Exposed_Suprapubic)|CXCR6(Muscle_Skeletal)|FLT1P1(Whole_Blood)|CCR3(Whole_Blood)|CXCR6(Artery_Tibial)|CXCR6(Nerve_Tibial)|CCR1(Cells_Cultured_fibroblasts)|CCR1(Esophagus_Muscularis)	.
Hospitalization	Positive	ALL	M	3	193946556	A	T	0.627976	0.980157	8724	-0.197633	0.820671	0.0414456	1.85606e-06	ncRNA_intronic	LINC02036				rs4311171	.	.	.	.
Severe	Population	EUR		3	46073314	T	C	0.0997859	0.999692	459250	0.34709	1.41494	0.0727883	1.85622e-06	intronic	XCR1				rs34774687	.	.	FYCO1(Thyroid)|XCR1(Skin_Not_Sun_Exposed_Suprapubic)|CXCR6(Muscle_Skeletal)|FLT1P1(Whole_Blood)|CCR3(Whole_Blood)|CXCR6(Artery_Tibial)|CXCR6(Nerve_Tibial)|CCR1(Cells_Cultured_fibroblasts)|CCR1(Esophagus_Muscularis)	.
Severe	Positive	ALL	M	17	39949516	C	T	0.913901	0.952754	8352	-0.49058	0.612271	0.102881	1.85669e-06	intergenic	JUP;P3H4	dist=6496;dist=8689			rs9903086	Gene expression of JUP (probeID ILMN_1733811) in whole blood|Total cholesterol change with statins|Fasting blood glucose|LDL cholesterol change with statins|Gene expression of NT5C3L in peripheral blood monocytes|Gene expression of JUP in peripheral blood monocytes	.	NT5C3B(Heart_Left_Ventricle)|NT5C3B(Esophagus_Gastroesophageal_Junction)|NT5C3B(Liver)|NT5C3B(Skin_Not_Sun_Exposed_Suprapubic)|NT5C3B(Stomach)|NT5C3B(Muscle_Skeletal)|P3H4(Heart_Atrial_Appendage)|NT5C3B(Heart_Atrial_Appendage)|JUP(Whole_Blood)|NT5C3B(Whole_Blood)|NT5C3B(Pituitary)|JUP(Artery_Tibial)|P3H4(Artery_Tibial)|NT5C3B(Artery_Tibial)|JUP(Nerve_Tibial)|P3H4(Nerve_Tibial)|NT5C3B(Nerve_Tibial)|NT5C3B(Skin_Sun_Exposed_Lower_leg)|NT5C3B(Cells_Cultured_fibroblasts)|JUP(Artery_Aorta)|NT5C3B(Artery_Aorta)|JUP(Spleen)|NT5C3B(Brain_Cerebellum)|NT5C3B(Adipose_Visceral_Omentum)|JUP(Adipose_Subcutaneous)|NT5C3B(Adipose_Subcutaneous)|NT5C3B(Pancreas)|JUP(Esophagus_Muscularis)|KLHL10(Esophagus_Muscularis)|NT5C3B(Esophagus_Muscularis)|NT5C3B(Lung)|NT5C3B(Breast_Mammary_Tissue)	NT5C3L|JUP
Severe	Population	EUR		3	46071763	T	C	0.0997828	0.999674	459250	0.347094	1.41495	0.0727902	1.85677e-06	intronic	XCR1				rs13082697	.	.	FYCO1(Thyroid)|XCR1(Skin_Not_Sun_Exposed_Suprapubic)|CXCR6(Muscle_Skeletal)|FLT1P1(Whole_Blood)|CCR3(Whole_Blood)|CXCR6(Artery_Tibial)|CXCR6(Nerve_Tibial)|CCR1(Cells_Cultured_fibroblasts)|CCR1(Esophagus_Muscularis)	.
Death	Tested	ALL		2	125368603	TTTTG	T	0.488827	0.983753	85986	0.210992	1.2349	0.0442479	1.85688e-06	intronic	CNTNAP5				rs1239461359	.	.	.	.
Susceptibility	Population	SAS		16	7185492	G	A	0.0105037	0.924238	9417	1.42959	4.17697	0.299805	1.85702e-06	intronic	RBFOX1				rs143762620	.	.	.	.
Severe	Population	EUR		3	46075090	A	C	0.0997876	0.999715	459250	0.347066	1.41491	0.0727866	1.85819e-06	intronic	XCR1				rs6780028	.	.	FYCO1(Thyroid)|XCR1(Skin_Not_Sun_Exposed_Suprapubic)|CXCR6(Muscle_Skeletal)|FLT1P1(Whole_Blood)|CCR3(Whole_Blood)|CXCR6(Artery_Tibial)|CXCR6(Nerve_Tibial)|CCR1(Cells_Cultured_fibroblasts)|CCR1(Esophagus_Muscularis)	.
Severe	Population	EUR		3	46074858	G	A	0.0997876	0.999718	459250	0.347063	1.41491	0.0727864	1.85841e-06	intronic	XCR1				rs6791016	.	.	FYCO1(Thyroid)|XCR1(Skin_Not_Sun_Exposed_Suprapubic)|CXCR6(Muscle_Skeletal)|FLT1P1(Whole_Blood)|CCR3(Whole_Blood)|CXCR6(Artery_Tibial)|CXCR6(Nerve_Tibial)|CCR1(Cells_Cultured_fibroblasts)|CCR1(Esophagus_Muscularis)	.
Severe	Population	EUR		3	46074711	G	A	0.0997876	0.999718	459250	0.347062	1.4149	0.0727864	1.85855e-06	intronic	XCR1				rs6790866	.	.	.	.
Severe	Population	EUR		3	46071868	A	G	0.0997868	0.99971	459250	0.347064	1.41491	0.0727872	1.8588e-06	intronic	XCR1				rs13060287	.	.	FYCO1(Thyroid)|XCR1(Skin_Not_Sun_Exposed_Suprapubic)|CXCR6(Muscle_Skeletal)|FLT1P1(Whole_Blood)|CCR3(Whole_Blood)|CXCR6(Artery_Tibial)|CXCR6(Nerve_Tibial)|CCR1(Cells_Cultured_fibroblasts)|CCR1(Esophagus_Muscularis)	.
Severe	Tested	EUR	F	2	168824134	C	T	0.33051	0.982414	43360	0.373539	1.45287	0.07834	1.85897e-06	intronic	STK39				rs935381	Chronic obstructive pulmonary disease (COPD)|Irritible bowel syndrome|Serum creatinine	.	.	.
Severe	Tested	ALL		3	46226769	A	G	0.0904449	0.997231	85986	0.341182	1.40661	0.0715547	1.85947e-06	intergenic	XCR1;CCR1	dist=99433;dist=16433			rs34920132	.	.	CCR1(Esophagus_Gastroesophageal_Junction)|CXCR6(Muscle_Skeletal)|CCR1(Esophagus_Mucosa)|FLT1P1(Whole_Blood)|CCR3(Whole_Blood)|CXCR6(Nerve_Tibial)|CCR1(Cells_Cultured_fibroblasts)|CCR2(Adipose_Visceral_Omentum)|SLC6A20(Esophagus_Muscularis)|CCR1(Esophagus_Muscularis)|CXCR6(Lung)	.
Severe	Population	EUR		3	46070337	C	G	0.0997881	0.999742	459250	0.347052	1.41489	0.0727859	1.85955e-06	intronic	XCR1				rs59166269	.	.	FYCO1(Thyroid)|XCR1(Skin_Not_Sun_Exposed_Suprapubic)|CXCR6(Muscle_Skeletal)|FLT1P1(Whole_Blood)|CCR3(Whole_Blood)|CXCR6(Artery_Tibial)|CXCR6(Nerve_Tibial)|CCR1(Cells_Cultured_fibroblasts)|CCR1(Esophagus_Muscularis)	.
Hospitalization	Tested	EUR	M	6	69522080	T	C	0.0317956	0.947491	45362	0.501265	1.65081	0.105129	1.85962e-06	intronic	ADGRB3				rs145500207	.	.	RP3-525N10.2(Nerve_Tibial)	.
Severe	Population	EUR		3	46073923	A	G	0.099788	0.999721	459250	0.347051	1.41489	0.072786	1.85975e-06	intronic	XCR1				rs35814488	.	.	FYCO1(Thyroid)|XCR1(Skin_Not_Sun_Exposed_Suprapubic)|CXCR6(Muscle_Skeletal)|FLT1P1(Whole_Blood)|CCR3(Whole_Blood)|CXCR6(Artery_Tibial)|CXCR6(Nerve_Tibial)|CCR1(Cells_Cultured_fibroblasts)|CCR1(Esophagus_Muscularis)	.
Severe	Positive	ALL		3	46338831	A	G	0.0696341	0.995861	17657	0.422021	1.52504	0.0885112	1.86064e-06	intergenic	CCR3;CCR2	dist=30634;dist=56404			rs35117954	.	.	SLC6A20(Muscle_Skeletal)|LINC02009(Muscle_Skeletal)|CCR1(Esophagus_Mucosa)|FLT1P1(Whole_Blood)|CXCR6(Nerve_Tibial)|CCR1(Cells_Cultured_fibroblasts)|CCR2(Adipose_Visceral_Omentum)|CCR1(Esophagus_Muscularis)	.
Severe	Tested	ALL	F	19	6920318	C	T	0.226069	0.993987	46250	0.397775	1.48851	0.0834289	1.86221e-06	intronic	ADGRE1				rs73486690	.	.	ADGRE4P(Skin_Not_Sun_Exposed_Suprapubic)|CTC-312O10.2(Whole_Blood)|ADGRE1(Cells_EBV-transformed_lymphocytes)	.
Severe	Population	ALL	M	1	61359395	G	A	0.467483	0.910178	223091	0.251883	1.28645	0.0528301	1.86252e-06	intergenic	LOC101926964;NFIA-AS2	dist=68139;dist=46521			rs10493299	Total cholesterol change with statins|Serum ratio of (1-linoleoylglycerol (1-monolinolein))/(gamma-tocopherol)|Serum ratio of (deoxycholate)/(hyodeoxycholate)|PROP taste detection threshold|Schizophrenia	.	.	.
Severe	Positive	EUR		4	140112553	C	G	0.28487	0.995253	15815	0.247212	1.28045	0.0518513	1.86324e-06	intergenic	ELF2;MGARP	dist=14181;dist=74766			rs12512685	Lp-PLA2 mass|Parkinson's disease|Advanced age-related macular degeneration (geographic atrophy)|Height	.	ELF2(Skin_Not_Sun_Exposed_Suprapubic)|RP11-83A24.2(Esophagus_Mucosa)|ELF2(Skin_Sun_Exposed_Lower_leg)|MGARP(Brain_Cerebellar_Hemisphere)|MGARP(Brain_Cerebellum)|ELF2(Esophagus_Muscularis)	NAA15|ELF2
Susceptibility	Population	SAS		11	11495440	A	C	0.729721	0.996444	9417	0.284527	1.32913	0.0596793	1.86437e-06	intronic	GALNT18				rs4910352	.	.	.	.
Severe	Population	EUR		3	46077332	A	G	0.099791	0.999689	459250	0.346998	1.41481	0.0727844	1.86545e-06	intronic	XCR1				rs2088692	.	.	FYCO1(Thyroid)|XCR1(Skin_Not_Sun_Exposed_Suprapubic)|CXCR6(Muscle_Skeletal)|FLT1P1(Whole_Blood)|CCR3(Whole_Blood)|CXCR6(Artery_Tibial)|CXCR6(Nerve_Tibial)|CCR1(Cells_Cultured_fibroblasts)|CCR1(Esophagus_Muscularis)	.
Severe	Population	EUR	F	2	168824134	C	T	0.330689	0.982414	249299	0.372325	1.4511	0.078099	1.86673e-06	intronic	STK39				rs935381	Irritible bowel syndrome|Chronic obstructive pulmonary disease (COPD)|Serum creatinine	.	.	.
Severe	Population	EUR		3	46128713	A	G	0.0991953	0.99643	459250	0.348314	1.41668	0.0730638	1.86748e-06	intergenic	XCR1;CCR1	dist=1377;dist=114489			rs13095602	.	.	FYCO1(Thyroid)|CCR1(Esophagus_Gastroesophageal_Junction)|SLC6A20(Muscle_Skeletal)|CXCR6(Muscle_Skeletal)|FYCO1(Esophagus_Mucosa)|CCR1(Esophagus_Mucosa)|FLT1P1(Whole_Blood)|CXCR6(Artery_Tibial)|CXCR6(Nerve_Tibial)|FYCO1(Nerve_Tibial)|FYCO1(Cells_Cultured_fibroblasts)|CCR1(Cells_Cultured_fibroblasts)|CXCR6(Artery_Aorta)|LZTFL1(Adipose_Subcutaneous)|CXCR6(Adipose_Subcutaneous)|SLC6A20(Esophagus_Muscularis)|CCR1(Esophagus_Muscularis)	.
Hospitalization	Population	ALL	F	5	68215818	C	T	0.372541	0.985467	264229	0.196791	1.21749	0.0412823	1.87033e-06	intergenic	PIK3R1;LINC02198	dist=618169;dist=47750			rs7704608	.	.	.	.
Hospitalization	Tested	nEUR		15	57848935	T	G	0.71742	0.988092	6539	-0.421104	0.656322	0.0883383	1.87043e-06	intergenic	CGNL1;GCOM1	dist=6020;dist=35167			rs2922230	.	.	MYZAP(Whole_Blood)|CGNL1(Nerve_Tibial)|CTD-2515H24.1(Testis)	.
Death	Positive	ALL		4	177992379	C	CT	0.102213	0.957805	17657	0.378172	1.45961	0.0793324	1.87047e-06	intergenic	LINC02509;NEIL3	dist=190626;dist=238648			rs34283342	.	.	.	.
Susceptibility	Population	nEUR		12	42696332	C	A	0.196481	0.995215	28070	0.204292	1.22666	0.0428561	1.87051e-06	intergenic	YAF2;ZCRB1	dist=64162;dist=9556			rs7314223	.	.	RP11-328C8.4(Thyroid)|RP11-328C8.4(Esophagus_Gastroesophageal_Junction)|RP11-328C8.4(Prostate)|RP11-328C8.4(Stomach)|RP11-328C8.4(Brain_Nucleus_accumbens_basal_ganglia)|RP11-328C8.4(Muscle_Skeletal)|RP11-328C8.4(Heart_Atrial_Appendage)|RP11-328C8.4(Brain_Hypothalamus)|RP11-328C8.4(Brain_Caudate_basal_ganglia)|RP11-328C8.4(Pituitary)|YAF2(Artery_Tibial)|RP11-328C8.4(Uterus)|RP11-328C8.4(Nerve_Tibial)|RP11-328C8.4(Skin_Sun_Exposed_Lower_leg)|RP11-328C8.4(Cells_EBV-transformed_lymphocytes)|YAF2(Cells_Cultured_fibroblasts)|RP11-328C8.4(Minor_Salivary_Gland)|RP11-328C8.4(Colon_Sigmoid)|YAF2(Artery_Aorta)|RP11-328C8.4(Artery_Aorta)|RP11-328C8.4(Spleen)|PPHLN1(Brain_Cerebellar_Hemisphere)|RP11-328C8.4(Brain_Cerebellar_Hemisphere)|PRICKLE1(Brain_Cerebellar_Hemisphere)|RP11-328C8.4(Ovary)|PPHLN1(Brain_Cerebellum)|RP11-328C8.4(Brain_Cerebellum)|PRICKLE1(Brain_Cerebellum)|RP11-328C8.4(Adipose_Visceral_Omentum)|ZCRB1(Testis)|RP11-351C21.2(Testis)|RP11-328C8.4(Adipose_Subcutaneous)|ZCRB1(Pancreas)|RP11-328C8.4(Pancreas)|RP11-328C8.4(Esophagus_Muscularis)|RP11-328C8.4(Colon_Transverse)|RP11-328C8.4(Lung)|RP11-328C8.4(Breast_Mammary_Tissue)	PRICKLE1
Susceptibility	Population	AFR		6	77833336	A	G	0.0314467	0.925476	7644	0.944151	2.57063	0.198067	1.87151e-06	intergenic	LINC02540;HTR1B	dist=529996;dist=337305			rs115715819	.	.	.	.
Hospitalization	Population	EUR	F	2	151827909	C	T	0.0604472	0.979372	249299	0.428728	1.5353	0.0899409	1.872e-06	intergenic	LINC02612;RBM43	dist=336038;dist=276545			rs10200786	Tetrology of fallot	.	.	.
Hospitalization	Tested	ALL	F	12	99317912	C	T	0.026035	0.989899	56494	0.552676	1.7379	0.115949	1.87414e-06	intronic	ANKS1B				rs11109673	Cystatin C in serum|Adiponectin levels	.	.	.
Death	Tested	ALL		4	177980462	A	G	0.104209	0.998388	85986	0.342378	1.40829	0.0718303	1.87473e-06	intergenic	LINC02509;NEIL3	dist=178708;dist=250566			rs13118580	.	.	.	.
Susceptibility	Population	EUR	M	11	134431827	G	C	0.052544	0.883338	209951	0.189541	1.2087	0.0397655	1.87474e-06	intergenic	B3GAT1-DT;LINC02714	dist=56272;dist=174012			rs146405687	.	.	.	.
Severe	Tested	ALL		3	46226646	T	C	0.0904537	0.997144	85986	0.341057	1.40643	0.0715549	1.87574e-06	intergenic	XCR1;CCR1	dist=99310;dist=16556			rs13061548	HDL cholesterol|Methylation levels at chr1:32488749-32488799 [hg18 coord, probe cg01525376] in Caudal pons|Total cholesterol|Fasting insulin|HOMA-IR|HOMA-B|Refractive error|Urinary albumin-to-creatinine ratio	.	CCR1(Esophagus_Gastroesophageal_Junction)|CXCR6(Muscle_Skeletal)|CCR1(Esophagus_Mucosa)|FLT1P1(Whole_Blood)|CCR3(Whole_Blood)|CXCR6(Nerve_Tibial)|CCR1(Cells_Cultured_fibroblasts)|CCR2(Adipose_Visceral_Omentum)|SLC6A20(Esophagus_Muscularis)|CCR1(Esophagus_Muscularis)|CXCR6(Lung)	CCR1|FYCO1|CCR2|CCR3|CXCR6|CXCR6,FYCO1
Hospitalization	Population	nEUR		3	192506362	G	GA	0.653446	0.96236	28070	-0.400824	0.669768	0.0840949	1.87609e-06	intergenic	FGF12;MB21D2	dist=61033;dist=8242			rs5855452	.	.	FGF12(Nerve_Tibial)	.
Susceptibility	Population	nEUR		8	98498163	C	T	0.0157891	0.962819	28070	0.678644	1.9712	0.142385	1.87692e-06	intergenic	LOC101927066;MTDH	dist=39438;dist=158249			rs537561883	.	.	.	.
Death	Population	ALL		3	45871908	G	A	0.0726405	0.99824	487320	0.401605	1.49422	0.0842616	1.87761e-06	intronic	LZTFL1				rs67959919	.	.	SLC6A20(Muscle_Skeletal)|CXCR6(Muscle_Skeletal)|CCR1(Esophagus_Mucosa)|CCR9(Whole_Blood)|CXCR6(Artery_Tibial)|RP11-697K23.3(Nerve_Tibial)|SLC6A20(Nerve_Tibial)|CCR1(Cells_Cultured_fibroblasts)|LZTFL1(Adipose_Subcutaneous)|CXCR6(Adipose_Subcutaneous)|SLC6A20(Esophagus_Muscularis)|CCR1(Esophagus_Muscularis)|SLC6A20(Breast_Mammary_Tissue)	.
Susceptibility	Population	ALL		2	159097208	A	G	0.0115781	0.979746	487320	0.236013	1.26619	0.0495188	1.87793e-06	intronic	CCDC148				rs79923850	.	.	.	.
Severe	Positive	ALL		3	46120517	A	G	0.111855	0.998964	17657	0.345248	1.41234	0.0724388	1.87862e-06	intronic	XCR1				rs71327021	.	.	FYCO1(Thyroid)|CCR1(Esophagus_Gastroesophageal_Junction)|SLC6A20(Muscle_Skeletal)|CXCR6(Muscle_Skeletal)|FYCO1(Esophagus_Mucosa)|CCR1(Esophagus_Mucosa)|FLT1P1(Whole_Blood)|CXCR6(Artery_Tibial)|CXCR6(Nerve_Tibial)|FYCO1(Nerve_Tibial)|FYCO1(Cells_Cultured_fibroblasts)|CCR1(Cells_Cultured_fibroblasts)|CXCR6(Artery_Aorta)|LZTFL1(Adipose_Subcutaneous)|CXCR6(Adipose_Subcutaneous)|SLC6A20(Esophagus_Muscularis)|CCR1(Esophagus_Muscularis)	.
Susceptibility	Population	nEUR		12	42698010	C	T	0.217505	0.973521	28070	0.199676	1.22101	0.0418973	1.88062e-06	intergenic	YAF2;ZCRB1	dist=65840;dist=7878			rs112509376	.	.	RP11-328C8.4(Thyroid)|RP11-328C8.4(Esophagus_Gastroesophageal_Junction)|RP11-328C8.4(Small_Intestine_Terminal_Ileum)|RP11-328C8.4(Prostate)|RP11-328C8.4(Stomach)|RP11-328C8.4(Brain_Nucleus_accumbens_basal_ganglia)|RP11-328C8.4(Muscle_Skeletal)|RP11-328C8.4(Heart_Atrial_Appendage)|RP11-328C8.4(Brain_Hypothalamus)|RP11-328C8.4(Brain_Caudate_basal_ganglia)|RP11-328C8.4(Pituitary)|YAF2(Artery_Tibial)|RP11-328C8.4(Uterus)|RP11-328C8.4(Nerve_Tibial)|RP11-328C8.4(Skin_Sun_Exposed_Lower_leg)|RP11-328C8.4(Cells_EBV-transformed_lymphocytes)|YAF2(Cells_Cultured_fibroblasts)|RP11-328C8.4(Minor_Salivary_Gland)|RP11-328C8.4(Colon_Sigmoid)|YAF2(Artery_Aorta)|RP11-328C8.4(Artery_Aorta)|RP11-328C8.4(Spleen)|PPHLN1(Brain_Cerebellar_Hemisphere)|RP11-328C8.4(Brain_Cerebellar_Hemisphere)|PRICKLE1(Brain_Cerebellar_Hemisphere)|RP11-328C8.4(Ovary)|PPHLN1(Brain_Cerebellum)|RP11-328C8.4(Brain_Cerebellum)|PRICKLE1(Brain_Cerebellum)|RP11-328C8.4(Adipose_Visceral_Omentum)|ZCRB1(Testis)|RP11-351C21.2(Testis)|RP11-328C8.4(Adipose_Subcutaneous)|ZCRB1(Pancreas)|RP11-328C8.4(Pancreas)|RP11-328C8.4(Esophagus_Muscularis)|RP11-328C8.4(Colon_Transverse)|PPHLN1(Lung)|RP11-328C8.4(Lung)|RP11-328C8.4(Breast_Mammary_Tissue)	.
Susceptibility	Tested	ALL	M	13	32828933	A	G	0.305714	0.997852	48422	-0.0896811	0.914223	0.0188179	1.88167e-06	intronic	FRY				rs9595223	Height|Diastolic blood pressure (DBP)|Total cholesterol	.	RP1-257C22.2(Artery_Tibial)	N4BP2L2
Hospitalization	Positive	nEUR		5	109466319	T	A	0.0295703	0.968181	1930	1.38976	4.01389	0.291625	1.88321e-06	intergenic	LINC01848;TMEM232	dist=245715;dist=288878			rs77662128	.	.	.	.
Severe	Population	EUR		3	46059484	T	C	0.0997452	0.999334	459250	0.346985	1.41479	0.0728128	1.88451e-06	UTR3	XCR1	NM_001024644:c.*2954A>G;NM_005283:c.*2954A>G;NM_001381860:c.*2954A>G			rs35454877	.	.	FYCO1(Thyroid)|XCR1(Skin_Not_Sun_Exposed_Suprapubic)|CXCR6(Muscle_Skeletal)|FLT1P1(Whole_Blood)|CCR3(Whole_Blood)|CXCR6(Artery_Tibial)|CXCR6(Nerve_Tibial)|CCR1(Cells_Cultured_fibroblasts)|CCR1(Esophagus_Muscularis)	.
Severe	Population	EUR	F	2	168856828	G	A	0.317517	0.992106	249299	0.37441	1.45413	0.0785688	1.885e-06	intronic	STK39				rs5014866	.	.	.	.
Hospitalization	Positive	EUR		3	46051702	G	A	0.104665	0.997858	16551	0.242223	1.27408	0.0508299	1.88513e-06	intergenic	FYCO1;XCR1	dist=14386;dist=6799			rs55875328	.	.	FYCO1(Thyroid)|XCR1(Skin_Not_Sun_Exposed_Suprapubic)|CXCR6(Muscle_Skeletal)|FLT1P1(Whole_Blood)|CCR3(Whole_Blood)|CXCR6(Artery_Tibial)|CXCR6(Nerve_Tibial)|CCR1(Cells_Cultured_fibroblasts)|CCR1(Esophagus_Muscularis)	.
Severe	Positive	ALL		3	46007823	G	T	0.110882	0.995585	17657	0.346484	1.41409	0.0727094	1.8854e-06	exonic	FYCO1		nonsynonymous SNV	FYCO1:NM_024513:exon8:c.C3003A:p.N1001K	rs13079478	.	.	FYCO1(Thyroid)|CCR1(Esophagus_Gastroesophageal_Junction)|SLC6A20(Muscle_Skeletal)|CXCR6(Muscle_Skeletal)|FYCO1(Esophagus_Mucosa)|CCR1(Esophagus_Mucosa)|FLT1P1(Whole_Blood)|CXCR6(Artery_Tibial)|CXCR6(Nerve_Tibial)|FYCO1(Nerve_Tibial)|FYCO1(Cells_Cultured_fibroblasts)|CCR1(Cells_Cultured_fibroblasts)|CXCR6(Artery_Aorta)|LZTFL1(Adipose_Subcutaneous)|CXCR6(Adipose_Subcutaneous)|SLC6A20(Esophagus_Muscularis)|CCR1(Esophagus_Muscularis)	.
Hospitalization	Positive	EUR	F	5	175321273	GT	G	0.584511	0.989985	8767	0.22974	1.25827	0.048212	1.88669e-06	intergenic	CPLX2;THOC3	dist=10250;dist=65260			rs202181635	.	.	.	.
Hospitalization	Tested	ALL	M	3	45995708	T	TGG	0.100188	0.972188	48422	0.270229	1.31026	0.0567099	1.88746e-06	intronic	FYCO1				rs532777636	.	.	FYCO1(Thyroid)|SLC6A20(Muscle_Skeletal)|CXCR6(Muscle_Skeletal)|FYCO1(Esophagus_Mucosa)|CCR1(Esophagus_Mucosa)|FLT1P1(Whole_Blood)|CXCR6(Artery_Tibial)|CXCR6(Nerve_Tibial)|FYCO1(Cells_Cultured_fibroblasts)|CCR1(Cells_Cultured_fibroblasts)|CXCR6(Artery_Aorta)|LZTFL1(Adipose_Subcutaneous)|CXCR6(Adipose_Subcutaneous)|SLC6A20(Esophagus_Muscularis)|CCR1(Esophagus_Muscularis)	.
Susceptibility	Tested	EUR	M	5	92624143	G	C	0.40894	0.985506	45362	0.088549	1.09259	0.0185829	1.88769e-06	intergenic	ARRDC3-AS1;NR2F1-AS1	dist=1907611;dist=120919			rs10866790	.	.	POLD2P1(Nerve_Tibial)|NR2F1(Esophagus_Muscularis)|NR2F1-AS1(Esophagus_Muscularis)	.
Hospitalization	Tested	ALL	M	3	45926495	T	TC	0.358307	0.976156	48422	0.170003	1.18531	0.0356779	1.88905e-06	intronic	LZTFL1				rs11386842	.	.	CXCR6(Heart_Left_Ventricle)|XCR1(Small_Intestine_Terminal_Ileum)|FYCO1(Skin_Not_Sun_Exposed_Suprapubic)|XCR1(Skin_Not_Sun_Exposed_Suprapubic)|CXCR6(Muscle_Skeletal)|FYCO1(Muscle_Skeletal)|CCR3(Muscle_Skeletal)|FYCO1(Esophagus_Mucosa)|XCR1(Esophagus_Mucosa)|XCR1(Whole_Blood)|FYCO1(Pituitary)|CXCR6(Artery_Tibial)|FYCO1(Artery_Tibial)|FYCO1(Skin_Sun_Exposed_Lower_leg)|CXCR6(Cells_Cultured_fibroblasts)|FYCO1(Artery_Aorta)|FYCO1(Adipose_Subcutaneous)|FYCO1(Esophagus_Muscularis)|XCR1(Colon_Transverse)|FYCO1(Breast_Mammary_Tissue)	.
Death	Tested	ALL		4	177992426	C	T	0.102701	0.993674	85986	0.345556	1.41277	0.0725204	1.88906e-06	intergenic	LINC02509;NEIL3	dist=190672;dist=238602			rs12643166	.	.	.	.
Death	Tested	ALL		4	177987600	C	A	0.10263	0.994955	85986	0.345348	1.41248	0.0724789	1.89035e-06	intergenic	LINC02509;NEIL3	dist=185846;dist=243428			rs10022574	.	.	.	.
Hospitalization	Population	nEUR		18	23265083	T	A	0.615678	0.996041	28070	-0.378353	0.684989	0.0794064	1.89071e-06	intergenic	ZNF521;SS18	dist=332953;dist=331134			rs1470472	Waist hip ratio|Adiponectin levels	.	.	.
Severe	Population	EUR		3	46127557	G	A	0.0994128	0.999067	459250	0.347338	1.41529	0.0728972	1.89077e-06	upstream	XCR1	dist=221			rs13089554	HDL cholesterol|HOMA-IR|Refractive error	.	FYCO1(Thyroid)|CCR1(Esophagus_Gastroesophageal_Junction)|SLC6A20(Muscle_Skeletal)|CXCR6(Muscle_Skeletal)|FYCO1(Esophagus_Mucosa)|CCR1(Esophagus_Mucosa)|FLT1P1(Whole_Blood)|CXCR6(Artery_Tibial)|CXCR6(Nerve_Tibial)|FYCO1(Nerve_Tibial)|FYCO1(Cells_Cultured_fibroblasts)|CCR1(Cells_Cultured_fibroblasts)|CXCR6(Artery_Aorta)|LZTFL1(Adipose_Subcutaneous)|CXCR6(Adipose_Subcutaneous)|SLC6A20(Esophagus_Muscularis)|CCR1(Esophagus_Muscularis)	CXCR6,FYCO1|FYCO1|CCR2|CCR3|CXCR6|CCR9|CCR1
Severe	Tested	EUR		3	45930796	TA	T	0.098289	0.964297	80559	0.356663	1.42855	0.0748562	1.89193e-06	intronic	CCR9;LZTFL1				rs1460408387	.	.	.	.
Severe	Population	ALL	M	19	48918683	T	C	0.0358837	0.973052	223091	0.688416	1.99056	0.144485	1.89222e-06	intronic	GRIN2D				rs117650072	.	.	GRWD1(Heart_Left_Ventricle)|GRWD1(Thyroid)|CYTH2(Thyroid)|GRWD1(Esophagus_Gastroesophageal_Junction)|TRPM4(Esophagus_Gastroesophageal_Junction)|GRWD1(Muscle_Skeletal)|GRWD1(Heart_Atrial_Appendage)|CYTH2(Whole_Blood)|GRWD1(Pituitary)|GRWD1(Artery_Tibial)|GRWD1(Nerve_Tibial)|CYTH2(Nerve_Tibial)|CYTH2(Skin_Sun_Exposed_Lower_leg)|CYTH2(Cells_Cultured_fibroblasts)|GRWD1(Artery_Aorta)|SYNGR4(Testis)|GRWD1(Adipose_Subcutaneous)|GRWD1(Esophagus_Muscularis)	.
Susceptibility	Population	AFR		7	78213223	T	C	0.174579	0.960688	7644	0.425832	1.53086	0.0893741	1.89227e-06	intronic	MAGI2				rs10269564	Triglycerides|Salmonella-induced pyroptosis|HDL cholesterol	.	.	.
Hospitalization	Positive	EUR		2	229317831	C	T	0.482207	1	16551	-0.146381	0.863829	0.0307226	1.8923e-06	intergenic	SPHKAP;LINC01807	dist=271428;dist=30148			rs11689857	.	.	SPHKAP(Heart_Atrial_Appendage)|SPHKAP(Lung)	.
Hospitalization	Positive	ALL		3	46108285	C	T	0.130874	0.995582	18481	0.213828	1.23841	0.0448794	1.89324e-06	intronic	XCR1				rs9824651	Refractive error|HDL cholesterol	.	XCR1(Skin_Not_Sun_Exposed_Suprapubic)|CXCR6(Muscle_Skeletal)|RP11-24F11.2(Heart_Atrial_Appendage)|FLT1P1(Whole_Blood)|CCR3(Whole_Blood)|CXCR6(Artery_Tibial)|CXCR6(Nerve_Tibial)|CCR1(Cells_Cultured_fibroblasts)|LZTFL1(Adipose_Subcutaneous)|CXCR6(Adipose_Subcutaneous)|CCR1(Esophagus_Muscularis)|CXCR6(Lung)|CCR5(Lung)	FYCO1|CCR2|CXCR6,FYCO1|CCR9|CXCR6|CCR1|CCR3
Hospitalization	Population	ALL	M	3	45910870	G	A	0.176217	0.972715	223091	0.208194	1.23145	0.0436973	1.89356e-06	intronic	LZTFL1				rs2191031	Bipolar disorder|Lp-PLA2 mass|Refractive error|Irritible bowel syndrome|Eye color|Serum ratio of (3-hydroxybutyrate (BHBA))/(glycerol 2-phosphate)|Gene expression of LZTFL1 (ENSG00000163818) in dendritic cells treated with Mycobacterium tuberculosis	.	XCR1(Skin_Not_Sun_Exposed_Suprapubic)|CXCR6(Muscle_Skeletal)|FYCO1(Muscle_Skeletal)|XCR1(Esophagus_Mucosa)|FYCO1(Pituitary)|CCR9(Nerve_Tibial)	CCR3|CCR1
Severe	Population	EUR		3	46108400	G	A	0.100734	0.995391	459250	0.345778	1.41309	0.0725745	1.89369e-06	UTR5	XCR1	NM_001381860:c.-44961C>T			rs9825081	Gene expression of CCR3 in blood|Gene expression of [probe 6550333 centered at chr3:45964449] in blood|Gene expression of CCR1 in blood|HDL cholesterol|Serum concentration of 1-stearoylglycerophosphoinositol|Refractive error|Celiac disease	.	XCR1(Skin_Not_Sun_Exposed_Suprapubic)|CXCR6(Muscle_Skeletal)|RP11-24F11.2(Heart_Atrial_Appendage)|FLT1P1(Whole_Blood)|CCR3(Whole_Blood)|CXCR6(Artery_Tibial)|CXCR6(Nerve_Tibial)|CCR1(Cells_Cultured_fibroblasts)|LZTFL1(Adipose_Subcutaneous)|CXCR6(Adipose_Subcutaneous)|CCR1(Esophagus_Muscularis)|CXCR6(Lung)|CCR5(Lung)	CXCR6,FYCO1|FYCO1|CCR3;;CCR3;CCR1|CCR2|CCR3|CXCR6|CCR9|CCR1
Death	Tested	ALL		3	45876459	G	GA	0.0742721	0.992429	85986	0.402959	1.49625	0.0845771	1.89417e-06	intronic	LZTFL1				rs11385942	.	.	SLC6A20(Muscle_Skeletal)|CXCR6(Muscle_Skeletal)|CCR1(Esophagus_Mucosa)|CXCR6(Artery_Tibial)|RP11-697K23.3(Nerve_Tibial)|SLC6A20(Nerve_Tibial)|CCR1(Cells_Cultured_fibroblasts)|CXCR6(Adipose_Subcutaneous)|SLC6A20(Esophagus_Muscularis)|CCR1(Esophagus_Muscularis)	.
Severe	Positive	ALL		3	46128709	T	C	0.111582	0.996353	17657	0.345746	1.41304	0.072577	1.89938e-06	intergenic	XCR1;CCR1	dist=1373;dist=114493			rs13075528	.	.	FYCO1(Thyroid)|CCR1(Esophagus_Gastroesophageal_Junction)|SLC6A20(Muscle_Skeletal)|CXCR6(Muscle_Skeletal)|FYCO1(Esophagus_Mucosa)|CCR1(Esophagus_Mucosa)|FLT1P1(Whole_Blood)|CXCR6(Artery_Tibial)|CXCR6(Nerve_Tibial)|FYCO1(Nerve_Tibial)|FYCO1(Cells_Cultured_fibroblasts)|CCR1(Cells_Cultured_fibroblasts)|CXCR6(Artery_Aorta)|LZTFL1(Adipose_Subcutaneous)|CXCR6(Adipose_Subcutaneous)|SLC6A20(Esophagus_Muscularis)|CCR1(Esophagus_Muscularis)	.
Severe	Tested	ALL	M	3	46047658	G	C	0.102823	0.998053	39736	0.408938	1.50522	0.0858431	1.89992e-06	intergenic	FYCO1;XCR1	dist=10342;dist=10843			rs34283240	.	.	FYCO1(Thyroid)|SLC6A20(Muscle_Skeletal)|CXCR6(Muscle_Skeletal)|FYCO1(Esophagus_Mucosa)|CCR1(Esophagus_Mucosa)|FLT1P1(Whole_Blood)|CXCR6(Artery_Tibial)|CXCR6(Nerve_Tibial)|FYCO1(Nerve_Tibial)|CXCR6(Skin_Sun_Exposed_Lower_leg)|FYCO1(Cells_Cultured_fibroblasts)|CCR1(Cells_Cultured_fibroblasts)|CXCR6(Artery_Aorta)|LZTFL1(Adipose_Subcutaneous)|CXCR6(Adipose_Subcutaneous)|SLC6A20(Esophagus_Muscularis)|CCR1(Esophagus_Muscularis)	.
Susceptibility	Population	OTHERS		5	23300072	G	A	0.185856	0.995074	11009	0.388873	1.47532	0.0816311	1.89994e-06	intergenic	CDH12;PRDM9	dist=446619;dist=207192			rs7734125	.	.	.	.
Severe	Population	EUR		20	56660651	C	T	0.0162545	0.98043	459250	0.875267	2.39952	0.183734	1.90007e-06	intergenic	LINC01742;C20orf85	dist=80947;dist=65307			rs193099018	.	.	GNAS-AS1(Artery_Coronary)	.
Susceptibility	Population	EUR	M	11	134431829	G	A	0.0525552	0.883356	209951	0.18941	1.20854	0.0397612	1.90081e-06	intergenic	B3GAT1-DT;LINC02714	dist=56274;dist=174010			rs138903329	.	.	.	.
Severe	Positive	ALL		3	45993645	C	T	0.113525	0.996871	17657	0.341235	1.40668	0.071633	1.90114e-06	intronic	FYCO1				rs35501575	.	.	FYCO1(Thyroid)|SLC6A20(Muscle_Skeletal)|CXCR6(Muscle_Skeletal)|FYCO1(Esophagus_Mucosa)|CCR1(Esophagus_Mucosa)|FLT1P1(Whole_Blood)|CXCR6(Artery_Tibial)|CXCR6(Nerve_Tibial)|FYCO1(Nerve_Tibial)|FYCO1(Cells_Cultured_fibroblasts)|CCR1(Cells_Cultured_fibroblasts)|CXCR6(Artery_Aorta)|LZTFL1(Adipose_Subcutaneous)|CXCR6(Adipose_Subcutaneous)|SLC6A20(Esophagus_Muscularis)|CCR1(Esophagus_Muscularis)	.
Severe	Population	ALL	M	3	46006239	A	G	0.105263	0.998353	223091	0.398249	1.48921	0.0836026	1.90176e-06	intronic	FYCO1				rs35855315	.	.	FYCO1(Thyroid)|SLC6A20(Muscle_Skeletal)|CXCR6(Muscle_Skeletal)|FYCO1(Esophagus_Mucosa)|CCR1(Esophagus_Mucosa)|FLT1P1(Whole_Blood)|CXCR6(Artery_Tibial)|CXCR6(Nerve_Tibial)|FYCO1(Nerve_Tibial)|FYCO1(Cells_Cultured_fibroblasts)|CCR1(Cells_Cultured_fibroblasts)|CXCR6(Artery_Aorta)|LZTFL1(Adipose_Subcutaneous)|CXCR6(Adipose_Subcutaneous)|SLC6A20(Esophagus_Muscularis)|CCR1(Esophagus_Muscularis)	.
Severe	Tested	ALL		19	45410002	G	A	0.121113	1	85986	0.305715	1.35759	0.0641787	1.90275e-06	intronic	APOE				rs769449	Cerebrospinal fluid (CSF) tau in patients with high amyloid-beta (Ab42)|LDL cholesterol total lipoprotein fraction concentration in fasting sample|Serum M-LDL-P|Serum LA|Serum M-LDL-C/M-LDL-PL|Cognitive ageing|Serum M-LDL-L|HDL cholesterol lipoprotein fraction concentration by NMR|LDL cholesterol small lipoprotein fraction concentration|Serum IDL-C-eFR|Cerebrospinal fluid (CSF) ptau in patients with clinical dementia rating >0|Serum S-LDL-P|Serum IDL-L|Cerebrospinal fluid (CSF) amyloid-beta (Ab42)|Serum S-LDL-C|APOB assay lipoprotein fraction concentration in fasting sample|Plasma C-reactive protein (female)|Cerebrospinal fluid (CSF) ptau in patients with clinical dementia rating 0|APOB (apolipoprotein B)|Serum M-LDL-CE|Cerebrospinal fluid (CSF) ptau in patients with high amyloid-beta (Ab42)|Serum IDL-P|APOA1 assay lipoprotein fraction concentration|Serum ApoB|LDL cholesterol small lipoprotein fraction concentration in fasting sample|Cerebrospinal fluid (CSF) tau|Serum IDL-C|Serum L-LDL-C|Serum M-LDL-C|Cerebrospinal fluid (CSF) tau in patients with low amyloid-beta (Ab42)|Serum Tot-C|Cerebrospinal fluid (CSF) ptau in patients with amyloid-beta (Ab42)|Cerebrospinal fluid (CSF) ptau|Cerebrospinal fluid (CSF) tau in patients with clinical dementia rating 0|Serum Est-C|LDL cholesterol mean size lipoprotein fraction concentration|Generalized vitiligo|Serum LDL-C-eFR|Serum IDL-FC|Total cholesterol|HDL cholesterol lipoprotein fraction concentration|APOA1 assay lipoprotein fraction concentration in fasting sample|LDL cholesterol total lipoprotein fraction concentration|Cognitive ageing (females)|Serum S-LDL-L|Cognitive ageing (males)|Serum M-LDL-PL|Serum L-LDL-L|Serum M-HDL-L/S-HDL-L|Serum LDL-C|Serum IDL-PL|HDL cholesterol lipoprotein fraction concentration in fasting sample|Serum L-LDL-PL|Serum L-LDL-FC|Cerebrospinal fluid (CSF) tau in patients with clinical dementia rating >0|Serum L-LDL-CE|Serum L-LDL-P|HDL cholesterol lipoprotein fraction concentration by NMR in fasting sample|Serum Serum-C	High density lipoprotein cholesterol levels|C-reactive protein|Verbal memory performance (residualized delayed recall level)|Triglyceride levels|Cerebral amyloid deposition (PET imaging)|Parental longevity (combined parental age at death)|Cerebrospinal P-tau181p levels|Cognitive decline (age-related)|Cerebrospinal T-tau levels|Cerebrospinal fluid AB1-42 levels|LDL cholesterol levels x short total sleep time interaction (2df test)|HDL cholesterol levels|Longevity|Cognitive impairment test score|Triglycerides|Low density lipoprotein cholesterol levels|Cingulate cortical amyloid beta load|C-reactive protein levels|Serum metabolite levels (CMS)|Total cholesterol levels|Cerebrospinal fluid t-tau:AB1-42 ratio|Parental longevity (father's age at death or father's attained age)|Alzheimer's disease|Alzheimer's disease biomarkers|Cerebrospinal fluid t-tau levels|Cerebrospinal fluid p-Tau181p:AB1-42 ratio|Cerebrospinal fluid biomarker levels	CTB-171A8.1(Thyroid)|APOC1(Esophagus_Mucosa)|CTB-171A8.1(Adipose_Subcutaneous)|CTB-129P6.4(Esophagus_Muscularis)	.
Severe	Tested	EUR		3	46003537	G	A	0.101033	0.996517	80559	0.34699	1.4148	0.0728441	1.90306e-06	intronic	FYCO1				rs36039366	.	.	FYCO1(Thyroid)|SLC6A20(Muscle_Skeletal)|CXCR6(Muscle_Skeletal)|FYCO1(Esophagus_Mucosa)|CCR1(Esophagus_Mucosa)|FLT1P1(Whole_Blood)|CXCR6(Artery_Tibial)|CXCR6(Nerve_Tibial)|FYCO1(Nerve_Tibial)|FYCO1(Cells_Cultured_fibroblasts)|CCR1(Cells_Cultured_fibroblasts)|CXCR6(Artery_Aorta)|LZTFL1(Adipose_Subcutaneous)|CXCR6(Adipose_Subcutaneous)|SLC6A20(Esophagus_Muscularis)|CCR1(Esophagus_Muscularis)	.
Severe	Positive	ALL		3	46169040	C	T	0.111808	0.985382	17657	0.347224	1.41513	0.0728959	1.90461e-06	intergenic	XCR1;CCR1	dist=41704;dist=74162			rs35464221	.	.	FYCO1(Thyroid)|CCR1(Esophagus_Gastroesophageal_Junction)|SLC6A20(Muscle_Skeletal)|CXCR6(Muscle_Skeletal)|FYCO1(Esophagus_Mucosa)|CCR1(Esophagus_Mucosa)|FLT1P1(Whole_Blood)|CXCR6(Artery_Tibial)|CXCR6(Nerve_Tibial)|FYCO1(Nerve_Tibial)|FYCO1(Cells_Cultured_fibroblasts)|CCR1(Cells_Cultured_fibroblasts)|CXCR6(Artery_Aorta)|LZTFL1(Adipose_Subcutaneous)|CXCR6(Adipose_Subcutaneous)|SLC6A20(Esophagus_Muscularis)|CCR1(Esophagus_Muscularis)	.
Susceptibility	Tested	SAS		6	4675797	A	G	0.0285899	1	2326	0.932808	2.54164	0.195835	1.90514e-06	intergenic	KU-MEL-3;CDYL	dist=63644;dist=30575			rs17344328	.	.	.	.
Severe	Positive	ALL		3	46107498	A	G	0.111886	0.997434	17657	0.345739	1.41303	0.0725862	1.90589e-06	intronic	XCR1				rs35516580	.	.	FYCO1(Thyroid)|SLC6A20(Muscle_Skeletal)|CXCR6(Muscle_Skeletal)|FYCO1(Esophagus_Mucosa)|CCR1(Esophagus_Mucosa)|FLT1P1(Whole_Blood)|CXCR6(Artery_Tibial)|CXCR6(Nerve_Tibial)|FYCO1(Nerve_Tibial)|CCR1(Cells_Cultured_fibroblasts)|CXCR6(Artery_Aorta)|LZTFL1(Adipose_Subcutaneous)|CXCR6(Adipose_Subcutaneous)|SLC6A20(Esophagus_Muscularis)|CCR1(Esophagus_Muscularis)	.
Severe	Positive	ALL		3	46128713	A	G	0.111604	0.99643	17657	0.345684	1.41296	0.0725753	1.90635e-06	intergenic	XCR1;CCR1	dist=1377;dist=114489			rs13095602	.	.	FYCO1(Thyroid)|CCR1(Esophagus_Gastroesophageal_Junction)|SLC6A20(Muscle_Skeletal)|CXCR6(Muscle_Skeletal)|FYCO1(Esophagus_Mucosa)|CCR1(Esophagus_Mucosa)|FLT1P1(Whole_Blood)|CXCR6(Artery_Tibial)|CXCR6(Nerve_Tibial)|FYCO1(Nerve_Tibial)|FYCO1(Cells_Cultured_fibroblasts)|CCR1(Cells_Cultured_fibroblasts)|CXCR6(Artery_Aorta)|LZTFL1(Adipose_Subcutaneous)|CXCR6(Adipose_Subcutaneous)|SLC6A20(Esophagus_Muscularis)|CCR1(Esophagus_Muscularis)	.
Severe	Population	EUR		3	46011436	A	G	0.100974	0.999745	459250	0.344799	1.41171	0.0723902	1.90674e-06	intronic	FYCO1				rs17214952	Gene expression of FYCO1 in peripheral blood monocytes|HOMA-IR|Fasting insulin|Major depressive disorder|HDL cholesterol|Serum ratio of (asparagine)/(n-Butyl Oleate)|Serum concentration of hypoxanthine|Refractive error|Celiac disease	.	FYCO1(Thyroid)|SLC6A20(Muscle_Skeletal)|CXCR6(Muscle_Skeletal)|FYCO1(Esophagus_Mucosa)|CCR1(Esophagus_Mucosa)|FLT1P1(Whole_Blood)|CXCR6(Artery_Tibial)|CXCR6(Nerve_Tibial)|FYCO1(Nerve_Tibial)|FYCO1(Cells_Cultured_fibroblasts)|CCR1(Cells_Cultured_fibroblasts)|CXCR6(Artery_Aorta)|LZTFL1(Adipose_Subcutaneous)|CXCR6(Adipose_Subcutaneous)|SLC6A20(Esophagus_Muscularis)|CCR1(Esophagus_Muscularis)	CXCR6,FYCO1|FYCO1|CCR2|CXCR6|CCR1
Severe	Positive	ALL		3	46242477	T	C	0.0915379	0.996893	17657	0.377161	1.45814	0.0791856	1.90731e-06	downstream	CCR1	dist=725			rs13082995	.	.	PRSS46(Thyroid)|PRSS45(Thyroid)|CCR1(Esophagus_Gastroesophageal_Junction)|CCR1(Esophagus_Mucosa)|FLT1P1(Whole_Blood)|CXCR6(Artery_Tibial)|CXCR6(Nerve_Tibial)|CCR1(Cells_Cultured_fibroblasts)|CCR2(Adipose_Visceral_Omentum)|CCR1(Esophagus_Muscularis)	.
Hospitalization	Population	nEUR		4	138984290	G	A	0.0110927	0.923698	28070	1.80847	6.10108	0.379693	1.90771e-06	ncRNA_intronic	LINC00616				rs111572758	.	.	.	.
Susceptibility	Population	AFR		8	98528921	T	C	0.0375799	0.899269	7644	0.868552	2.38346	0.182358	1.9083e-06	intergenic	LOC101927066;MTDH	dist=70196;dist=127491			rs76891326	.	.	.	.
Susceptibility	Population	OTHERS		17	38852479	G	C	0.0206638	0.902488	11009	1.07821	2.93941	0.226377	1.90836e-06	intergenic	KRT222;KRT24	dist=31050;dist=1764			rs16966124	.	.	.	.
Severe	Tested	EUR		3	46001720	T	G	0.101034	0.996669	80559	0.34693	1.41472	0.0728402	1.90837e-06	intronic	FYCO1				rs35827997	.	.	FYCO1(Thyroid)|SLC6A20(Muscle_Skeletal)|CXCR6(Muscle_Skeletal)|FYCO1(Esophagus_Mucosa)|CCR1(Esophagus_Mucosa)|FLT1P1(Whole_Blood)|CXCR6(Artery_Tibial)|CXCR6(Nerve_Tibial)|FYCO1(Nerve_Tibial)|FYCO1(Cells_Cultured_fibroblasts)|CCR1(Cells_Cultured_fibroblasts)|CXCR6(Artery_Aorta)|LZTFL1(Adipose_Subcutaneous)|CXCR6(Adipose_Subcutaneous)|SLC6A20(Esophagus_Muscularis)|CCR1(Esophagus_Muscularis)	.
Susceptibility	Tested	EUR	M	13	32834617	T	C	0.309674	0.993608	45362	-0.0936971	0.910559	0.0196728	1.90959e-06	intronic	FRY				rs4941521	Serum creatinine|Diastolic blood pressure (DBP)|Total cholesterol|Height	.	RP1-257C22.2(Artery_Tibial)	N4BP2L2
Susceptibility	Population	ALL		2	159109520	G	C	0.0118577	1	487320	0.230493	1.25922	0.0483966	1.91124e-06	intronic	CCDC148				rs10183617	LDL cholesterol	.	.	.
Death	Tested	ALL		4	177992396	T	G	0.102713	0.993697	85986	0.34535	1.41248	0.0725144	1.91215e-06	intergenic	LINC02509;NEIL3	dist=190642;dist=238632			rs13107274	.	.	.	.
Susceptibility	Population	nEUR		16	17189812	A	G	0.116131	0.991928	28070	0.28052	1.32382	0.0589047	1.91435e-06	intergenic	PKD1P4-NPIPA8;XYLT1	dist=701983;dist=5814			rs55670879	.	.	.	.
Severe	Tested	EUR		3	46001227	G	A	0.101033	0.996657	80559	0.34688	1.41465	0.0728405	1.91512e-06	intronic	FYCO1				rs76597151	.	.	FYCO1(Thyroid)|SLC6A20(Muscle_Skeletal)|CXCR6(Muscle_Skeletal)|FYCO1(Esophagus_Mucosa)|CCR1(Esophagus_Mucosa)|FLT1P1(Whole_Blood)|CXCR6(Artery_Tibial)|CXCR6(Nerve_Tibial)|FYCO1(Nerve_Tibial)|FYCO1(Cells_Cultured_fibroblasts)|CCR1(Cells_Cultured_fibroblasts)|CXCR6(Artery_Aorta)|LZTFL1(Adipose_Subcutaneous)|CXCR6(Adipose_Subcutaneous)|SLC6A20(Esophagus_Muscularis)|CCR1(Esophagus_Muscularis)	.
Susceptibility	Population	OTHERS		10	17352814	T	A	0.0764777	0.983273	11009	-0.589959	0.55435	0.123888	1.91641e-06	intergenic	VIM;ST8SIA6	dist=73222;dist=4606			rs12248753	HDL cholesterol change with statins	.	ST8SIA6(Testis)	.
Hospitalization	Tested	EUR	M	3	41952838	A	G	0.0143906	0.9972	45362	0.749949	2.11689	0.157495	1.91929e-06	exonic	ULK4		synonymous SNV	ULK4:NM_001322501:exon10:c.T150C:p.G50G,ULK4:NM_001322500:exon11:c.T1056C:p.G352G,ULK4:NM_017886:exon11:c.T1056C:p.G352G	rs9877875	HOMA-B|Adiponectin levels|Fasting insulin	.	ULK4(Whole_Blood)|ULK4(Esophagus_Muscularis)	ULK4
Hospitalization	Positive	EUR	F	5	175320144	G	A	0.615123	0.98609	8767	0.232252	1.26144	0.0487748	1.91953e-06	intergenic	CPLX2;THOC3	dist=9120;dist=66390			rs2382115	LDL cholesterol|HOMA-B|Infant head circumference	.	.	HIGD2A|NOP16
Severe	Tested	ALL	M	3	46003496	T	C	0.104099	0.996897	39736	0.406717	1.50188	0.0854162	1.92072e-06	intronic	FYCO1				rs35209528	.	.	FYCO1(Thyroid)|SLC6A20(Muscle_Skeletal)|CXCR6(Muscle_Skeletal)|FYCO1(Esophagus_Mucosa)|CCR1(Esophagus_Mucosa)|FLT1P1(Whole_Blood)|CXCR6(Artery_Tibial)|CXCR6(Nerve_Tibial)|FYCO1(Nerve_Tibial)|FYCO1(Cells_Cultured_fibroblasts)|CCR1(Cells_Cultured_fibroblasts)|CXCR6(Artery_Aorta)|LZTFL1(Adipose_Subcutaneous)|CXCR6(Adipose_Subcutaneous)|SLC6A20(Esophagus_Muscularis)|CCR1(Esophagus_Muscularis)	.
Susceptibility	Population	nEUR		8	98489743	AAG	A	0.0157711	0.962646	28070	0.67815	1.97023	0.142425	1.92211e-06	intergenic	LOC101927066;MTDH	dist=31019;dist=166667			rs150914851	.	.	.	.
Susceptibility	Population	EUR		6	99750250	G	A	0.014455	0.979533	459250	-0.235547	0.790139	0.0494703	1.92279e-06	intronic	FAXC				rs188645957	.	.	USP45(Spleen)	.
Death	Population	EUR		3	45864732	T	C	0.0698681	0.998626	459250	0.435316	1.54545	0.0914285	1.92375e-06	downstream	LZTFL1	dist=78			rs10490770	HDL cholesterol|Gene expression of [probe 6550333 centered at chr3:45964449] in blood|Serum ratio of (gamma-tocopherol)/(pyroglutamylglycine)	.	SLC6A20(Muscle_Skeletal)|CXCR6(Muscle_Skeletal)|CCR1(Esophagus_Mucosa)|CCR9(Whole_Blood)|CXCR6(Artery_Tibial)|RP11-697K23.3(Nerve_Tibial)|SLC6A20(Nerve_Tibial)|CCR1(Cells_Cultured_fibroblasts)|LZTFL1(Adipose_Subcutaneous)|CXCR6(Adipose_Subcutaneous)|SLC6A20(Esophagus_Muscularis)|CCR1(Esophagus_Muscularis)|SLC6A20(Breast_Mammary_Tissue)	CXCR6,FYCO1|CCR1|CXCR6|.|CCR3
Hospitalization	Tested	ALL	M	3	41812111	T	C	0.0220165	0.995215	48422	0.5305	1.69978	0.111423	1.92504e-06	intronic	ULK4				rs9832185	.	.	ULK4(Whole_Blood)|ULK4(Esophagus_Muscularis)	.
Susceptibility	Tested	ALL		12	12251068	C	T	0.0157736	0.978129	104916	0.226988	1.25481	0.0476754	1.92527e-06	intronic	BCL2L14				rs58960192	.	.	.	.
Hospitalization	Positive	EUR		2	229325525	A	G	0.482513	0.998189	16551	-0.146331	0.863871	0.030735	1.92569e-06	intergenic	SPHKAP;LINC01807	dist=279122;dist=22454			rs6752389	Serum ratio of (bilirubin (Z,Z))/(biliverdin)	.	SPHKAP(Heart_Atrial_Appendage)|SPHKAP(Lung)	.
Severe	Positive	ALL		3	46242616	C	T	0.0915504	0.996633	17657	0.377005	1.45791	0.0791861	1.92633e-06	downstream	CCR1	dist=586			rs3136673	HDL cholesterol|Total cholesterol|Methylation levels at chr1:32488749-32488799 [hg18 coord, probe cg01525376] in Caudal pons|Fasting insulin|Urinary albumin-to-creatinine ratio|HOMA-B|Refractive error|HOMA-IR|Body mass index (BMI)	.	PRSS46(Thyroid)|PRSS45(Thyroid)|CCR1(Esophagus_Gastroesophageal_Junction)|CCR1(Esophagus_Mucosa)|FLT1P1(Whole_Blood)|CXCR6(Artery_Tibial)|CXCR6(Nerve_Tibial)|CCR1(Cells_Cultured_fibroblasts)|CCR2(Adipose_Visceral_Omentum)|CCR1(Esophagus_Muscularis)	CCR3|CXCR6|CCR2|CCR1|FYCO1
Severe	Population	EUR		3	46111081	A	G	0.100703	0.99582	459250	0.345383	1.41253	0.0725459	1.92744e-06	intronic	XCR1				rs9877748	.	.	XCR1(Skin_Not_Sun_Exposed_Suprapubic)|CXCR6(Muscle_Skeletal)|RP11-24F11.2(Heart_Atrial_Appendage)|FLT1P1(Whole_Blood)|CCR3(Whole_Blood)|CXCR6(Artery_Tibial)|CXCR6(Nerve_Tibial)|CCR1(Cells_Cultured_fibroblasts)|LZTFL1(Adipose_Subcutaneous)|CXCR6(Adipose_Subcutaneous)|CCR1(Esophagus_Muscularis)|CXCR6(Lung)|CCR5(Lung)	CCR9|CCR2|CXCR6
Susceptibility	Tested	ALL	M	4	12252418	ACACACAC	A	0.4082	0.802032	48422	-0.0936436	0.910607	0.0196695	1.92786e-06	ncRNA_intronic	LINC02270				rs369848332	.	.	.	.
Susceptibility	Population	AFR		9	102705976	A	G	0.0117509	0.842269	7644	2.15748	8.64932	0.453173	1.92794e-06	intronic	STX17				rs147910204	.	.	.	.
Severe	Tested	EUR		11	112951927	C	T	0.01467	0.979044	80559	0.934848	2.54683	0.196372	1.93027e-06	intronic	NCAM1				rs17114764	Obesity with early age of onset (age >2)	.	.	.
Susceptibility	Tested	ALL	M	13	32829865	A	C	0.298635	0.996523	48422	-0.0908837	0.913124	0.0190913	1.93125e-06	intronic	FRY				rs76076299	.	.	.	.
Severe	Tested	ALL		3	46222236	C	T	0.0843467	0.996204	85986	0.352026	1.42195	0.0739483	1.93176e-06	intergenic	XCR1;CCR1	dist=94900;dist=20966			rs143975805	.	.	.	.
Death	Population	EUR		3	45901089	C	T	0.0697323	0.99422	459250	0.436368	1.54708	0.0916715	1.93473e-06	intronic	LZTFL1				rs73064425	.	.	SLC6A20(Muscle_Skeletal)|CXCR6(Muscle_Skeletal)|CCR1(Esophagus_Mucosa)|CCR9(Whole_Blood)|CXCR6(Artery_Tibial)|RP11-697K23.3(Nerve_Tibial)|SLC6A20(Nerve_Tibial)|CCR1(Cells_Cultured_fibroblasts)|LZTFL1(Adipose_Subcutaneous)|CXCR6(Adipose_Subcutaneous)|SLC6A20(Esophagus_Muscularis)|CCR1(Esophagus_Muscularis)|SLC6A20(Breast_Mammary_Tissue)	.
Hospitalization	Population	EUR	F	5	175325882	C	T	0.599344	0.988635	249299	0.202541	1.22451	0.0425501	1.93535e-06	intergenic	CPLX2;THOC3	dist=14858;dist=60652			rs10213927	Infant head circumference|Transmission distortion|Autism|LDL cholesterol	.	.	NOP16|HIGD2A
Severe	Tested	ALL		3	46056162	G	A	0.111506	0.995383	85986	0.313704	1.36848	0.0659037	1.93558e-06	intergenic	FYCO1;XCR1	dist=18846;dist=2339			rs34168660	.	.	FYCO1(Thyroid)|XCR1(Skin_Not_Sun_Exposed_Suprapubic)|CXCR6(Muscle_Skeletal)|FLT1P1(Whole_Blood)|CCR3(Whole_Blood)|CXCR6(Artery_Tibial)|CXCR6(Nerve_Tibial)|CCR1(Cells_Cultured_fibroblasts)|CCR1(Esophagus_Muscularis)	.
Hospitalization	Tested	ALL	M	19	39120995	T	A	0.0166708	0.937118	48422	0.640358	1.89716	0.13454	1.93978e-06	intronic	EIF3K				rs112982040	.	.	.	.
Susceptibility	Tested	EUR	M	13	32824930	A	T	0.307779	0.997358	45362	-0.0935882	0.910658	0.0196634	1.94073e-06	intronic	FRY				rs17592746	Diastolic blood pressure (DBP)|Total cholesterol|Height	.	RP1-257C22.2(Artery_Tibial)	N4BP2L2
Hospitalization	Positive	ALL		3	46056173	C	T	0.112495	0.996195	18481	0.225205	1.25258	0.0473172	1.94098e-06	intergenic	FYCO1;XCR1	dist=18857;dist=2328			rs35751180	.	.	FYCO1(Thyroid)|SLC6A20(Muscle_Skeletal)|CXCR6(Muscle_Skeletal)|FYCO1(Esophagus_Mucosa)|CCR1(Esophagus_Mucosa)|FLT1P1(Whole_Blood)|CXCR6(Artery_Tibial)|CXCR6(Nerve_Tibial)|FYCO1(Nerve_Tibial)|FYCO1(Cells_Cultured_fibroblasts)|CCR1(Cells_Cultured_fibroblasts)|CXCR6(Artery_Aorta)|LZTFL1(Adipose_Subcutaneous)|CXCR6(Adipose_Subcutaneous)|SLC6A20(Esophagus_Muscularis)|CCR1(Esophagus_Muscularis)	.
Hospitalization	Population	ALL	F	12	99314234	A	C	0.0249084	0.98249	264229	0.557997	1.74717	0.11724	1.94113e-06	intronic	ANKS1B				rs113532551	.	.	APAF1(Adipose_Subcutaneous)	.
Hospitalization	Tested	EUR	M	3	41986652	C	T	0.0143629	0.998787	45362	0.748827	2.11452	0.157336	1.94167e-06	intronic	ULK4				rs28534432	.	.	ULK4(Whole_Blood)	.
Hospitalization	Population	ALL	M	10	14659890	G	A	0.0172229	0.995549	223091	0.644722	1.90546	0.135463	1.94178e-06	intronic	FAM107B				rs117975117	.	.	.	.
Severe	Population	EUR		3	46057867	A	G	0.0997435	0.999014	459250	0.346552	1.41418	0.0728177	1.94387e-06	downstream	XCR1	dist=634			rs73833520	.	.	FYCO1(Thyroid)|XCR1(Skin_Not_Sun_Exposed_Suprapubic)|CXCR6(Muscle_Skeletal)|FLT1P1(Whole_Blood)|CCR3(Whole_Blood)|CXCR6(Artery_Tibial)|CXCR6(Nerve_Tibial)|CCR1(Cells_Cultured_fibroblasts)|CCR1(Esophagus_Muscularis)	.
Severe	Tested	EUR		3	45996501	A	G	0.101054	0.996863	80559	0.346604	1.41426	0.0728289	1.94398e-06	intronic	FYCO1				rs4388012	Refractive error|HDL cholesterol|Major depressive disorder|Type 1 diabetes, combined control dataset	.	FYCO1(Thyroid)|SLC6A20(Muscle_Skeletal)|CXCR6(Muscle_Skeletal)|FYCO1(Esophagus_Mucosa)|CCR1(Esophagus_Mucosa)|FLT1P1(Whole_Blood)|CXCR6(Artery_Tibial)|CXCR6(Nerve_Tibial)|FYCO1(Nerve_Tibial)|FYCO1(Cells_Cultured_fibroblasts)|CCR1(Cells_Cultured_fibroblasts)|CXCR6(Artery_Aorta)|LZTFL1(Adipose_Subcutaneous)|CXCR6(Adipose_Subcutaneous)|SLC6A20(Esophagus_Muscularis)|CCR1(Esophagus_Muscularis)	CCR2|FYCO1|CXCR6,FYCO1|CCR1|CXCR6
Hospitalization	Population	nEUR		4	138949881	G	T	0.0109424	0.92274	28070	1.81488	6.14034	0.381348	1.94442e-06	ncRNA_intronic	LINC00616				rs112659757	.	.	.	.
Severe	Population	ALL		3	46259485	CA	C	0.0931553	0.987089	487320	0.332103	1.3939	0.0697854	1.94641e-06	intergenic	CCR1;CCR3	dist=9682;dist=24386			rs1331714860	.	.	.	.
Severe	Tested	ALL		3	46200860	T	C	0.0870618	0.996923	85986	0.346004	1.41341	0.072707	1.94662e-06	intergenic	XCR1;CCR1	dist=73524;dist=42342			rs13086063	.	.	CCR1(Esophagus_Gastroesophageal_Junction)|CXCR6(Muscle_Skeletal)|CCR1(Esophagus_Mucosa)|FLT1P1(Whole_Blood)|CCR3(Whole_Blood)|CXCR6(Nerve_Tibial)|CCR1(Cells_Cultured_fibroblasts)|CCR2(Adipose_Visceral_Omentum)|SLC6A20(Esophagus_Muscularis)|CCR1(Esophagus_Muscularis)|CXCR6(Lung)	.
Hospitalization	Positive	EUR		3	46173210	T	G	0.103621	0.980371	16551	0.244413	1.27687	0.0513634	1.9503e-06	intergenic	XCR1;CCR1	dist=45874;dist=69992			rs71327027	.	.	FYCO1(Thyroid)|CCR1(Esophagus_Gastroesophageal_Junction)|SLC6A20(Muscle_Skeletal)|CXCR6(Muscle_Skeletal)|FYCO1(Esophagus_Mucosa)|CCR1(Esophagus_Mucosa)|FLT1P1(Whole_Blood)|CXCR6(Artery_Tibial)|CXCR6(Nerve_Tibial)|FYCO1(Nerve_Tibial)|CCR1(Cells_Cultured_fibroblasts)|CXCR6(Artery_Aorta)|LZTFL1(Adipose_Subcutaneous)|CXCR6(Adipose_Subcutaneous)|SLC6A20(Esophagus_Muscularis)|CCR1(Esophagus_Muscularis)	.
Severe	Positive	EUR	F	17	40778229	C	T	0.0185324	0.868137	8363	1.63342	5.12137	0.343277	1.95206e-06	intergenic	TUBG1;TUBG2	dist=10973;dist=33073			rs141795078	.	.	NT5C3B(Whole_Blood)|CTD-3014M21.1(Artery_Tibial)|NAGLU(Artery_Aorta)|BECN1(Testis)|NT5C3B(Esophagus_Muscularis)	.
Hospitalization	Positive	EUR		3	46111081	A	G	0.104831	0.99582	16551	0.241654	1.27335	0.0507868	1.95316e-06	intronic	XCR1				rs9877748	.	.	XCR1(Skin_Not_Sun_Exposed_Suprapubic)|CXCR6(Muscle_Skeletal)|RP11-24F11.2(Heart_Atrial_Appendage)|FLT1P1(Whole_Blood)|CCR3(Whole_Blood)|CXCR6(Artery_Tibial)|CXCR6(Nerve_Tibial)|CCR1(Cells_Cultured_fibroblasts)|LZTFL1(Adipose_Subcutaneous)|CXCR6(Adipose_Subcutaneous)|CCR1(Esophagus_Muscularis)|CXCR6(Lung)|CCR5(Lung)	CCR2|CXCR6|CCR9
Hospitalization	Population	ALL	M	1	187771656	TG	T	0.949927	0.978961	223091	-0.353286	0.702376	0.0742488	1.95379e-06	intergenic	LINC01037;NONE	dist=325303;dist=NONE			rs36083963	.	.	.	.
Hospitalization	Tested	ALL		4	25464527	T	C	0.129065	1	104916	0.178898	1.1959	0.0375984	1.95403e-06	intergenic	ANAPC4;LOC101929161	dist=44407;dist=68135			rs12507905	Fasting insulin|HOMA-IR|Abnormal Involuntary Movement Scale|Height|Total cholesterol|HOMA-B	.	.	.
Hospitalization	Tested	nEUR		4	138936183	A	C	0.0112819	0.910179	6539	1.80052	6.05277	0.378439	1.95765e-06	intergenic	LINC02172;LINC00616	dist=411599;dist=12394			rs112956152	.	.	.	.
Hospitalization	Positive	ALL		3	45945132	A	C	0.109874	0.981492	18481	0.229397	1.25784	0.0482163	1.95855e-06	intronic	LZTFL1				rs17714228	Refractive error|HDL cholesterol	.	FYCO1(Thyroid)|SLC6A20(Muscle_Skeletal)|CXCR6(Muscle_Skeletal)|FYCO1(Esophagus_Mucosa)|CCR1(Esophagus_Mucosa)|FLT1P1(Whole_Blood)|CXCR6(Artery_Tibial)|SLC6A20(Nerve_Tibial)|CXCR6(Nerve_Tibial)|CXCR6(Skin_Sun_Exposed_Lower_leg)|FYCO1(Cells_Cultured_fibroblasts)|CCR1(Cells_Cultured_fibroblasts)|CXCR6(Artery_Aorta)|LZTFL1(Adipose_Subcutaneous)|CXCR6(Adipose_Subcutaneous)|CCRL2(Adipose_Subcutaneous)|SLC6A20(Esophagus_Muscularis)|CCR1(Esophagus_Muscularis)|SLC6A20(Breast_Mammary_Tissue)	CXCR6,FYCO1|FYCO1|CXCR6|CCR1
Susceptibility	Population	OTHERS		11	77000864	A	AGGGG	0.125851	0.880774	11009	0.506268	1.65909	0.106413	1.9591e-06	intronic	GDPD4				rs770890159	.	.	.	.
Severe	Tested	ALL	M	1	61359395	G	A	0.467073	0.910178	39736	0.253709	1.2888	0.0533276	1.95956e-06	intergenic	LOC101926964;NFIA-AS2	dist=68139;dist=46521			rs10493299	Serum ratio of (deoxycholate)/(hyodeoxycholate)|Serum ratio of (1-linoleoylglycerol (1-monolinolein))/(gamma-tocopherol)|PROP taste detection threshold|Schizophrenia|Total cholesterol change with statins	.	.	.
Severe	Population	ALL		3	46322171	A	G	0.0697402	0.997166	487320	0.378223	1.45969	0.0795	1.95981e-06	intergenic	CCR3;CCR2	dist=13974;dist=73064			rs28677778	.	.	CCR1(Esophagus_Gastroesophageal_Junction)|SLC6A20(Muscle_Skeletal)|LINC02009(Muscle_Skeletal)|CCR1(Esophagus_Mucosa)|CCR1(Cells_Cultured_fibroblasts)|FLT1P1(Spleen)|CCR1(Esophagus_Muscularis)	.
Death	Tested	EUR		3	45876459	G	GA	0.0700834	0.992429	80559	0.435699	1.54604	0.0915859	1.9623e-06	intronic	LZTFL1				rs11385942	.	.	SLC6A20(Muscle_Skeletal)|CXCR6(Muscle_Skeletal)|CCR1(Esophagus_Mucosa)|CXCR6(Artery_Tibial)|RP11-697K23.3(Nerve_Tibial)|SLC6A20(Nerve_Tibial)|CCR1(Cells_Cultured_fibroblasts)|CXCR6(Adipose_Subcutaneous)|SLC6A20(Esophagus_Muscularis)|CCR1(Esophagus_Muscularis)	.
Hospitalization	Tested	nEUR		4	138945617	T	TGAGGTGGGCA	0.0123656	0.906846	6539	1.70543	5.50377	0.358502	1.9638e-06	intergenic	LINC02172;LINC00616	dist=421034;dist=2959			rs553579559	.	.	.	.
Death	Population	ALL		4	177985373	G	A	0.102957	0.995326	487320	0.339975	1.40491	0.0714685	1.96502e-06	intergenic	LINC02509;NEIL3	dist=183619;dist=245655			rs13103544	Transmission distortion|Microalbuminuria|Fasting insulin|Urinary albumin-to-creatinine ratio|Paternal transmission distortion|HOMA-IR|Maternal transmission distortion	.	.	.
Severe	Population	ALL		3	46278919	C	T	0.0661811	0.996215	487320	0.393872	1.48271	0.0828019	1.96692e-06	intergenic	CCR1;CCR3	dist=29115;dist=4953			rs34406035	.	.	CCR1(Esophagus_Gastroesophageal_Junction)|SLC6A20(Muscle_Skeletal)|LINC02009(Muscle_Skeletal)|CCR1(Esophagus_Mucosa)|FLT1P1(Whole_Blood)|CCR3(Whole_Blood)|CXCR6(Artery_Tibial)|CXCR6(Nerve_Tibial)|CCR1(Cells_Cultured_fibroblasts)|CCR2(Adipose_Visceral_Omentum)|CXCR6(Adipose_Subcutaneous)|SLC6A20(Esophagus_Muscularis)|CCR1(Esophagus_Muscularis)|CXCR6(Lung)	.
Severe	Tested	EUR		3	46138455	G	A	0.0994755	0.993079	80559	0.349665	1.41859	0.0735098	1.96777e-06	intergenic	XCR1;CCR1	dist=11119;dist=104747			rs4373103	Refractive error|HDL cholesterol	.	FYCO1(Thyroid)|CCR1(Esophagus_Gastroesophageal_Junction)|SLC6A20(Muscle_Skeletal)|CXCR6(Muscle_Skeletal)|FYCO1(Esophagus_Mucosa)|CCR1(Esophagus_Mucosa)|FLT1P1(Whole_Blood)|CXCR6(Artery_Tibial)|CXCR6(Nerve_Tibial)|FYCO1(Nerve_Tibial)|FYCO1(Cells_Cultured_fibroblasts)|CCR1(Cells_Cultured_fibroblasts)|CXCR6(Artery_Aorta)|LZTFL1(Adipose_Subcutaneous)|CXCR6(Adipose_Subcutaneous)|SLC6A20(Esophagus_Muscularis)|CCR1(Esophagus_Muscularis)	CCR3|CCR2|FYCO1|CXCR6,FYCO1|CCR1|CXCR6
Hospitalization	Positive	ALL		3	16018301	CCTT	C	0.506052	0.995445	18481	0.140387	1.15072	0.0295137	1.96795e-06	intergenic	MIR563;GALNT15	dist=102946;dist=197883			rs759231151	.	.	.	.
Death	Tested	ALL		4	178026591	T	C	0.0975104	0.987976	85986	0.356288	1.42802	0.0749045	1.96915e-06	intergenic	LINC02509;NEIL3	dist=224837;dist=204437			rs13141729	.	.	.	.
Severe	Positive	ALL		3	46046459	G	A	0.112038	0.997205	17657	0.344256	1.41094	0.072375	1.96925e-06	intergenic	FYCO1;XCR1	dist=9143;dist=12042			rs34836513	.	.	FYCO1(Thyroid)|SLC6A20(Muscle_Skeletal)|CXCR6(Muscle_Skeletal)|FYCO1(Esophagus_Mucosa)|CCR1(Esophagus_Mucosa)|FLT1P1(Whole_Blood)|CXCR6(Artery_Tibial)|CXCR6(Nerve_Tibial)|FYCO1(Nerve_Tibial)|CXCR6(Skin_Sun_Exposed_Lower_leg)|FYCO1(Cells_Cultured_fibroblasts)|CCR1(Cells_Cultured_fibroblasts)|CXCR6(Artery_Aorta)|LZTFL1(Adipose_Subcutaneous)|CXCR6(Adipose_Subcutaneous)|SLC6A20(Esophagus_Muscularis)|CCR1(Esophagus_Muscularis)	.
Hospitalization	Tested	ALL	M	3	45916786	G	A	0.101843	0.976768	48422	0.267817	1.30711	0.0563053	1.96964e-06	intronic	LZTFL1				rs34901975	.	.	FYCO1(Thyroid)|SLC6A20(Muscle_Skeletal)|CXCR6(Muscle_Skeletal)|FYCO1(Esophagus_Mucosa)|CCR1(Esophagus_Mucosa)|FLT1P1(Whole_Blood)|CXCR6(Artery_Tibial)|SLC6A20(Nerve_Tibial)|CXCR6(Nerve_Tibial)|CXCR6(Skin_Sun_Exposed_Lower_leg)|FYCO1(Cells_Cultured_fibroblasts)|CCR1(Cells_Cultured_fibroblasts)|CXCR6(Artery_Aorta)|LZTFL1(Adipose_Subcutaneous)|CXCR6(Adipose_Subcutaneous)|SLC6A20(Esophagus_Muscularis)|CCR1(Esophagus_Muscularis)|SLC6A20(Breast_Mammary_Tissue)	.
Hospitalization	Positive	EUR	M	6	68033062	TAAAC	T	0.0102745	0.979863	7784	1.01756	2.76645	0.213935	1.97053e-06	intergenic	SLC25A51P1;LOC102723883	dist=1533687;dist=732177			rs199843364	.	.	.	.
Severe	Positive	ALL		3	46114216	A	G	0.129664	0.99595	17657	0.330086	1.39109	0.0693981	1.97059e-06	intronic	XCR1				rs13069742	HDL cholesterol|Refractive error	.	XCR1(Skin_Not_Sun_Exposed_Suprapubic)|CXCR6(Muscle_Skeletal)|RP11-24F11.2(Heart_Atrial_Appendage)|FLT1P1(Whole_Blood)|CCR3(Whole_Blood)|CXCR6(Artery_Tibial)|CXCR6(Nerve_Tibial)|CCR1(Cells_Cultured_fibroblasts)|LZTFL1(Adipose_Subcutaneous)|CXCR6(Adipose_Subcutaneous)|CCR1(Esophagus_Muscularis)|CXCR6(Lung)|CCR5(Lung)	CCR3|CCR2|CCR9|CXCR6|CCR1|CXCR6,FYCO1|FYCO1
Susceptibility	Tested	AFR		15	59866964	C	T	0.103522	0.99746	1838	0.599559	1.82132	0.126057	1.97225e-06	intergenic	FAM81A;GCNT3	dist=51211;dist=37018			rs11635070	.	.	.	.
Susceptibility	Tested	EUR	M	5	92588936	G	A	0.406512	0.980159	45362	0.0885215	1.09256	0.0186118	1.97276e-06	intergenic	ARRDC3-AS1;NR2F1-AS1	dist=1872404;dist=156126			rs4541642	Hypertriglyceridemia|HDL cholesterol change with statins|College completion|Years of education|Fasting insulin|Schizophrenia|Systolic blood pressure (SBP)|HOMA-IR|Tetrology of fallot	.	POLD2P1(Nerve_Tibial)|NR2F1(Esophagus_Muscularis)|NR2F1-AS1(Esophagus_Muscularis)	.
Severe	Positive	ALL		3	46127557	G	A	0.111822	0.999067	17657	0.344332	1.41105	0.0723977	1.97347e-06	upstream	XCR1	dist=221			rs13089554	HDL cholesterol|Refractive error|HOMA-IR	.	FYCO1(Thyroid)|CCR1(Esophagus_Gastroesophageal_Junction)|SLC6A20(Muscle_Skeletal)|CXCR6(Muscle_Skeletal)|FYCO1(Esophagus_Mucosa)|CCR1(Esophagus_Mucosa)|FLT1P1(Whole_Blood)|CXCR6(Artery_Tibial)|CXCR6(Nerve_Tibial)|FYCO1(Nerve_Tibial)|FYCO1(Cells_Cultured_fibroblasts)|CCR1(Cells_Cultured_fibroblasts)|CXCR6(Artery_Aorta)|LZTFL1(Adipose_Subcutaneous)|CXCR6(Adipose_Subcutaneous)|SLC6A20(Esophagus_Muscularis)|CCR1(Esophagus_Muscularis)	CCR3|CCR2|CCR9|CXCR6|CCR1|CXCR6,FYCO1|FYCO1
Hospitalization	Tested	ALL	M	19	39059552	G	A	0.0164493	0.979362	48422	0.663555	1.94168	0.139519	1.97452e-06	intronic	RYR1				rs190902550	.	.	SIPA1L3(Heart_Left_Ventricle)|LGALS7B(Esophagus_Mucosa)|FBXO17(Cells_Cultured_fibroblasts)|FBXO27(Cells_Cultured_fibroblasts)	.
Hospitalization	Positive	EUR		2	229318607	G	A	0.482593	0.999552	16551	-0.146115	0.864059	0.030723	1.97594e-06	intergenic	SPHKAP;LINC01807	dist=272204;dist=29372			rs11691395	.	.	SPHKAP(Heart_Atrial_Appendage)|SPHKAP(Lung)	.
Hospitalization	Population	EUR		4	74917179	A	G	0.0118986	0.905114	459250	0.646467	1.90878	0.135931	1.97609e-06	intergenic	CXCL3;PPBPP2	dist=12773;dist=2576			rs144282550	.	.	.	.
Hospitalization	Positive	EUR		2	229318577	T	C	0.482592	0.999681	16551	-0.146114	0.864059	0.030723	1.9762e-06	intergenic	SPHKAP;LINC01807	dist=272174;dist=29402			rs11673816	.	.	.	.
Hospitalization	Positive	EUR		2	229318429	G	A	0.482596	0.999573	16551	-0.14611	0.864062	0.0307228	1.97691e-06	intergenic	SPHKAP;LINC01807	dist=272026;dist=29550			rs13010444	.	.	SPHKAP(Heart_Atrial_Appendage)|SPHKAP(Lung)	.
Susceptibility	Tested	nEUR		2	159112726	AG	A	0.0387572	0.97452	6539	0.496719	1.64332	0.104446	1.9771e-06	intronic	CCDC148				rs146428215	.	.	.	.
Severe	Positive	ALL	M	17	39947206	A	C	0.913831	0.951784	8352	-0.489273	0.613072	0.102886	1.97976e-06	intergenic	JUP;P3H4	dist=4186;dist=10999			rs11079013	Gene expression of JUP in CD4+ lymphocytes|Differential exon level expression of JUP [probe 3757339] in peripheral blood mononuclear cells|LDL cholesterol change with statins|Differential exon level expression of JUP [probe 3757343] in peripheral blood mononuclear cells|Sporadic Creutzfeldt-Jakob disease|Gene expression of JUP in blood|Differential exon level expression of JUP [probe 3757335] in peripheral blood mononuclear cells|Differential exon level expression of JUP [probe 3757337] in peripheral blood mononuclear cells|Differential exon level expression of JUP [probe 3757353] in peripheral blood mononuclear cells|Differential exon level expression of JUP [probe 3757355] in peripheral blood mononuclear cells|Differential exon level expression of JUP [probe 3757346] in peripheral blood mononuclear cells|Total cholesterol change with statins|Differential exon level expression of JUP [probe 3757336] in peripheral blood mononuclear cells|Differential exon level expression of JUP [probe 3757341] in peripheral blood mononuclear cells|Differential exon level expression of JUP [probe 3757352] in peripheral blood mononuclear cells|Differential exon level expression of JUP [probe 3757338] in peripheral blood mononuclear cells|JUP gene expression in HIV-infected CD4+ T cells|Gene expression of JUP [probe 3757329] in peripheral blood mononuclear cells|Differential exon level expression of JUP [probe 3757361] in peripheral blood mononuclear cells|Gene expression of JUP [transcript ID 3757329] in peripheral blood mononuclear cells|Gene expression of JUP [probe ILMN_1733811] in peripheral leukocytes|Differential exon level expression of JUP [probe 3757356] in peripheral blood mononuclear cells|Differential exon level expression of JUP [probe 3757349] in peripheral blood mononuclear cells|Differential exon level expression of JUP [probe 3757359] in peripheral blood mononuclear cells|Differential exon level expression of JUP [probe 3757344] in peripheral blood mononuclear cells|Fasting blood glucose|Differential exon level expression of JUP [probe 3757351] in peripheral blood mononuclear cells|Differential exon level expression of JUP [probe 3757357] in peripheral blood mononuclear cells|Gene expression of NT5C3L in blood	.	NT5C3B(Heart_Left_Ventricle)|NT5C3B(Esophagus_Gastroesophageal_Junction)|NT5C3B(Liver)|NT5C3B(Skin_Not_Sun_Exposed_Suprapubic)|NT5C3B(Stomach)|NT5C3B(Muscle_Skeletal)|P3H4(Heart_Atrial_Appendage)|NT5C3B(Heart_Atrial_Appendage)|JUP(Whole_Blood)|NT5C3B(Whole_Blood)|NT5C3B(Pituitary)|JUP(Artery_Tibial)|P3H4(Artery_Tibial)|NT5C3B(Artery_Tibial)|JUP(Nerve_Tibial)|NT5C3B(Nerve_Tibial)|NT5C3B(Skin_Sun_Exposed_Lower_leg)|NT5C3B(Cells_Cultured_fibroblasts)|JUP(Artery_Aorta)|NT5C3B(Artery_Aorta)|JUP(Spleen)|NT5C3B(Brain_Cerebellum)|NT5C3B(Adipose_Visceral_Omentum)|JUP(Adipose_Subcutaneous)|NT5C3B(Adipose_Subcutaneous)|NT5C3B(Pancreas)|JUP(Esophagus_Muscularis)|KLHL10(Esophagus_Muscularis)|NT5C3B(Esophagus_Muscularis)|NT5C3B(Colon_Transverse)|NT5C3B(Lung)|NT5C3B(Breast_Mammary_Tissue)	JUP;NT5C3L;JUP|NT5C3L|JUP;JUP|JUP
Severe	Tested	EUR		3	46138107	G	A	0.0994834	0.992856	80559	0.349579	1.41847	0.0735124	1.98077e-06	intergenic	XCR1;CCR1	dist=10771;dist=105095			rs1491950	Refractive error|HDL cholesterol	.	FYCO1(Thyroid)|CCR1(Esophagus_Gastroesophageal_Junction)|SLC6A20(Muscle_Skeletal)|CXCR6(Muscle_Skeletal)|FYCO1(Esophagus_Mucosa)|CCR1(Esophagus_Mucosa)|FLT1P1(Whole_Blood)|CXCR6(Artery_Tibial)|CXCR6(Nerve_Tibial)|FYCO1(Nerve_Tibial)|FYCO1(Cells_Cultured_fibroblasts)|CCR1(Cells_Cultured_fibroblasts)|CXCR6(Artery_Aorta)|LZTFL1(Adipose_Subcutaneous)|CXCR6(Adipose_Subcutaneous)|SLC6A20(Esophagus_Muscularis)|CCR1(Esophagus_Muscularis)	CCR3|CCR2|FYCO1|CXCR6,FYCO1|CCR1|CXCR6
Severe	Tested	ALL		3	46240826	A	T	0.0918569	0.9971	85986	0.338971	1.4035	0.0712833	1.9818e-06	intergenic	XCR1;CCR1	dist=113490;dist=2376			rs34611049	.	Mean corpuscular hemoglobin	PRSS46(Thyroid)|CCR1(Esophagus_Gastroesophageal_Junction)|CCR1(Esophagus_Mucosa)|FLT1P1(Whole_Blood)|CCR3(Whole_Blood)|CXCR6(Nerve_Tibial)|CCR1(Cells_Cultured_fibroblasts)|CCR2(Adipose_Visceral_Omentum)|SLC6A20(Esophagus_Muscularis)|CCR1(Esophagus_Muscularis)|CXCR6(Lung)	.
Death	Population	EUR		2	125373020	A	G	0.495294	0.992134	459250	0.216203	1.24135	0.0454665	1.98244e-06	intronic	CNTNAP5				rs12477053	.	.	CNTNAP5(Pituitary)	.
Severe	Positive	ALL		3	46179481	A	G	0.084267	0.999133	17657	0.390422	1.4776	0.0821057	1.98329e-06	intergenic	XCR1;CCR1	dist=52145;dist=63721			rs17282391	Serum creatinine|HDL cholesterol|Serum ratio of (glycodeoxycholate)/(taurochenodeoxycholate)	.	.	CXCR6|CCR2
Hospitalization	Tested	EUR	F	1	161220502	TA	T	0.0153342	0.968275	53015	0.889027	2.43276	0.186963	1.98357e-06	intergenic	NR1I3;PCP4L1	dist=12503;dist=8032			rs538122956	.	.	.	.
Hospitalization	Positive	ALL		3	45947018	A	G	0.110034	0.982196	18481	0.229074	1.25744	0.0481748	1.98392e-06	intronic	LZTFL1				rs71325092	.	.	FYCO1(Thyroid)|SLC6A20(Muscle_Skeletal)|CXCR6(Muscle_Skeletal)|FYCO1(Esophagus_Mucosa)|CCR1(Esophagus_Mucosa)|FLT1P1(Whole_Blood)|CXCR6(Artery_Tibial)|SLC6A20(Nerve_Tibial)|CXCR6(Nerve_Tibial)|CXCR6(Skin_Sun_Exposed_Lower_leg)|FYCO1(Cells_Cultured_fibroblasts)|CCR1(Cells_Cultured_fibroblasts)|CXCR6(Artery_Aorta)|LZTFL1(Adipose_Subcutaneous)|CXCR6(Adipose_Subcutaneous)|CCRL2(Adipose_Subcutaneous)|SLC6A20(Esophagus_Muscularis)|CCR1(Esophagus_Muscularis)|SLC6A20(Breast_Mammary_Tissue)	.
Severe	Tested	ALL	M	3	46002963	G	C	0.104124	0.996623	39736	0.405961	1.50074	0.0853746	1.98396e-06	intronic	FYCO1				rs71325096	.	.	FYCO1(Thyroid)|SLC6A20(Muscle_Skeletal)|CXCR6(Muscle_Skeletal)|FYCO1(Esophagus_Mucosa)|CCR1(Esophagus_Mucosa)|FLT1P1(Whole_Blood)|CXCR6(Artery_Tibial)|CXCR6(Nerve_Tibial)|FYCO1(Nerve_Tibial)|FYCO1(Cells_Cultured_fibroblasts)|CCR1(Cells_Cultured_fibroblasts)|CXCR6(Artery_Aorta)|LZTFL1(Adipose_Subcutaneous)|CXCR6(Adipose_Subcutaneous)|SLC6A20(Esophagus_Muscularis)|CCR1(Esophagus_Muscularis)	.
Severe	Population	ALL		20	56656229	C	T	0.0300926	0.983199	487320	0.593775	1.81081	0.124873	1.98418e-06	intergenic	LINC01742;C20orf85	dist=76525;dist=69729			rs145715285	.	.	.	.
Susceptibility	Tested	ALL	M	5	92621189	T	C	0.417559	0.984365	48422	0.0842025	1.08785	0.0177081	1.98429e-06	intergenic	ARRDC3-AS1;NR2F1-AS1	dist=1904657;dist=123873			rs6881337	Years of education	.	POLD2P1(Nerve_Tibial)|NR2F1(Esophagus_Muscularis)|NR2F1-AS1(Esophagus_Muscularis)	.
Susceptibility	Population	OTHERS		3	52160175	G	A	0.0106731	1	11009	1.66998	5.31208	0.351216	1.98579e-06	intronic	POC1A				rs77559399	.	.	POC1A(Cells_Cultured_fibroblasts)|RAD54L2(Pancreas)	.
Susceptibility	Tested	ALL		12	46421839	G	T	0.0753657	0.991538	104916	0.106859	1.11278	0.022474	1.98685e-06	intergenic	SCAF11;SLC38A1	dist=37482;dist=155007			rs76757614	.	.	.	.
Death	Population	EUR		3	45867440	A	G	0.0698506	0.998476	459250	0.434717	1.54453	0.0914283	1.98709e-06	UTR3	LZTFL1	NM_001276379:c.*379T>C;NM_001276378:c.*366T>C;NM_020347:c.*366T>C			rs35624553	.	.	SLC6A20(Muscle_Skeletal)|CXCR6(Muscle_Skeletal)|CCR1(Esophagus_Mucosa)|CCR9(Whole_Blood)|CXCR6(Artery_Tibial)|RP11-697K23.3(Nerve_Tibial)|SLC6A20(Nerve_Tibial)|CCR1(Cells_Cultured_fibroblasts)|LZTFL1(Adipose_Subcutaneous)|CXCR6(Adipose_Subcutaneous)|SLC6A20(Esophagus_Muscularis)|CCR1(Esophagus_Muscularis)|SLC6A20(Breast_Mammary_Tissue)	.
Severe	Population	ALL		11	41464670	A	G	0.318791	0.978452	487320	-0.21197	0.808989	0.0445818	1.98798e-06	intronic	LRRC4C				rs1001952	.	.	.	.
Susceptibility	Population	ALL		9	29411625	A	G	0.462268	0.998104	487320	0.0520116	1.05339	0.0109393	1.98887e-06	intergenic	LINGO2;LINC01242	dist=198026;dist=977308			rs10813078	.	.	LINGO2(Skin_Not_Sun_Exposed_Suprapubic)|LINGO2(Skin_Sun_Exposed_Lower_leg)	.
Susceptibility	Tested	SAS		13	61528806	T	C	0.0328478	0.967428	2326	0.910634	2.4859	0.19153	1.98905e-06	intergenic	LINC00378;MIR3169	dist=258872;dist=245126			rs118191110	.	.	.	.
Hospitalization	Positive	ALL		3	16008106	T	C	0.494288	0.968512	18481	0.142101	1.15269	0.0298882	1.99005e-06	intergenic	MIR563;GALNT15	dist=92750;dist=208081			rs13077984	.	.	IMPDH1P8(Artery_Aorta)	.
Severe	Population	EUR		11	112951660	A	T	0.0144941	0.980898	459250	0.93639	2.55076	0.196956	1.99119e-06	intronic	NCAM1				rs17114760	Obesity with early age of onset (age >2)	.	.	.
Hospitalization	Tested	nEUR		4	138938618	T	C	0.0119593	0.928493	6539	1.72784	5.6285	0.363433	1.99201e-06	intergenic	LINC02172;LINC00616	dist=414034;dist=9959			rs113825923	.	.	.	.
Hospitalization	Positive	ALL	M	3	46018781	A	G	0.0845666	0.976076	8724	0.337633	1.40163	0.071019	1.9931e-06	intronic	FYCO1				rs71615437	.	.	FYCO1(Thyroid)|SLC6A20(Muscle_Skeletal)|CXCR6(Muscle_Skeletal)|CCR1(Esophagus_Mucosa)|FLT1P1(Whole_Blood)|CXCR6(Artery_Tibial)|CXCR6(Nerve_Tibial)|FYCO1(Cells_Cultured_fibroblasts)|CCR1(Cells_Cultured_fibroblasts)|LZTFL1(Adipose_Subcutaneous)|CXCR6(Adipose_Subcutaneous)|SLC6A20(Esophagus_Muscularis)|CCR1(Esophagus_Muscularis)	.
Severe	Positive	ALL		3	46273766	G	A	0.0733456	0.992592	17657	0.415642	1.51534	0.0874279	1.99319e-06	intergenic	CCR1;CCR3	dist=23962;dist=10106			rs13067058	HDL cholesterol|Urinary albumin-to-creatinine ratio|Fasting insulin|Serum ratio of (glycodeoxycholate)/(taurochenodeoxycholate)|Refractive error|Triglycerides	.	PRSS46(Thyroid)|CCR1(Esophagus_Gastroesophageal_Junction)|SLC6A20(Muscle_Skeletal)|LINC02009(Muscle_Skeletal)|CCR1(Esophagus_Mucosa)|FLT1P1(Whole_Blood)|CCR3(Whole_Blood)|CXCR6(Artery_Tibial)|CXCR6(Nerve_Tibial)|CCR1(Cells_Cultured_fibroblasts)|CCR5(Colon_Sigmoid)|CCR2(Adipose_Visceral_Omentum)|SLC6A20(Esophagus_Muscularis)|CCR1(Esophagus_Muscularis)|CXCR6(Lung)	CXCR6|CCR3|CCR1|CCR2
Severe	Population	EUR		11	112943964	T	A	0.0144869	0.981204	459250	0.93639	2.55076	0.196973	1.9952e-06	intronic	NCAM1				rs76145387	.	.	.	.
Hospitalization	Population	ALL	F	17	31717964	G	C	0.0188024	0.959343	264229	0.740134	2.09622	0.155691	1.99572e-06	intronic	ASIC2				rs145816037	.	.	.	.
Severe	Tested	ALL	M	3	46001367	C	A	0.104123	0.996663	39736	0.405815	1.50053	0.0853722	1.99939e-06	intronic	FYCO1				rs34849862	.	.	FYCO1(Thyroid)|SLC6A20(Muscle_Skeletal)|CXCR6(Muscle_Skeletal)|FYCO1(Esophagus_Mucosa)|CCR1(Esophagus_Mucosa)|FLT1P1(Whole_Blood)|CXCR6(Artery_Tibial)|CXCR6(Nerve_Tibial)|FYCO1(Nerve_Tibial)|FYCO1(Cells_Cultured_fibroblasts)|CCR1(Cells_Cultured_fibroblasts)|CXCR6(Artery_Aorta)|LZTFL1(Adipose_Subcutaneous)|CXCR6(Adipose_Subcutaneous)|SLC6A20(Esophagus_Muscularis)|CCR1(Esophagus_Muscularis)	.
Severe	Tested	EUR		3	46173072	G	C	0.0991976	0.980439	80559	0.351628	1.42138	0.0739727	1.99942e-06	intergenic	XCR1;CCR1	dist=45736;dist=70130			rs13063635	Refractive error|HDL cholesterol	Eosinophil percentage of granulocytes	FYCO1(Thyroid)|CCR1(Esophagus_Gastroesophageal_Junction)|SLC6A20(Muscle_Skeletal)|CXCR6(Muscle_Skeletal)|FYCO1(Esophagus_Mucosa)|CCR1(Esophagus_Mucosa)|FLT1P1(Whole_Blood)|CXCR6(Artery_Tibial)|CXCR6(Nerve_Tibial)|FYCO1(Nerve_Tibial)|CCR1(Cells_Cultured_fibroblasts)|CXCR6(Artery_Aorta)|LZTFL1(Adipose_Subcutaneous)|CXCR6(Adipose_Subcutaneous)|SLC6A20(Esophagus_Muscularis)|CCR1(Esophagus_Muscularis)	CCR3|CCR2|FYCO1|CXCR6,FYCO1|CCR1|CXCR6
Susceptibility	Population	OTHERS		10	17353361	A	G	0.0764419	0.981812	11009	-0.589234	0.554752	0.123961	2.00044e-06	intergenic	VIM;ST8SIA6	dist=73769;dist=4059			rs12257417	Late onset Alzheimer's disease|Eye color|HDL cholesterol change with statins|Triglycerides|Resistance to kuru in aged women despite likely exposure	.	ST8SIA6(Testis)	.
Severe	Population	EUR		3	46111759	G	A	0.10074	0.996085	459250	0.344667	1.41152	0.0725128	2.00237e-06	intronic	XCR1				rs9845382	Serum concentration of hypoxanthine	.	CXCR6(Muscle_Skeletal)|RP11-24F11.2(Heart_Atrial_Appendage)|FLT1P1(Whole_Blood)|CCR3(Whole_Blood)|CXCR6(Artery_Tibial)|CXCR6(Nerve_Tibial)|CCR1(Cells_Cultured_fibroblasts)|LZTFL1(Adipose_Subcutaneous)|CXCR6(Adipose_Subcutaneous)|CCR1(Esophagus_Muscularis)|CXCR6(Lung)|CCR5(Lung)	CCR9|CCR2|CXCR6
Susceptibility	Population	ALL		2	159105644	G	C	0.0121715	0.990438	487320	0.226621	1.25435	0.0476778	2.00246e-06	intronic	CCDC148				rs28583551	.	.	.	.
Susceptibility	Tested	ALL	M	11	114673612	T	C	0.0955731	0.990399	48422	0.13992	1.15018	0.0294373	2.00255e-06	intergenic	NXPE2;CADM1	dist=95821;dist=366344			rs10891760	2 hour glucose|Rheumatoid arthritis|Triglycerides|HDL cholesterol	.	.	.
Severe	Positive	ALL		3	46124418	A	G	0.111818	0.998742	17657	0.344167	1.41081	0.0724087	2.00304e-06	intronic	XCR1				rs17215981	HDL cholesterol|Irritible bowel syndrome|Serum concentration of hypoxanthine|Lp-PLA2 activity|Refractive error|Gene expression of FYCO1 in peripheral blood monocytes|Major depressive disorder	.	FYCO1(Thyroid)|CCR1(Esophagus_Gastroesophageal_Junction)|SLC6A20(Muscle_Skeletal)|CXCR6(Muscle_Skeletal)|FYCO1(Esophagus_Mucosa)|CCR1(Esophagus_Mucosa)|FLT1P1(Whole_Blood)|CXCR6(Artery_Tibial)|CXCR6(Nerve_Tibial)|FYCO1(Nerve_Tibial)|FYCO1(Cells_Cultured_fibroblasts)|CCR1(Cells_Cultured_fibroblasts)|CXCR6(Artery_Aorta)|LZTFL1(Adipose_Subcutaneous)|CXCR6(Adipose_Subcutaneous)|SLC6A20(Esophagus_Muscularis)|CCR1(Esophagus_Muscularis)	CCR3|CCR2|CCR9|CXCR6|CCR1|CXCR6,FYCO1|FYCO1
Severe	Positive	ALL	F	2	7418570	CA	C	0.518596	0.97094	9305	0.350935	1.4204	0.0738342	2.00399e-06	intergenic	LOC101929452;LOC100506274	dist=200560;dist=142821			rs1409511343	.	.	.	.
Susceptibility	Population	ALL		2	159112726	AG	A	0.0111908	0.97452	487320	0.240604	1.27202	0.0506231	2.00567e-06	intronic	CCDC148				rs146428215	.	.	.	.
Hospitalization	Positive	EUR		2	229322868	G	A	0.482511	0.998719	16551	-0.146065	0.864102	0.030732	2.0057e-06	intergenic	SPHKAP;LINC01807	dist=276465;dist=25111			rs2194554	.	.	SPHKAP(Heart_Atrial_Appendage)|SPHKAP(Lung)	.
Susceptibility	Population	OTHERS		11	77127067	A	G	0.170216	0.994054	11009	0.425085	1.52972	0.0894397	2.0066e-06	intronic	PAK1				rs683455	.	.	GDPD4(Thyroid)|PAK1(Thyroid)|GDPD4(Esophagus_Gastroesophageal_Junction)|PAK1(Esophagus_Gastroesophageal_Junction)|PAK1(Artery_Coronary)|PAK1(Esophagus_Mucosa)|GDPD4(Heart_Atrial_Appendage)|PAK1(Artery_Tibial)|PAK1(Artery_Aorta)|GDPD4(Testis)|PAK1(Esophagus_Muscularis)	.
Susceptibility	Population	OTHERS		11	77017120	AT	A	0.174921	0.980417	11009	0.422182	1.52529	0.0888339	2.00922e-06	intergenic	GDPD4;PAK1	dist=4390;dist=15941			rs371796585	.	.	.	.
Death	Positive	EUR		22	38163310	T	TAA	0.0391096	0.950828	15815	0.612521	1.84508	0.128885	2.00942e-06	intronic	TRIOBP				rs550674936	.	.	.	.
Death	Positive	EUR		22	38163311	C	A	0.0391096	0.950828	15815	0.612521	1.84508	0.128885	2.00942e-06	intronic	TRIOBP				rs545063141	.	.	.	.
Death	Tested	ALL		2	125374592	G	T	0.518448	0.994623	85986	0.209977	1.23365	0.0441845	2.01134e-06	intronic	CNTNAP5				rs13035022	.	.	CNTNAP5(Pituitary)	.
Hospitalization	Positive	EUR	M	19	39065548	T	C	0.0230596	0.982034	7784	0.652186	1.91973	0.137237	2.01154e-06	intronic	RYR1				rs10853716	.	.	LGALS7B(Esophagus_Mucosa)|FBXO17(Esophagus_Muscularis)|FBXO17(Lung)	.
Susceptibility	Population	nEUR		12	42682611	G	A	0.228862	0.996326	28070	0.193562	1.21356	0.0407306	2.01164e-06	intergenic	YAF2;ZCRB1	dist=50441;dist=23277			rs7306744	.	.	RP11-328C8.4(Thyroid)|RP11-328C8.4(Esophagus_Gastroesophageal_Junction)|ZCRB1(Skin_Not_Sun_Exposed_Suprapubic)|RP11-328C8.4(Prostate)|RP11-328C8.4(Brain_Nucleus_accumbens_basal_ganglia)|YAF2(Artery_Coronary)|PPHLN1(Muscle_Skeletal)|RP11-328C8.4(Muscle_Skeletal)|RP11-328C8.4(Heart_Atrial_Appendage)|RP11-328C8.4(Brain_Caudate_basal_ganglia)|ZCRB1(Pituitary)|RP11-328C8.4(Pituitary)|YAF2(Artery_Tibial)|RP11-328C8.4(Uterus)|RP11-328C8.4(Nerve_Tibial)|RP11-328C8.4(Skin_Sun_Exposed_Lower_leg)|RP11-328C8.4(Cells_EBV-transformed_lymphocytes)|YAF2(Cells_Cultured_fibroblasts)|RP11-328C8.4(Colon_Sigmoid)|YAF2(Artery_Aorta)|ZCRB1(Artery_Aorta)|RP11-328C8.4(Artery_Aorta)|RP11-328C8.4(Spleen)|PPHLN1(Brain_Cerebellar_Hemisphere)|RP11-328C8.4(Brain_Cerebellar_Hemisphere)|PRICKLE1(Brain_Cerebellar_Hemisphere)|RP11-328C8.4(Ovary)|GXYLT1(Brain_Cerebellum)|PPHLN1(Brain_Cerebellum)|RP11-328C8.4(Brain_Cerebellum)|PRICKLE1(Brain_Cerebellum)|RP11-328C8.4(Adipose_Visceral_Omentum)|ZCRB1(Testis)|RP11-351C21.2(Testis)|RP11-328C8.4(Adipose_Subcutaneous)|ZCRB1(Pancreas)|RP11-328C8.4(Pancreas)|RP11-328C8.4(Esophagus_Muscularis)|RP11-328C8.4(Colon_Transverse)|RP11-328C8.4(Lung)|RP11-328C8.4(Breast_Mammary_Tissue)	PRICKLE1
Hospitalization	Positive	EUR	F	22	17022605	G	A	0.977699	0.80553	8767	-0.839874	0.431765	0.176732	2.01175e-06	intergenic	OR11H1;CCT8L2	dist=572801;dist=49036			rs3888501	.	.	.	.
Death	Tested	ALL		4	177991726	A	G	0.10274	0.995239	85986	0.34419	1.41085	0.072428	2.01247e-06	intergenic	LINC02509;NEIL3	dist=189972;dist=239302			rs727134	HOMA-IR|Microalbuminuria|Fasting insulin|Urinary albumin-to-creatinine ratio	.	.	.
Severe	Tested	ALL	M	3	46000728	T	G	0.104129	0.996696	39736	0.405673	1.50031	0.0853674	2.01329e-06	intronic	FYCO1				rs34324101	.	.	FYCO1(Thyroid)|SLC6A20(Muscle_Skeletal)|CXCR6(Muscle_Skeletal)|FYCO1(Esophagus_Mucosa)|CCR1(Esophagus_Mucosa)|FLT1P1(Whole_Blood)|CXCR6(Artery_Tibial)|CXCR6(Nerve_Tibial)|FYCO1(Nerve_Tibial)|FYCO1(Cells_Cultured_fibroblasts)|CCR1(Cells_Cultured_fibroblasts)|CXCR6(Artery_Aorta)|LZTFL1(Adipose_Subcutaneous)|CXCR6(Adipose_Subcutaneous)|SLC6A20(Esophagus_Muscularis)|CCR1(Esophagus_Muscularis)	.
Severe	Tested	ALL	M	3	46000870	G	A	0.104126	0.996707	39736	0.405671	1.50031	0.0853674	2.01356e-06	intronic	FYCO1				rs13069079	HDL cholesterol|Gene expression of [probe 6550333 centered at chr3:45964449] in blood|Refractive error|Celiac disease|Gene expression of CCR1 in blood	.	FYCO1(Thyroid)|SLC6A20(Muscle_Skeletal)|CXCR6(Muscle_Skeletal)|FYCO1(Esophagus_Mucosa)|CCR1(Esophagus_Mucosa)|FLT1P1(Whole_Blood)|CXCR6(Artery_Tibial)|CXCR6(Nerve_Tibial)|FYCO1(Nerve_Tibial)|FYCO1(Cells_Cultured_fibroblasts)|CCR1(Cells_Cultured_fibroblasts)|CXCR6(Artery_Aorta)|LZTFL1(Adipose_Subcutaneous)|CXCR6(Adipose_Subcutaneous)|SLC6A20(Esophagus_Muscularis)|CCR1(Esophagus_Muscularis)	CCR2|;CCR1|CXCR6,FYCO1|CXCR6|FYCO1|CCR1
Death	Tested	ALL		4	177991766	G	A	0.102743	0.995233	85986	0.344174	1.41082	0.0724275	2.01435e-06	intergenic	LINC02509;NEIL3	dist=190012;dist=239262			rs2078516	.	.	.	.
Susceptibility	Population	nEUR		2	171485541	T	G	0.170708	0.99434	28070	0.218684	1.24444	0.0460199	2.01461e-06	intronic	MYO3B				rs74318095	.	.	.	.
Hospitalization	Positive	EUR		2	229320049	G	A	0.482536	0.999553	16551	-0.145995	0.864162	0.0307241	2.01595e-06	intergenic	SPHKAP;LINC01807	dist=273646;dist=27930			rs7575093	.	.	SPHKAP(Heart_Atrial_Appendage)|SPHKAP(Lung)	.
Severe	Tested	EUR		3	46072704	G	A	0.100545	0.997578	80559	0.347193	1.41509	0.0730662	2.01648e-06	intronic	XCR1				rs2102055	Refractive error|HDL cholesterol	.	FYCO1(Thyroid)|XCR1(Skin_Not_Sun_Exposed_Suprapubic)|CXCR6(Muscle_Skeletal)|FLT1P1(Whole_Blood)|CCR3(Whole_Blood)|CXCR6(Artery_Tibial)|CXCR6(Nerve_Tibial)|CCR1(Cells_Cultured_fibroblasts)|CCR1(Esophagus_Muscularis)	CCR3|CCR2|FYCO1|CXCR6,FYCO1|CCR1|CXCR6
Severe	Tested	EUR	M	19	48923662	G	A	0.0348992	0.973161	37199	0.742887	2.102	0.15634	2.01685e-06	intronic	GRIN2D				rs278056	.	.	GRWD1(Heart_Left_Ventricle)|GRWD1(Thyroid)|CYTH2(Thyroid)|GRWD1(Esophagus_Gastroesophageal_Junction)|TRPM4(Esophagus_Gastroesophageal_Junction)|GRWD1(Muscle_Skeletal)|GRWD1(Heart_Atrial_Appendage)|CYTH2(Whole_Blood)|GRWD1(Pituitary)|GRWD1(Artery_Tibial)|GRWD1(Nerve_Tibial)|CYTH2(Nerve_Tibial)|CYTH2(Skin_Sun_Exposed_Lower_leg)|CYTH2(Cells_Cultured_fibroblasts)|GRWD1(Artery_Aorta)|GRWD1(Brain_Cerebellum)|SYNGR4(Testis)|GRWD1(Adipose_Subcutaneous)|GRWD1(Esophagus_Muscularis)	.
Hospitalization	Positive	EUR		2	229320093	A	G	0.482537	0.999434	16551	-0.145991	0.864166	0.0307242	2.01755e-06	intergenic	SPHKAP;LINC01807	dist=273690;dist=27886			rs7601312	.	Schizophrenia	SPHKAP(Heart_Atrial_Appendage)|SPHKAP(Lung)	.
Susceptibility	Population	AFR		6	77731880	G	T	0.0315175	0.939094	7644	0.928674	2.53115	0.195447	2.01867e-06	intergenic	LINC02540;HTR1B	dist=428540;dist=438761			rs79951519	.	.	.	.
Death	Positive	EUR		4	172950340	T	A	0.0131603	0.887191	15815	1.17294	3.23148	0.246863	2.02028e-06	intronic	GALNTL6				rs77369791	.	.	.	.
Hospitalization	Positive	EUR		2	229321200	G	C	0.482506	0.999194	16551	-0.145999	0.864159	0.0307279	2.02083e-06	intergenic	SPHKAP;LINC01807	dist=274797;dist=26779			rs12618767	.	.	SPHKAP(Heart_Atrial_Appendage)|SPHKAP(Lung)	.
Hospitalization	Positive	EUR		2	229321657	A	G	0.482497	0.998954	16551	-0.146007	0.864152	0.0307298	2.02108e-06	intergenic	SPHKAP;LINC01807	dist=275254;dist=26322			rs1989406	.	.	SPHKAP(Heart_Atrial_Appendage)|SPHKAP(Lung)	.
Susceptibility	Population	AFR		10	78247783	AT	A	0.0448749	0.966409	7644	0.768903	2.1574	0.161833	2.02206e-06	intronic	LRMDA				rs142565716	.	.	.	.
Hospitalization	Positive	EUR		2	229323165	T	G	0.482499	0.998681	16551	-0.146011	0.864148	0.0307324	2.02363e-06	intergenic	SPHKAP;LINC01807	dist=276762;dist=24814			rs2194555	.	.	SPHKAP(Heart_Atrial_Appendage)|SPHKAP(Lung)	.
Hospitalization	Positive	EUR		2	229322311	G	C	0.482501	0.998869	16551	-0.146002	0.864156	0.0307304	2.02367e-06	intergenic	SPHKAP;LINC01807	dist=275908;dist=25668			rs13000938	.	.	SPHKAP(Heart_Atrial_Appendage)|SPHKAP(Lung)	.
Severe	Population	ALL	M	3	46012542	T	TA	0.105365	0.998681	223091	0.396951	1.48728	0.0835506	2.02382e-06	intronic	FYCO1				rs139901862	.	.	FYCO1(Thyroid)|SLC6A20(Muscle_Skeletal)|CXCR6(Muscle_Skeletal)|FYCO1(Esophagus_Mucosa)|CCR1(Esophagus_Mucosa)|FLT1P1(Whole_Blood)|CXCR6(Artery_Tibial)|CXCR6(Nerve_Tibial)|FYCO1(Nerve_Tibial)|FYCO1(Cells_Cultured_fibroblasts)|CCR1(Cells_Cultured_fibroblasts)|CXCR6(Artery_Aorta)|LZTFL1(Adipose_Subcutaneous)|CXCR6(Adipose_Subcutaneous)|SLC6A20(Esophagus_Muscularis)|CCR1(Esophagus_Muscularis)	.
Hospitalization	Tested	nEUR		4	138950426	T	C	0.0114367	0.904057	6539	1.79105	5.99575	0.376993	2.02531e-06	ncRNA_intronic	LINC00616				rs112497031	.	.	.	.
Death	Tested	ALL		3	45847241	A	G	0.0948625	0.966029	85986	0.361272	1.43515	0.0760433	2.02545e-06	intergenic	SLC6A20;LZTFL1	dist=9213;dist=17569			rs17078348	Microalbuminuria|Alanine/N,N-dimethylglycine ratio|HDL cholesterol	.	CXCR6(Muscle_Skeletal)|CXCR6(Artery_Tibial)	CXCR6,FYCO1|CCR1
Susceptibility	Tested	OTHERS		14	32075305	C	CT	0.300046	0.895846	2375	0.389159	1.47574	0.0819134	2.02552e-06	intronic	NUBPL				rs568092264	.	.	.	.
Severe	Population	EUR		11	112952628	C	G	0.0145002	0.980996	459250	0.935235	2.54781	0.196856	2.02559e-06	intronic	NCAM1				rs17114770	Obesity with early age of onset (age >2)	.	.	.
Hospitalization	Positive	EUR		2	229317552	T	G	0.482241	0.999693	16551	-0.145946	0.864204	0.0307203	2.02617e-06	intergenic	SPHKAP;LINC01807	dist=271149;dist=30427			rs11694614	.	.	SPHKAP(Heart_Atrial_Appendage)|SPHKAP(Lung)	.
Severe	Positive	ALL		3	46273727	G	A	0.0711433	0.992223	17657	0.418692	1.51997	0.0881311	2.02635e-06	intergenic	CCR1;CCR3	dist=23923;dist=10145			rs34692251	.	.	PRSS46(Thyroid)|CCR1(Esophagus_Gastroesophageal_Junction)|SLC6A20(Muscle_Skeletal)|LINC02009(Muscle_Skeletal)|CCR1(Esophagus_Mucosa)|FLT1P1(Whole_Blood)|CCR3(Whole_Blood)|CXCR6(Artery_Tibial)|CXCR6(Nerve_Tibial)|CCR1(Cells_Cultured_fibroblasts)|CCR5(Colon_Sigmoid)|CCR2(Adipose_Visceral_Omentum)|SLC6A20(Esophagus_Muscularis)|CCR1(Esophagus_Muscularis)|CXCR6(Lung)	.
Severe	Positive	ALL	M	3	46177992	T	C	0.100542	0.991607	8352	0.455558	1.57705	0.0958916	2.02656e-06	intergenic	XCR1;CCR1	dist=50656;dist=65210			rs4493469	.	Mouth ulcers	FYCO1(Thyroid)|CCR1(Esophagus_Gastroesophageal_Junction)|SLC6A20(Muscle_Skeletal)|CXCR6(Muscle_Skeletal)|CCR1(Esophagus_Mucosa)|FLT1P1(Whole_Blood)|CCR3(Whole_Blood)|RP11-697K23.3(Pituitary)|CXCR6(Artery_Tibial)|CXCR6(Nerve_Tibial)|CCR1(Cells_Cultured_fibroblasts)|CCR5(Colon_Sigmoid)|FLT1P1(Spleen)|LZTFL1(Adipose_Subcutaneous)|CXCR6(Adipose_Subcutaneous)|SLC6A20(Esophagus_Muscularis)|CCR1(Esophagus_Muscularis)|CXCR6(Lung)	.
Susceptibility	Population	EUR	F	6	6910571	A	C	0.284741	0.996885	249299	0.0822564	1.08573	0.0173144	2.02666e-06	intergenic	LY86;RREB1	dist=255356;dist=197405			rs11755606	Aortic valve calcium	.	.	RREB1
Severe	Population	EUR		11	112954651	T	G	0.0145039	0.980336	459250	0.935424	2.54829	0.196904	2.02752e-06	intronic	NCAM1				rs12417093	Obesity with early age of onset (age >2)	.	.	.
Hospitalization	Positive	EUR		2	229324680	C	T	0.482488	0.998343	16551	-0.146012	0.864148	0.0307357	2.02858e-06	intergenic	SPHKAP;LINC01807	dist=278277;dist=23299			rs7573382	Alzheimer's disease|Serum ratio of (phosphate)/(uridine)	.	SPHKAP(Heart_Atrial_Appendage)|SPHKAP(Lung)	.
Susceptibility	Population	EUR	F	6	6910388	G	A	0.284879	0.997115	249299	0.0822017	1.08567	0.0173037	2.02889e-06	intergenic	LY86;RREB1	dist=255173;dist=197588			rs9378483	Stabilized warfarin dose|Aortic valve calcium|Variant Creutzfeldt-Jakob disease|Bipolar disorder	.	.	RREB1
Severe	Population	EUR		11	112956757	G	A	0.0145002	0.980416	459250	0.935465	2.5484	0.19692	2.02936e-06	intronic	NCAM1				rs714233	Obesity with early age of onset (age >2)	.	.	.
Hospitalization	Population	nEUR		8	68274923	T	C	0.0114535	1	28070	2.08142	8.01582	0.438154	2.02991e-06	ncRNA_intronic	LOC102724708				rs117102531	.	.	C8orf46(Thyroid)|ARFGEF1(Skin_Not_Sun_Exposed_Suprapubic)|ADHFE1(Esophagus_Mucosa)	.
Susceptibility	Population	EUR		6	99594892	G	C	0.055116	0.982827	459250	-0.121925	0.885214	0.0256666	2.03058e-06	intergenic	MIR548AI;FAXC	dist=22320;dist=124145			rs12662039	.	.	.	.
Susceptibility	Tested	AFR		X	23546850	T	C	0.0382299	0.803991	1832	0.83516	2.30518	0.175812	2.03109e-06	intergenic	PTCHD1;PRDX4	dist=124359;dist=138760			rs7877061	.	.	.	.
Death	Tested	ALL		4	177989684	T	C	0.102755	0.995258	85986	0.344013	1.4106	0.072422	2.033e-06	intergenic	LINC02509;NEIL3	dist=187930;dist=241344			rs12644465	.	.	.	.
Severe	Population	ALL		3	46194528	T	C	0.0876295	0.997044	487320	0.337044	1.4008	0.0709582	2.03522e-06	intergenic	XCR1;CCR1	dist=67192;dist=48674			rs71327035	.	.	CCR1(Esophagus_Gastroesophageal_Junction)|CXCR6(Muscle_Skeletal)|CCR1(Esophagus_Mucosa)|FLT1P1(Whole_Blood)|CCR3(Whole_Blood)|CXCR6(Nerve_Tibial)|CCR1(Cells_Cultured_fibroblasts)|CCR2(Adipose_Visceral_Omentum)|CXCR6(Adipose_Subcutaneous)|SLC6A20(Esophagus_Muscularis)|CCR1(Esophagus_Muscularis)|CXCR6(Lung)	.
Susceptibility	Population	OTHERS		10	17353748	G	A	0.0764093	0.981664	11009	-0.589027	0.554867	0.124011	2.03615e-06	intergenic	VIM;ST8SIA6	dist=74156;dist=3672			rs12243070	.	.	ST8SIA6(Testis)	.
Hospitalization	Tested	EUR		2	169498030	A	G	0.293187	0.942089	98377	0.145144	1.15621	0.0305582	2.03657e-06	intronic	CERS6				rs4233818	Gene expression of PFKFB3 in peripheral blood monocytes|Serum ratio of (DSGEGDFXAEGGGVR*)/(inosine)	.	CERS6(Colon_Sigmoid)|CERS6(Esophagus_Muscularis)	.
Susceptibility	Population	EUR	F	6	6909471	T	C	0.284923	1	249299	0.0821584	1.08563	0.017298	2.03824e-06	intergenic	LY86;RREB1	dist=254256;dist=198505			rs9392841	Aortic valve calcium	.	.	RREB1
Severe	Positive	ALL	M	7	51437664	C	T	0.154853	0.996749	8352	-0.362096	0.696216	0.076239	2.03934e-06	intergenic	COBL;LOC107986794	dist=53106;dist=22411			rs6958441	.	.	.	.
Hospitalization	Tested	EUR	F	14	32548639	C	G	0.0373574	1	53015	0.540711	1.71723	0.113846	2.03942e-06	intronic	ARHGAP5				rs79479381	.	.	.	.
Susceptibility	Population	OTHERS		10	17353616	C	A	0.0764373	0.981672	11009	-0.588784	0.555002	0.123972	2.04095e-06	intergenic	VIM;ST8SIA6	dist=74024;dist=3804			rs12242906	.	.	ST8SIA6(Testis)	.
Severe	Positive	ALL		3	46047658	G	C	0.111858	0.998053	17657	0.343777	1.41026	0.0723865	2.04234e-06	intergenic	FYCO1;XCR1	dist=10342;dist=10843			rs34283240	.	.	FYCO1(Thyroid)|SLC6A20(Muscle_Skeletal)|CXCR6(Muscle_Skeletal)|FYCO1(Esophagus_Mucosa)|CCR1(Esophagus_Mucosa)|FLT1P1(Whole_Blood)|CXCR6(Artery_Tibial)|CXCR6(Nerve_Tibial)|FYCO1(Nerve_Tibial)|CXCR6(Skin_Sun_Exposed_Lower_leg)|FYCO1(Cells_Cultured_fibroblasts)|CCR1(Cells_Cultured_fibroblasts)|CXCR6(Artery_Aorta)|LZTFL1(Adipose_Subcutaneous)|CXCR6(Adipose_Subcutaneous)|SLC6A20(Esophagus_Muscularis)|CCR1(Esophagus_Muscularis)	.
Hospitalization	Positive	EUR		2	229317367	C	A	0.482241	0.999685	16551	-0.145898	0.864246	0.0307206	2.04234e-06	intergenic	SPHKAP;LINC01807	dist=270964;dist=30612			rs34216152	.	.	.	.
Susceptibility	Population	ALL	F	13	88958117	T	C	0.0461087	0.948784	264229	-0.175805	0.838782	0.0370205	2.04584e-06	intergenic	LINC00373;LINC00433	dist=69780;dist=234967			rs145087164	.	.	.	.
Susceptibility	Population	OTHERS		10	17353667	T	C	0.0764371	0.98176	11009	-0.588668	0.555066	0.123965	2.04779e-06	intergenic	VIM;ST8SIA6	dist=74075;dist=3753			rs12250752	.	.	ST8SIA6(Testis)	.
Severe	Tested	ALL	M	3	45977810	AAAG	A	0.1035	0.993566	39736	0.406767	1.50195	0.0856597	2.04788e-06	intronic	FYCO1				rs750042689	.	.	.	.
Susceptibility	Population	nEUR		7	136086123	A	G	0.431266	0.997041	28070	0.16407	1.1783	0.0345509	2.04793e-06	intergenic	MTPN;CHRM2	dist=424016;dist=467276			rs10280116	.	.	.	.
Severe	Tested	ALL	M	3	45977804	GAAA	G	0.103464	0.99228	39736	0.406992	1.50229	0.0857084	2.04864e-06	intronic	FYCO1				rs752233903	.	.	.	.
Susceptibility	Tested	ALL	F	X	30503522	A	C	0.0383477	1	56418	-0.199264	0.819334	0.041963	2.04875e-06	intergenic	NR0B1;TASL	dist=176015;dist=73417			rs113583786	.	.	.	.
Severe	Tested	EUR		11	112928363	A	G	0.0136368	0.981726	80559	0.967755	2.63203	0.203803	2.04958e-06	intronic	NCAM1				rs139666309	.	.	.	.
Susceptibility	Population	OTHERS		10	17353760	G	C	0.0764077	0.981567	11009	-0.588852	0.554964	0.124013	2.05147e-06	intergenic	VIM;ST8SIA6	dist=74168;dist=3660			rs12243072	.	.	ST8SIA6(Testis)	.
Death	Positive	ALL		3	45900634	G	C	0.0629029	0.972908	17657	0.472423	1.60388	0.0994952	2.05233e-06	intronic	LZTFL1				rs76374459	.	.	SLC6A20(Muscle_Skeletal)|CXCR6(Muscle_Skeletal)|CCR1(Esophagus_Mucosa)|CXCR6(Artery_Tibial)|RP11-697K23.3(Nerve_Tibial)|SLC6A20(Nerve_Tibial)|CCR1(Cells_Cultured_fibroblasts)|CXCR6(Adipose_Subcutaneous)|SLC6A20(Esophagus_Muscularis)|CCR1(Esophagus_Muscularis)	.
Death	Population	ALL		2	125368515	G	T	0.486316	0.991802	487320	0.206054	1.22882	0.0433963	2.05238e-06	intronic	CNTNAP5				rs12470391	Triglycerides change with statins	.	.	.
Severe	Tested	ALL	M	3	45994205	G	GGA	0.10477	0.993989	39736	0.404636	1.49876	0.0852212	2.05371e-06	intronic	FYCO1				rs143443576	.	.	FYCO1(Thyroid)|SLC6A20(Muscle_Skeletal)|CXCR6(Muscle_Skeletal)|FYCO1(Esophagus_Mucosa)|CCR1(Esophagus_Mucosa)|FLT1P1(Whole_Blood)|CXCR6(Artery_Tibial)|CXCR6(Nerve_Tibial)|FYCO1(Nerve_Tibial)|FYCO1(Cells_Cultured_fibroblasts)|CCR1(Cells_Cultured_fibroblasts)|CXCR6(Artery_Aorta)|LZTFL1(Adipose_Subcutaneous)|CXCR6(Adipose_Subcutaneous)|SLC6A20(Esophagus_Muscularis)|CCR1(Esophagus_Muscularis)	.
Severe	Population	EUR		3	46128542	G	A	0.0994256	0.998563	459250	0.346092	1.41353	0.0728914	2.05397e-06	intergenic	XCR1;CCR1	dist=1206;dist=114660			rs13095717	.	.	FYCO1(Thyroid)|CCR1(Esophagus_Gastroesophageal_Junction)|SLC6A20(Muscle_Skeletal)|CXCR6(Muscle_Skeletal)|FYCO1(Esophagus_Mucosa)|CCR1(Esophagus_Mucosa)|FLT1P1(Whole_Blood)|CXCR6(Artery_Tibial)|CXCR6(Nerve_Tibial)|FYCO1(Nerve_Tibial)|FYCO1(Cells_Cultured_fibroblasts)|CCR1(Cells_Cultured_fibroblasts)|CXCR6(Artery_Aorta)|LZTFL1(Adipose_Subcutaneous)|CXCR6(Adipose_Subcutaneous)|SLC6A20(Esophagus_Muscularis)|CCR1(Esophagus_Muscularis)	.
Hospitalization	Tested	EUR	M	3	41882862	G	A	0.0144083	0.999025	45362	0.746281	2.10914	0.157178	2.05432e-06	intronic	ULK4				rs143210593	.	.	ULK4(Whole_Blood)|ULK4(Esophagus_Muscularis)	.
Severe	Population	EUR		19	45418790	T	C	0.234567	0.991319	459250	0.242828	1.27485	0.0511438	2.055e-06	intronic	APOC1				rs5117	.	Waist-to-hip ratio adjusted for BMI|Cerebral amyloid deposition (PET imaging)|Lobar intracerebral hemorrhage|Triglyceride levels x short total sleep time interaction (2df test)	APOE(Skin_Not_Sun_Exposed_Suprapubic)|APOC1(Skin_Not_Sun_Exposed_Suprapubic)|APOC1(Esophagus_Mucosa)|APOC1(Adrenal_Gland)|APOE(Skin_Sun_Exposed_Lower_leg)|APOC1(Skin_Sun_Exposed_Lower_leg)	.
Severe	Tested	ALL	M	3	45999209	A	G	0.104147	0.996798	39736	0.405242	1.49967	0.0853523	2.05564e-06	intronic	FYCO1				rs34000569	.	.	FYCO1(Thyroid)|SLC6A20(Muscle_Skeletal)|CXCR6(Muscle_Skeletal)|FYCO1(Esophagus_Mucosa)|CCR1(Esophagus_Mucosa)|FLT1P1(Whole_Blood)|CXCR6(Artery_Tibial)|CXCR6(Nerve_Tibial)|FYCO1(Nerve_Tibial)|FYCO1(Cells_Cultured_fibroblasts)|CCR1(Cells_Cultured_fibroblasts)|CXCR6(Artery_Aorta)|LZTFL1(Adipose_Subcutaneous)|CXCR6(Adipose_Subcutaneous)|SLC6A20(Esophagus_Muscularis)|CCR1(Esophagus_Muscularis)	.
Severe	Positive	ALL		3	46136438	A	G	0.111778	0.994414	17657	0.344594	1.41142	0.0725788	2.05575e-06	intergenic	XCR1;CCR1	dist=9102;dist=106764			rs13068570	HDL cholesterol|Refractive error|HOMA-IR	.	FYCO1(Thyroid)|CCR1(Esophagus_Gastroesophageal_Junction)|SLC6A20(Muscle_Skeletal)|CXCR6(Muscle_Skeletal)|FYCO1(Esophagus_Mucosa)|CCR1(Esophagus_Mucosa)|FLT1P1(Whole_Blood)|CXCR6(Artery_Tibial)|CXCR6(Nerve_Tibial)|FYCO1(Nerve_Tibial)|FYCO1(Cells_Cultured_fibroblasts)|CCR1(Cells_Cultured_fibroblasts)|CXCR6(Artery_Aorta)|LZTFL1(Adipose_Subcutaneous)|CXCR6(Adipose_Subcutaneous)|SLC6A20(Esophagus_Muscularis)|CCR1(Esophagus_Muscularis)	CCR3|CCR2|CXCR6|CCR1|CXCR6,FYCO1|FYCO1
Severe	Population	EUR		11	112952434	G	T	0.0145087	0.980684	459250	0.93444	2.54579	0.196813	2.05595e-06	intronic	NCAM1				rs117676743	.	.	.	.
Severe	Tested	ALL	M	3	46049764	G	A	0.101787	0.991621	39736	0.41085	1.5081	0.0865342	2.05604e-06	intergenic	FYCO1;XCR1	dist=12448;dist=8737			rs76281521	.	.	FYCO1(Thyroid)|SLC6A20(Muscle_Skeletal)|CXCR6(Muscle_Skeletal)|FYCO1(Esophagus_Mucosa)|CCR1(Esophagus_Mucosa)|FLT1P1(Whole_Blood)|CXCR6(Artery_Tibial)|CXCR6(Nerve_Tibial)|FYCO1(Nerve_Tibial)|CXCR6(Skin_Sun_Exposed_Lower_leg)|FYCO1(Cells_Cultured_fibroblasts)|CCR1(Cells_Cultured_fibroblasts)|CXCR6(Artery_Aorta)|LZTFL1(Adipose_Subcutaneous)|CXCR6(Adipose_Subcutaneous)|SLC6A20(Esophagus_Muscularis)|CCR1(Esophagus_Muscularis)	.
Hospitalization	Positive	ALL	F	3	183300445	A	T	0.287141	0.951552	9757	-0.23799	0.78821	0.0501275	2.05736e-06	intergenic	KLHL6;KLHL24	dist=26951;dist=52966			rs11711422	.	.	AP2M1(Adipose_Subcutaneous)	.
Susceptibility	Population	ALL	F	5	29845527	CACTT	C	0.0232949	0.998781	264229	0.241006	1.27253	0.0507634	2.05812e-06	intergenic	LINC02064;LOC105374704	dist=449445;dist=35136			rs137937164	.	.	.	XCL1
Hospitalization	Tested	EUR	M	3	41873376	C	T	0.0144084	0.998925	45362	0.746217	2.10901	0.157178	2.05863e-06	intronic	ULK4				rs9817563	.	.	ULK4(Whole_Blood)|ULK4(Esophagus_Muscularis)	.
Severe	Population	EUR		11	112949168	T	C	0.0145119	0.980754	459250	0.934301	2.54543	0.196799	2.05947e-06	intronic	NCAM1				rs80090160	.	.	.	.
Susceptibility	Population	EUR	M	17	35928596	G	T	0.0151097	0.985539	209951	0.330482	1.39164	0.0696143	2.06124e-06	intronic	SYNRG				rs150384242	.	.	.	.
Susceptibility	Population	ALL	F	X	30504504	C	T	0.0372408	0.978949	263957	-0.181928	0.833662	0.0383223	2.06151e-06	intergenic	NR0B1;TASL	dist=176997;dist=72435			rs112378155	.	.	.	.
Hospitalization	Positive	EUR		2	229317192	G	A	0.48224	0.999774	16551	-0.145841	0.864295	0.0307209	2.06168e-06	intergenic	SPHKAP;LINC01807	dist=270789;dist=30787			rs2216876	.	.	SPHKAP(Heart_Atrial_Appendage)|SPHKAP(Lung)	.
Hospitalization	Tested	EUR	M	3	41944620	C	T	0.0146268	1	45362	0.739709	2.09533	0.155829	2.06518e-06	intronic	ULK4				rs1357013	HOMA-B|Adiponectin levels|Fasting insulin	.	ULK4(Whole_Blood)|ULK4(Esophagus_Muscularis)	ULK4
Death	Population	ALL		4	177992518	A	G	0.102522	0.993443	487320	0.340225	1.40526	0.0716725	2.06519e-06	intergenic	LINC02509;NEIL3	dist=190764;dist=238510			rs12649772	.	.	.	.
Susceptibility	Population	AFR		12	42707836	T	C	0.105841	0.948697	7644	0.500836	1.6501	0.105508	2.06556e-06	intronic	ZCRB1				rs74078017	.	.	.	.
Death	Tested	ALL		4	177988798	T	C	0.102761	0.995209	85986	0.343738	1.41021	0.0724154	2.06706e-06	intergenic	LINC02509;NEIL3	dist=187044;dist=242230			rs4690485	Microalbuminuria|Paternal transmission distortion|Transmission distortion|HOMA-IR|Fasting insulin|Maternal transmission distortion|Urinary albumin-to-creatinine ratio	.	.	.
Severe	Population	ALL	M	3	6680335	G	A	0.234321	0.995884	223091	-0.284402	0.752464	0.059918	2.06937e-06	ncRNA_intronic	GRM7-AS3				rs606157	.	.	AC069277.2(Thyroid)|AC069277.2(Pituitary)|AC069277.2(Spleen)	.
Susceptibility	Tested	ALL		3	181233435	A	C	0.0543391	0.996106	104916	-0.123472	0.883846	0.0260142	2.0713e-06	ncRNA_intronic	SOX2-OT				rs56400339	.	.	.	.
Severe	Tested	ALL		3	46061997	T	C	0.112012	1	85986	0.31134	1.36525	0.0655976	2.07266e-06	UTR3	XCR1	NM_001024644:c.*441A>G;NM_005283:c.*441A>G;NM_001381860:c.*441A>G			rs13097556	Celiac disease|Serum concentration of caprylate (8:0)	.	FYCO1(Thyroid)|XCR1(Skin_Not_Sun_Exposed_Suprapubic)|CXCR6(Muscle_Skeletal)|FLT1P1(Whole_Blood)|CCR3(Whole_Blood)|CXCR6(Artery_Tibial)|CXCR6(Nerve_Tibial)|CCR1(Cells_Cultured_fibroblasts)|CCR1(Esophagus_Muscularis)	FYCO1|CCR1
Severe	Population	EUR		3	46012542	T	TA	0.101102	0.998681	459250	0.343493	1.40986	0.0723731	2.07337e-06	intronic	FYCO1				rs139901862	.	.	FYCO1(Thyroid)|SLC6A20(Muscle_Skeletal)|CXCR6(Muscle_Skeletal)|FYCO1(Esophagus_Mucosa)|CCR1(Esophagus_Mucosa)|FLT1P1(Whole_Blood)|CXCR6(Artery_Tibial)|CXCR6(Nerve_Tibial)|FYCO1(Nerve_Tibial)|FYCO1(Cells_Cultured_fibroblasts)|CCR1(Cells_Cultured_fibroblasts)|CXCR6(Artery_Aorta)|LZTFL1(Adipose_Subcutaneous)|CXCR6(Adipose_Subcutaneous)|SLC6A20(Esophagus_Muscularis)|CCR1(Esophagus_Muscularis)	.
Severe	Tested	ALL		3	46215710	C	T	0.0868043	0.99728	85986	0.345337	1.41247	0.0727629	2.07414e-06	intergenic	XCR1;CCR1	dist=88374;dist=27492			rs13089907	.	.	CCR1(Esophagus_Gastroesophageal_Junction)|CXCR6(Muscle_Skeletal)|CCR1(Esophagus_Mucosa)|FLT1P1(Whole_Blood)|CCR3(Whole_Blood)|CXCR6(Nerve_Tibial)|CCR1(Cells_Cultured_fibroblasts)|CCR2(Adipose_Visceral_Omentum)|SLC6A20(Esophagus_Muscularis)|CCR1(Esophagus_Muscularis)|CXCR6(Lung)	.
Severe	Population	ALL		3	46316005	T	C	0.0701666	0.997319	487320	0.375414	1.45559	0.0791006	2.07442e-06	intergenic	CCR3;CCR2	dist=7808;dist=79230			rs7649905	.	.	CCR1(Esophagus_Gastroesophageal_Junction)|SLC6A20(Muscle_Skeletal)|LINC02009(Muscle_Skeletal)|CCR1(Esophagus_Mucosa)|CCR1(Cells_Cultured_fibroblasts)|CCR1(Esophagus_Muscularis)	.
Severe	Population	EUR	M	1	193733766	A	G	0.473631	0.996685	209951	0.24981	1.28378	0.0526358	2.07468e-06	intergenic	LINC01031;NONE	dist=398683;dist=NONE			rs10921431	.	.	.	.
Hospitalization	Positive	ALL	M	19	39120995	T	A	0.0189574	0.937118	8724	0.707614	2.02914	0.149097	2.07483e-06	intronic	EIF3K				rs112982040	.	.	.	.
Hospitalization	Population	EUR	F	10	108338234	T	C	0.0332512	1	249299	0.573176	1.77389	0.120773	2.07577e-06	UTR3	SORCS1	NM_001206569:c.*607A>G			rs11192964	.	.	.	.
Susceptibility	Population	nEUR		20	46801563	T	C	0.0245403	0.844645	28070	0.582131	1.78985	0.122668	2.07906e-06	intergenic	LINC01522;LINC00494	dist=182702;dist=187091			rs73912476	.	.	.	.
Hospitalization	Tested	EUR	F	5	175325882	C	T	0.600039	0.988635	53015	0.204706	1.22716	0.0431362	2.07924e-06	intergenic	CPLX2;THOC3	dist=14858;dist=60652			rs10213927	Infant head circumference|Autism|LDL cholesterol|Transmission distortion	.	.	HIGD2A|NOP16
Susceptibility	Tested	ALL		12	46409351	C	T	0.0756102	0.989072	104916	0.106578	1.11246	0.0224591	2.0806e-06	intergenic	SCAF11;SLC38A1	dist=24994;dist=167495			rs112363306	.	.	.	.
Hospitalization	Tested	EUR		7	17953834	A	C	0.0117642	0.94172	98377	0.639762	1.89603	0.13482	2.08184e-06	intronic	SNX13				rs533679761	.	.	.	.
Severe	Population	ALL		3	46194271	T	TA	0.0873253	0.994076	487320	0.338197	1.40242	0.0712721	2.08346e-06	intergenic	XCR1;CCR1	dist=66936;dist=48930			rs530312191	.	.	.	.
Severe	Tested	ALL		3	46056911	T	A	0.111443	0.998833	85986	0.312235	1.36648	0.0658011	2.08377e-06	intergenic	FYCO1;XCR1	dist=19595;dist=1590			rs4362758	.	.	FYCO1(Thyroid)|XCR1(Skin_Not_Sun_Exposed_Suprapubic)|CXCR6(Muscle_Skeletal)|FLT1P1(Whole_Blood)|CCR3(Whole_Blood)|CXCR6(Artery_Tibial)|CXCR6(Nerve_Tibial)|CCR1(Cells_Cultured_fibroblasts)|CCR1(Esophagus_Muscularis)	.
Severe	Tested	EUR	M	11	11994758	A	C	0.0233058	0.948231	37199	0.922343	2.51518	0.194377	2.0838e-06	intronic	DKK3				rs75196150	.	.	.	.
Hospitalization	Tested	EUR	M	3	41938919	A	G	0.014408	0.999487	45362	0.74548	2.10745	0.157106	2.08421e-06	intronic	ULK4				rs78844631	.	.	ULK4(Whole_Blood)|ULK4(Esophagus_Muscularis)	.
Severe	Population	ALL		3	46079524	T	TTTTTG	0.0845071	0.910892	487320	0.366589	1.44281	0.0772577	2.0849e-06	intronic	XCR1				rs199538350	.	.	.	.
Severe	Tested	ALL		3	46063329	T	C	0.112018	1	85986	0.311371	1.3653	0.0656207	2.08503e-06	exonic	XCR1		synonymous SNV	XCR1:NM_001024644:exon2:c.A111G:p.L37L,XCR1:NM_005283:exon3:c.A111G:p.L37L,XCR1:NM_001381860:exon4:c.A111G:p.L37L	rs2230322	Height (Pygmy height)|Refractive error|HDL cholesterol	.	FYCO1(Thyroid)|XCR1(Skin_Not_Sun_Exposed_Suprapubic)|CXCR6(Muscle_Skeletal)|FLT1P1(Whole_Blood)|CCR3(Whole_Blood)|CXCR6(Artery_Tibial)|CXCR6(Nerve_Tibial)|CCR1(Cells_Cultured_fibroblasts)|CCR1(Esophagus_Muscularis)	CCR1|FYCO1|CCR2|CCR3|CXCR6|CXCR6,FYCO1
Hospitalization	Tested	EUR	M	3	41907603	A	C	0.0144084	0.99944	45362	0.745403	2.10729	0.157096	2.08634e-06	intronic	ULK4				rs75268733	.	.	ULK4(Whole_Blood)|ULK4(Esophagus_Muscularis)	.
Hospitalization	Tested	EUR	M	3	41948932	G	A	0.0144085	0.999585	45362	0.745401	2.10729	0.157096	2.08642e-06	intronic	ULK4				rs9819366	.	.	ULK4(Whole_Blood)|ULK4(Esophagus_Muscularis)	.
Death	Population	EUR		3	45871908	G	A	0.0698229	0.99824	459250	0.433796	1.5431	0.0914243	2.08647e-06	intronic	LZTFL1				rs67959919	.	.	SLC6A20(Muscle_Skeletal)|CXCR6(Muscle_Skeletal)|CCR1(Esophagus_Mucosa)|CCR9(Whole_Blood)|CXCR6(Artery_Tibial)|RP11-697K23.3(Nerve_Tibial)|SLC6A20(Nerve_Tibial)|CCR1(Cells_Cultured_fibroblasts)|LZTFL1(Adipose_Subcutaneous)|CXCR6(Adipose_Subcutaneous)|SLC6A20(Esophagus_Muscularis)|CCR1(Esophagus_Muscularis)|SLC6A20(Breast_Mammary_Tissue)	.
Hospitalization	Tested	EUR	M	3	41903583	G	A	0.0144085	0.999365	45362	0.745399	2.10728	0.157096	2.08653e-06	intronic	ULK4				rs9870782	Urinary albumin-to-creatinine ratio|Total cholesterol	.	ULK4(Whole_Blood)|ULK4(Esophagus_Muscularis)	ULK4
Severe	Population	EUR		3	46039060	G	C	0.0997833	0.998167	459250	0.34555	1.41277	0.0728273	2.08718e-06	intergenic	FYCO1;XCR1	dist=1744;dist=19441			rs36023124	.	.	FYCO1(Thyroid)|SLC6A20(Muscle_Skeletal)|CXCR6(Muscle_Skeletal)|FYCO1(Esophagus_Mucosa)|CCR1(Esophagus_Mucosa)|FLT1P1(Whole_Blood)|CXCR6(Artery_Tibial)|CXCR6(Nerve_Tibial)|FYCO1(Nerve_Tibial)|CXCR6(Skin_Sun_Exposed_Lower_leg)|FYCO1(Cells_Cultured_fibroblasts)|CCR1(Cells_Cultured_fibroblasts)|CXCR6(Artery_Aorta)|LZTFL1(Adipose_Subcutaneous)|CXCR6(Adipose_Subcutaneous)|SLC6A20(Esophagus_Muscularis)|CCR1(Esophagus_Muscularis)	.
Death	Population	ALL		4	177992638	C	T	0.102543	0.993187	487320	0.340086	1.40507	0.0716763	2.08771e-06	intergenic	LINC02509;NEIL3	dist=190884;dist=238390			rs12643806	.	.	.	.
Severe	Population	EUR		3	46108285	C	T	0.100797	0.995582	459250	0.344051	1.41065	0.0725124	2.08794e-06	intronic	XCR1				rs9824651	HDL cholesterol|Refractive error	.	XCR1(Skin_Not_Sun_Exposed_Suprapubic)|CXCR6(Muscle_Skeletal)|RP11-24F11.2(Heart_Atrial_Appendage)|FLT1P1(Whole_Blood)|CCR3(Whole_Blood)|CXCR6(Artery_Tibial)|CXCR6(Nerve_Tibial)|CCR1(Cells_Cultured_fibroblasts)|LZTFL1(Adipose_Subcutaneous)|CXCR6(Adipose_Subcutaneous)|CCR1(Esophagus_Muscularis)|CXCR6(Lung)|CCR5(Lung)	CXCR6,FYCO1|FYCO1|CCR2|CCR3|CXCR6|CCR9|CCR1
Hospitalization	Tested	EUR	M	3	41865461	T	C	0.0144137	0.998639	45362	0.745686	2.10789	0.157162	2.0883e-06	intronic	ULK4				rs115661946	.	.	ULK4(Whole_Blood)|ULK4(Esophagus_Muscularis)	.
Severe	Population	EUR		3	46039868	A	G	0.0997851	0.998256	459250	0.345527	1.41273	0.0728242	2.08848e-06	intergenic	FYCO1;XCR1	dist=2552;dist=18633			rs71615438	.	.	FYCO1(Thyroid)|SLC6A20(Muscle_Skeletal)|CXCR6(Muscle_Skeletal)|FYCO1(Esophagus_Mucosa)|CCR1(Esophagus_Mucosa)|FLT1P1(Whole_Blood)|CXCR6(Artery_Tibial)|CXCR6(Nerve_Tibial)|FYCO1(Nerve_Tibial)|CXCR6(Skin_Sun_Exposed_Lower_leg)|FYCO1(Cells_Cultured_fibroblasts)|CCR1(Cells_Cultured_fibroblasts)|CXCR6(Artery_Aorta)|LZTFL1(Adipose_Subcutaneous)|CXCR6(Adipose_Subcutaneous)|SLC6A20(Esophagus_Muscularis)|CCR1(Esophagus_Muscularis)	.
Hospitalization	Tested	EUR	F	5	175321273	GT	G	0.578649	0.989985	53015	0.202892	1.22494	0.0427657	2.09256e-06	intergenic	CPLX2;THOC3	dist=10250;dist=65260			rs202181635	.	.	.	.
Hospitalization	Tested	ALL	M	3	45924953	T	C	0.358627	0.98473	48422	0.168686	1.18375	0.0355573	2.09496e-06	intronic	LZTFL1				rs6441930	Adiponectin levels|LDL cholesterol|HOMA-B|SM C24:0 / C3:1|HOMA-IR|PC aa C38:1|Fasting insulin	.	CXCR6(Heart_Left_Ventricle)|XCR1(Small_Intestine_Terminal_Ileum)|FYCO1(Skin_Not_Sun_Exposed_Suprapubic)|XCR1(Skin_Not_Sun_Exposed_Suprapubic)|CXCR6(Muscle_Skeletal)|FYCO1(Muscle_Skeletal)|CCR3(Muscle_Skeletal)|FYCO1(Esophagus_Mucosa)|XCR1(Esophagus_Mucosa)|XCR1(Whole_Blood)|FYCO1(Pituitary)|CXCR6(Artery_Tibial)|FYCO1(Artery_Tibial)|FYCO1(Skin_Sun_Exposed_Lower_leg)|CXCR6(Cells_Cultured_fibroblasts)|FYCO1(Artery_Aorta)|FYCO1(Adipose_Subcutaneous)|FYCO1(Esophagus_Muscularis)|XCR1(Colon_Transverse)|FYCO1(Breast_Mammary_Tissue)	LZTFL1
Hospitalization	Tested	EUR		19	35077789	C	T	0.598026	1	98377	0.130355	1.13923	0.0274777	2.09505e-06	ncRNA_intronic	SCGB1B2P				rs2086146	Diastolic blood pressure (DBP)|HDL cholesterol	.	ZNF181(Thyroid)|SCGB1B2P(Skin_Not_Sun_Exposed_Suprapubic)|SCGB2B2(Skin_Not_Sun_Exposed_Suprapubic)|CTD-2553L13.9(Muscle_Skeletal)|CTD-2553L13.5(Heart_Atrial_Appendage)|ZNF181(Heart_Atrial_Appendage)|ZNF181(Colon_Sigmoid)|ZNF181(Lung)	LSM14A
Susceptibility	Tested	ALL		12	46416262	C	T	0.0756105	0.990016	104916	0.106502	1.11238	0.0224498	2.09537e-06	intergenic	SCAF11;SLC38A1	dist=31905;dist=160584			rs2897936	.	.	.	.
Death	Population	ALL		4	178026591	T	C	0.0974139	0.987976	487320	0.351069	1.42059	0.0740049	2.09685e-06	intergenic	LINC02509;NEIL3	dist=224837;dist=204437			rs13141729	.	.	.	.
Susceptibility	Population	ALL	M	3	45835417	G	A	0.0579315	1	223091	0.162227	1.17613	0.0341974	2.09688e-06	intronic	SLC6A20				rs73062389	.	.	SLC6A20(Colon_Transverse)	.
Severe	Population	EUR		3	45977810	AAAG	A	0.0999088	0.993566	459250	0.345992	1.41339	0.0729383	2.09922e-06	intronic	FYCO1				rs750042689	.	.	.	.
Susceptibility	Population	OTHERS		10	17354421	G	A	0.0764312	0.982187	11009	-0.588123	0.555369	0.123983	2.09954e-06	intergenic	VIM;ST8SIA6	dist=74829;dist=2999			rs11254516	HDL cholesterol change with statins	.	ST8SIA6(Testis)	.
Severe	Tested	EUR	M	3	45850783	T	A	0.074309	0.978188	37199	0.498254	1.64585	0.105039	2.10062e-06	intergenic	SLC6A20;LZTFL1	dist=12755;dist=14027			rs72893671	.	.	CXCR6(Muscle_Skeletal)|CXCR6(Artery_Tibial)|SLC6A20(Nerve_Tibial)	.
Severe	Positive	ALL		3	46135690	G	A	0.111798	0.994544	17657	0.344189	1.41085	0.0725609	2.10104e-06	intergenic	XCR1;CCR1	dist=8354;dist=107512			rs13063527	HDL cholesterol|Refractive error	.	FYCO1(Thyroid)|CCR1(Esophagus_Gastroesophageal_Junction)|SLC6A20(Muscle_Skeletal)|CXCR6(Muscle_Skeletal)|FYCO1(Esophagus_Mucosa)|CCR1(Esophagus_Mucosa)|FLT1P1(Whole_Blood)|CXCR6(Artery_Tibial)|CXCR6(Nerve_Tibial)|FYCO1(Nerve_Tibial)|FYCO1(Cells_Cultured_fibroblasts)|CCR1(Cells_Cultured_fibroblasts)|CXCR6(Artery_Aorta)|LZTFL1(Adipose_Subcutaneous)|CXCR6(Adipose_Subcutaneous)|SLC6A20(Esophagus_Muscularis)|CCR1(Esophagus_Muscularis)	CCR3|CCR2|CXCR6|CCR1|CXCR6,FYCO1|FYCO1
Severe	Tested	ALL		3	46216624	C	T	0.0867819	0.997377	85986	0.345417	1.41258	0.07282	2.10123e-06	intergenic	XCR1;CCR1	dist=89288;dist=26578			rs149101566	.	.	CCR1(Esophagus_Gastroesophageal_Junction)|CXCR6(Muscle_Skeletal)|CCR1(Esophagus_Mucosa)|FLT1P1(Whole_Blood)|CCR3(Whole_Blood)|CXCR6(Nerve_Tibial)|CCR1(Cells_Cultured_fibroblasts)|CCR2(Adipose_Visceral_Omentum)|SLC6A20(Esophagus_Muscularis)|CCR1(Esophagus_Muscularis)|CXCR6(Lung)	.
Severe	Positive	ALL		3	46128542	G	A	0.111825	0.998563	17657	0.343488	1.40986	0.0724179	2.10433e-06	intergenic	XCR1;CCR1	dist=1206;dist=114660			rs13095717	.	.	FYCO1(Thyroid)|CCR1(Esophagus_Gastroesophageal_Junction)|SLC6A20(Muscle_Skeletal)|CXCR6(Muscle_Skeletal)|FYCO1(Esophagus_Mucosa)|CCR1(Esophagus_Mucosa)|FLT1P1(Whole_Blood)|CXCR6(Artery_Tibial)|CXCR6(Nerve_Tibial)|FYCO1(Nerve_Tibial)|FYCO1(Cells_Cultured_fibroblasts)|CCR1(Cells_Cultured_fibroblasts)|CXCR6(Artery_Aorta)|LZTFL1(Adipose_Subcutaneous)|CXCR6(Adipose_Subcutaneous)|SLC6A20(Esophagus_Muscularis)|CCR1(Esophagus_Muscularis)	.
Severe	Tested	ALL	M	3	45989921	G	T	0.105117	0.996726	39736	0.403232	1.49665	0.0850142	2.10459e-06	intronic	FYCO1				rs71325095	.	.	FYCO1(Thyroid)|SLC6A20(Muscle_Skeletal)|CXCR6(Muscle_Skeletal)|FYCO1(Esophagus_Mucosa)|CCR1(Esophagus_Mucosa)|FLT1P1(Whole_Blood)|CXCR6(Artery_Tibial)|CXCR6(Nerve_Tibial)|FYCO1(Nerve_Tibial)|FYCO1(Cells_Cultured_fibroblasts)|CCR1(Cells_Cultured_fibroblasts)|CXCR6(Artery_Aorta)|LZTFL1(Adipose_Subcutaneous)|CXCR6(Adipose_Subcutaneous)|SLC6A20(Esophagus_Muscularis)|CCR1(Esophagus_Muscularis)	.
Severe	Tested	ALL		3	46317898	A	T	0.0706735	0.997499	85986	0.381598	1.46462	0.0804545	2.10539e-06	intergenic	CCR3;CCR2	dist=9701;dist=77337			rs13100243	Refractive error|HDL cholesterol|Fasting insulin|HOMA-IR|Triglycerides|Urinary albumin-to-creatinine ratio|Rheumatoid arthritis, combined control dataset, gender differentiated	.	CCR1(Esophagus_Gastroesophageal_Junction)|SLC6A20(Muscle_Skeletal)|LINC02009(Muscle_Skeletal)|CCR1(Esophagus_Mucosa)|CCR1(Cells_Cultured_fibroblasts)|FLT1P1(Spleen)|CCR1(Esophagus_Muscularis)	CCR1|CCR2|CCR3|CXCR6
Severe	Tested	EUR		3	45989921	G	T	0.100963	0.996726	80559	0.345487	1.41268	0.0728448	2.1081e-06	intronic	FYCO1				rs71325095	.	.	FYCO1(Thyroid)|SLC6A20(Muscle_Skeletal)|CXCR6(Muscle_Skeletal)|FYCO1(Esophagus_Mucosa)|CCR1(Esophagus_Mucosa)|FLT1P1(Whole_Blood)|CXCR6(Artery_Tibial)|CXCR6(Nerve_Tibial)|FYCO1(Nerve_Tibial)|FYCO1(Cells_Cultured_fibroblasts)|CCR1(Cells_Cultured_fibroblasts)|CXCR6(Artery_Aorta)|LZTFL1(Adipose_Subcutaneous)|CXCR6(Adipose_Subcutaneous)|SLC6A20(Esophagus_Muscularis)|CCR1(Esophagus_Muscularis)	.
Hospitalization	Positive	ALL		3	16007825	T	C	0.502923	0.989582	18481	0.140298	1.15062	0.0295816	2.10857e-06	intergenic	MIR563;GALNT15	dist=92469;dist=208362			rs13073161	.	.	IMPDH1P8(Artery_Aorta)	.
Severe	Tested	EUR	F	3	1684092	G	A	0.509151	0.935093	43360	-0.356998	0.699774	0.0752741	2.10949e-06	intergenic	CNTN6;CNTN4	dist=238191;dist=456395			rs34881307	.	.	.	.
Severe	Tested	ALL	M	3	6680335	G	A	0.233698	0.995884	39736	-0.287069	0.75046	0.0605309	2.11077e-06	ncRNA_intronic	GRM7-AS3				rs606157	.	.	AC069277.2(Thyroid)|AC069277.2(Pituitary)|AC069277.2(Spleen)	.
Death	Population	EUR		3	45889921	A	T	0.0698562	0.995044	459250	0.434085	1.54355	0.0915335	2.11235e-06	intronic	LZTFL1				rs35081325	.	.	SLC6A20(Muscle_Skeletal)|CXCR6(Muscle_Skeletal)|CCR1(Esophagus_Mucosa)|CCR9(Whole_Blood)|CXCR6(Artery_Tibial)|RP11-697K23.3(Nerve_Tibial)|SLC6A20(Nerve_Tibial)|CCR1(Cells_Cultured_fibroblasts)|LZTFL1(Adipose_Subcutaneous)|CXCR6(Adipose_Subcutaneous)|SLC6A20(Esophagus_Muscularis)|CCR1(Esophagus_Muscularis)|SLC6A20(Breast_Mammary_Tissue)	.
Death	Positive	ALL		4	178000618	C	CTG	0.106992	0.985394	17657	0.364681	1.44005	0.076901	2.114e-06	intergenic	LINC02509;NEIL3	dist=198865;dist=230409			rs144938538	.	.	.	.
Death	Population	EUR		3	45899651	A	G	0.0698504	0.99384	459250	0.434305	1.54389	0.0915851	2.11517e-06	intronic	LZTFL1				rs34326463	.	.	SLC6A20(Muscle_Skeletal)|CXCR6(Muscle_Skeletal)|CCR1(Esophagus_Mucosa)|CCR9(Whole_Blood)|CXCR6(Artery_Tibial)|RP11-697K23.3(Nerve_Tibial)|SLC6A20(Nerve_Tibial)|CCR1(Cells_Cultured_fibroblasts)|LZTFL1(Adipose_Subcutaneous)|CXCR6(Adipose_Subcutaneous)|SLC6A20(Esophagus_Muscularis)|CCR1(Esophagus_Muscularis)|SLC6A20(Breast_Mammary_Tissue)	.
Death	Population	ALL		4	177992426	C	T	0.10253	0.993674	487320	0.339793	1.40466	0.0716551	2.11561e-06	intergenic	LINC02509;NEIL3	dist=190672;dist=238602			rs12643166	.	.	.	.
Hospitalization	Positive	ALL		3	46036387	A	AT	0.114395	0.982069	18481	0.224192	1.25131	0.047278	2.11618e-06	intronic	FYCO1				rs142571332	.	.	.	.
Susceptibility	Tested	ALL		3	181233892	A	G	0.0543339	0.996029	104916	-0.123372	0.883935	0.0260176	2.11756e-06	ncRNA_intronic	SOX2-OT				rs77770688	.	.	.	.
Severe	Positive	ALL		3	46298901	A	G	0.0705546	0.998654	17657	0.414966	1.51432	0.0875117	2.11786e-06	intronic	CCR3				rs9838191	Urinary albumin-to-creatinine ratio|HDL cholesterol|Refractive error|Triglycerides	.	.	CXCR6|CCR3|CCR1|CCR2
Hospitalization	Tested	EUR		3	84369548	A	T	0.0408196	0.801674	98377	0.364401	1.43965	0.0768495	2.11883e-06	intergenic	LINC02008;LINC00971	dist=1856722;dist=318008			rs551004335	.	.	.	.
Severe	Positive	ALL		3	46142464	C	T	0.11157	0.991506	17657	0.345044	1.41205	0.0727677	2.11905e-06	intergenic	XCR1;CCR1	dist=15128;dist=100738			rs34460587	.	.	FYCO1(Thyroid)|CCR1(Esophagus_Gastroesophageal_Junction)|SLC6A20(Muscle_Skeletal)|CXCR6(Muscle_Skeletal)|FYCO1(Esophagus_Mucosa)|CCR1(Esophagus_Mucosa)|FLT1P1(Whole_Blood)|CXCR6(Artery_Tibial)|CXCR6(Nerve_Tibial)|FYCO1(Nerve_Tibial)|FYCO1(Cells_Cultured_fibroblasts)|CCR1(Cells_Cultured_fibroblasts)|CXCR6(Artery_Aorta)|LZTFL1(Adipose_Subcutaneous)|CXCR6(Adipose_Subcutaneous)|SLC6A20(Esophagus_Muscularis)|CCR1(Esophagus_Muscularis)	.
Hospitalization	Positive	ALL		3	16061451	A	G	0.486152	0.989645	18481	0.140044	1.15032	0.0295344	2.11911e-06	intergenic	MIR563;GALNT15	dist=146095;dist=154736			rs6777046	.	.	ANKRD28(Testis)	.
Severe	Population	ALL		3	46255262	T	C	0.0898595	0.995238	487320	0.333527	1.39588	0.0703394	2.1195e-06	intergenic	CCR1;CCR3	dist=5458;dist=28610			rs57115330	.	.	PRSS46(Thyroid)|PRSS45(Thyroid)|CCR1(Esophagus_Gastroesophageal_Junction)|CCR1(Esophagus_Mucosa)|FLT1P1(Whole_Blood)|CXCR6(Nerve_Tibial)|CCR1(Cells_Cultured_fibroblasts)|CCR2(Adipose_Visceral_Omentum)|SLC6A20(Esophagus_Muscularis)|CCR1(Esophagus_Muscularis)|CXCR6(Lung)	.
Hospitalization	Tested	EUR		10	79168878	T	C	0.013515	0.862152	98377	0.619312	1.85765	0.13061	2.11953e-06	intronic	KCNMA1				rs143377844	.	.	.	.
Death	Population	EUR		3	45888690	A	G	0.0698637	0.995218	459250	0.433968	1.54337	0.0915222	2.11971e-06	intronic	LZTFL1				rs34288077	.	.	SLC6A20(Muscle_Skeletal)|CXCR6(Muscle_Skeletal)|CCR1(Esophagus_Mucosa)|CCR9(Whole_Blood)|CXCR6(Artery_Tibial)|RP11-697K23.3(Nerve_Tibial)|SLC6A20(Nerve_Tibial)|CCR1(Cells_Cultured_fibroblasts)|LZTFL1(Adipose_Subcutaneous)|CXCR6(Adipose_Subcutaneous)|SLC6A20(Esophagus_Muscularis)|CCR1(Esophagus_Muscularis)|SLC6A20(Breast_Mammary_Tissue)	.
Severe	Population	ALL	M	3	46011436	A	G	0.105218	0.999745	223091	0.396084	1.48599	0.0835332	2.12003e-06	intronic	FYCO1				rs17214952	Celiac disease|Gene expression of FYCO1 in peripheral blood monocytes|HDL cholesterol|Refractive error|Serum ratio of (asparagine)/(n-Butyl Oleate)|HOMA-IR|Fasting insulin|Major depressive disorder|Serum concentration of hypoxanthine	.	FYCO1(Thyroid)|SLC6A20(Muscle_Skeletal)|CXCR6(Muscle_Skeletal)|FYCO1(Esophagus_Mucosa)|CCR1(Esophagus_Mucosa)|FLT1P1(Whole_Blood)|CXCR6(Artery_Tibial)|CXCR6(Nerve_Tibial)|FYCO1(Nerve_Tibial)|FYCO1(Cells_Cultured_fibroblasts)|CCR1(Cells_Cultured_fibroblasts)|CXCR6(Artery_Aorta)|LZTFL1(Adipose_Subcutaneous)|CXCR6(Adipose_Subcutaneous)|SLC6A20(Esophagus_Muscularis)|CCR1(Esophagus_Muscularis)	CXCR6|CCR2|FYCO1|CCR1|CXCR6,FYCO1
Hospitalization	Tested	ALL	M	3	45920298	T	C	0.101842	0.977591	48422	0.266805	1.30579	0.0562692	2.12051e-06	intronic	LZTFL1				rs34518147	.	.	FYCO1(Thyroid)|SLC6A20(Muscle_Skeletal)|CXCR6(Muscle_Skeletal)|FYCO1(Esophagus_Mucosa)|CCR1(Esophagus_Mucosa)|FLT1P1(Whole_Blood)|CXCR6(Artery_Tibial)|SLC6A20(Nerve_Tibial)|CXCR6(Nerve_Tibial)|CXCR6(Skin_Sun_Exposed_Lower_leg)|FYCO1(Cells_Cultured_fibroblasts)|CCR1(Cells_Cultured_fibroblasts)|CXCR6(Artery_Aorta)|LZTFL1(Adipose_Subcutaneous)|CXCR6(Adipose_Subcutaneous)|SLC6A20(Esophagus_Muscularis)|CCR1(Esophagus_Muscularis)|SLC6A20(Breast_Mammary_Tissue)	.
Severe	Tested	EUR		3	45914585	CTT	C	0.097529	0.964527	80559	0.355999	1.42761	0.0750809	2.12099e-06	intronic	LZTFL1				rs757681008	.	.	.	.
Susceptibility	Tested	EUR		8	134406749	C	G	0.261591	0.985251	98377	-0.0676026	0.934632	0.0142576	2.12143e-06	intergenic	NDRG1;ST3GAL1	dist=97254;dist=60342			rs7823240	.	.	.	.
Susceptibility	Tested	nEUR		15	36229113	A	G	0.21093	0.999421	6539	0.239572	1.27071	0.0505291	2.12371e-06	intergenic	MIR4510;CDIN1	dist=9989;dist=642714			rs9920203	Systolic blood pressure (SBP)|LDL cholesterol	.	.	.
Hospitalization	Population	EUR		3	46111869	G	A	0.14327	0.99641	459250	0.182063	1.19969	0.0383997	2.124e-06	intronic	XCR1				rs9845542	Serum concentration of hypoxanthine	.	CXCR6(Muscle_Skeletal)|RP11-24F11.2(Heart_Atrial_Appendage)|FLT1P1(Whole_Blood)|CCR3(Whole_Blood)|RP11-697K23.3(Pituitary)|CXCR6(Artery_Tibial)|CXCR6(Nerve_Tibial)|CCR1(Cells_Cultured_fibroblasts)|CCR1(Esophagus_Muscularis)|CCR5(Lung)	CXCR6|CCR2
Severe	Positive	ALL		3	46131225	C	G	0.11179	0.995875	17657	0.343809	1.41031	0.0725151	2.12453e-06	intergenic	XCR1;CCR1	dist=3889;dist=111977			rs71327023	.	.	FYCO1(Thyroid)|CCR1(Esophagus_Gastroesophageal_Junction)|SLC6A20(Muscle_Skeletal)|CXCR6(Muscle_Skeletal)|FYCO1(Esophagus_Mucosa)|CCR1(Esophagus_Mucosa)|FLT1P1(Whole_Blood)|CXCR6(Artery_Tibial)|CXCR6(Nerve_Tibial)|FYCO1(Nerve_Tibial)|FYCO1(Cells_Cultured_fibroblasts)|CCR1(Cells_Cultured_fibroblasts)|CXCR6(Artery_Aorta)|LZTFL1(Adipose_Subcutaneous)|CXCR6(Adipose_Subcutaneous)|SLC6A20(Esophagus_Muscularis)|CCR1(Esophagus_Muscularis)	.
Hospitalization	Tested	EUR	M	3	41851670	A	G	0.0144159	0.998517	45362	0.744767	2.10595	0.157085	2.12483e-06	intronic	ULK4				rs74849792	.	.	ULK4(Whole_Blood)|ULK4(Esophagus_Muscularis)	.
Hospitalization	Tested	EUR	M	3	41831605	T	C	0.0144091	0.997728	45362	0.74471	2.10583	0.157093	2.13109e-06	intronic	ULK4				rs28572376	.	.	ULK4(Whole_Blood)|ULK4(Esophagus_Muscularis)	.
Susceptibility	Population	nEUR		12	42698544	G	A	0.265453	0.973111	28070	0.188367	1.20728	0.0397354	2.13156e-06	intergenic	YAF2;ZCRB1	dist=66374;dist=7344			rs11181411	.	.	RP11-328C8.4(Thyroid)|RP11-328C8.4(Esophagus_Gastroesophageal_Junction)|RP11-328C8.4(Small_Intestine_Terminal_Ileum)|RP11-328C8.4(Prostate)|RP11-328C8.4(Stomach)|RP11-328C8.4(Brain_Nucleus_accumbens_basal_ganglia)|YAF2(Artery_Coronary)|RP11-328C8.4(Muscle_Skeletal)|RP11-328C8.4(Heart_Atrial_Appendage)|RP11-328C8.4(Brain_Hypothalamus)|RP11-328C8.4(Brain_Caudate_basal_ganglia)|RP11-328C8.4(Pituitary)|YAF2(Artery_Tibial)|RP11-328C8.4(Uterus)|RP11-328C8.4(Nerve_Tibial)|RP11-328C8.4(Skin_Sun_Exposed_Lower_leg)|RP11-328C8.4(Cells_EBV-transformed_lymphocytes)|YAF2(Cells_Cultured_fibroblasts)|RP11-328C8.4(Minor_Salivary_Gland)|RP11-328C8.4(Colon_Sigmoid)|YAF2(Artery_Aorta)|RP11-328C8.4(Artery_Aorta)|RP11-328C8.4(Spleen)|PPHLN1(Brain_Cerebellar_Hemisphere)|RP11-328C8.4(Brain_Cerebellar_Hemisphere)|PRICKLE1(Brain_Cerebellar_Hemisphere)|RP11-328C8.4(Ovary)|PPHLN1(Brain_Cerebellum)|RP11-328C8.4(Brain_Cerebellum)|PRICKLE1(Brain_Cerebellum)|RP11-328C8.4(Adipose_Visceral_Omentum)|ZCRB1(Testis)|RP11-351C21.2(Testis)|RP11-328C8.4(Adipose_Subcutaneous)|ZCRB1(Pancreas)|RP11-328C8.4(Pancreas)|RP11-328C8.4(Esophagus_Muscularis)|RP11-328C8.4(Colon_Transverse)|RP11-328C8.4(Lung)|RP11-328C8.4(Breast_Mammary_Tissue)	PRICKLE1
Susceptibility	Population	EUR	F	9	27006857	T	C	0.0128497	0.851637	249299	0.358455	1.43112	0.0756158	2.13217e-06	intronic	IFT74				rs549361564	.	.	.	.
Death	Population	ALL		19	48808665	T	TC	0.0138393	0.972377	487320	0.891253	2.43818	0.188016	2.13394e-06	intronic	CCDC114				rs34001320	.	.	.	.
Severe	Tested	ALL	M	3	45848760	G	C	0.0739282	0.979091	39736	0.480351	1.61664	0.101334	2.13426e-06	intergenic	SLC6A20;LZTFL1	dist=10732;dist=16050			rs17712877	HDL cholesterol	.	CCR1(Esophagus_Gastroesophageal_Junction)|SLC6A20(Muscle_Skeletal)|CXCR6(Muscle_Skeletal)|CCR1(Esophagus_Mucosa)|CCR9(Whole_Blood)|CXCR6(Artery_Tibial)|RP11-697K23.3(Nerve_Tibial)|SLC6A20(Nerve_Tibial)|CCR1(Cells_Cultured_fibroblasts)|CXCR6(Adipose_Subcutaneous)|SLC6A20(Esophagus_Muscularis)|SLC6A20(Breast_Mammary_Tissue)	CXCR6|CCR1|CXCR6,FYCO1
Death	Population	ALL		4	177992396	T	G	0.102541	0.993697	487320	0.339637	1.40444	0.0716494	2.13444e-06	intergenic	LINC02509;NEIL3	dist=190642;dist=238632			rs13107274	.	.	.	.
Hospitalization	Population	ALL	M	6	161733844	A	T	0.36468	0.988721	223091	-0.162242	0.850236	0.0342268	2.13511e-06	intergenic	AGPAT4;PRKN	dist=38751;dist=34605			rs11754506	.	.	AGPAT4(Brain_Putamen_basal_ganglia)|AGPAT4(Esophagus_Mucosa)|AGPAT4(Brain_Caudate_basal_ganglia)|AGPAT4(Brain_Hippocampus)	.
Severe	Population	ALL	F	19	6920359	T	G	0.223637	0.987062	264229	0.393427	1.48205	0.082999	2.13565e-06	intronic	ADGRE1				rs113558515	.	.	ADGRE4P(Skin_Not_Sun_Exposed_Suprapubic)|CTC-312O10.2(Whole_Blood)|ADGRE1(Cells_EBV-transformed_lymphocytes)	.
Death	Positive	ALL		4	177991701	TA	T	0.106288	0.990252	17657	0.363784	1.43876	0.0767454	2.13571e-06	intergenic	LINC02509;NEIL3	dist=189948;dist=239326			rs754999642	.	.	.	.
Hospitalization	Tested	EUR	M	3	41895367	T	G	0.0144203	0.998568	45362	0.744489	2.10537	0.157061	2.13584e-06	intronic	ULK4				rs77640094	.	.	ULK4(Whole_Blood)|ULK4(Esophagus_Muscularis)	.
Hospitalization	Tested	ALL	M	3	45923085	A	C	0.358707	0.984197	48422	0.16859	1.18363	0.0355668	2.13625e-06	intronic	LZTFL1				rs1860264	Adiponectin levels|LDL cholesterol|HOMA-B|Stabilized warfarin dose|HOMA-IR|Serum ratio of (n-Butyl Oleate)/(octadecanedioate)|Refractive error|Irritible bowel syndrome|Sporadic Creutzfeldt-Jakob disease|Fasting insulin	.	CXCR6(Heart_Left_Ventricle)|XCR1(Small_Intestine_Terminal_Ileum)|FYCO1(Skin_Not_Sun_Exposed_Suprapubic)|XCR1(Skin_Not_Sun_Exposed_Suprapubic)|CXCR6(Muscle_Skeletal)|FYCO1(Muscle_Skeletal)|CCR3(Muscle_Skeletal)|FYCO1(Esophagus_Mucosa)|XCR1(Esophagus_Mucosa)|XCR1(Whole_Blood)|CXCR6(Artery_Tibial)|FYCO1(Artery_Tibial)|FYCO1(Skin_Sun_Exposed_Lower_leg)|CXCR6(Cells_Cultured_fibroblasts)|FYCO1(Artery_Aorta)|FYCO1(Adipose_Subcutaneous)|FYCO1(Esophagus_Muscularis)|XCR1(Colon_Transverse)|FYCO1(Breast_Mammary_Tissue)	CCR9|LZTFL1
Hospitalization	Tested	nEUR		15	57848668	A	T	0.711546	0.983995	6539	-0.414546	0.66064	0.0874558	2.13657e-06	intergenic	CGNL1;GCOM1	dist=5753;dist=35434			rs1666583	.	.	MYZAP(Whole_Blood)|CGNL1(Nerve_Tibial)|CTD-2515H24.1(Testis)	.
Severe	Tested	EUR		3	46142464	C	T	0.0989504	0.991506	80559	0.34948	1.41833	0.0737326	2.13903e-06	intergenic	XCR1;CCR1	dist=15128;dist=100738			rs34460587	.	.	FYCO1(Thyroid)|CCR1(Esophagus_Gastroesophageal_Junction)|SLC6A20(Muscle_Skeletal)|CXCR6(Muscle_Skeletal)|FYCO1(Esophagus_Mucosa)|CCR1(Esophagus_Mucosa)|FLT1P1(Whole_Blood)|CXCR6(Artery_Tibial)|CXCR6(Nerve_Tibial)|FYCO1(Nerve_Tibial)|FYCO1(Cells_Cultured_fibroblasts)|CCR1(Cells_Cultured_fibroblasts)|CXCR6(Artery_Aorta)|LZTFL1(Adipose_Subcutaneous)|CXCR6(Adipose_Subcutaneous)|SLC6A20(Esophagus_Muscularis)|CCR1(Esophagus_Muscularis)	.
Hospitalization	Positive	ALL		3	46049765	T	C	0.12971	0.991433	18481	0.213002	1.23739	0.0449415	2.14212e-06	intergenic	FYCO1;XCR1	dist=12449;dist=8736			rs13433997	.	.	XCR1(Skin_Not_Sun_Exposed_Suprapubic)|CXCR6(Muscle_Skeletal)|RP11-24F11.2(Heart_Atrial_Appendage)|FLT1P1(Whole_Blood)|CCR3(Whole_Blood)|CXCR6(Artery_Tibial)|CXCR6(Nerve_Tibial)|CCR1(Cells_Cultured_fibroblasts)|CCR1(Esophagus_Muscularis)	.
Hospitalization	Positive	EUR	F	5	175328879	A	G	0.605805	0.965833	8767	0.232928	1.26229	0.0491459	2.14222e-06	intergenic	CPLX2;THOC3	dist=17855;dist=57655			rs6863932	Infant head circumference|Autism|Sporadic Creutzfeldt-Jakob disease	.	.	HIGD2A|NOP16
Hospitalization	Positive	ALL		2	152054174	A	T	0.0806587	0.977909	18481	0.256805	1.29279	0.054184	2.14243e-06	intergenic	LINC02612;RBM43	dist=562303;dist=50280			rs10197730	.	.	NMI(Esophagus_Mucosa)|NMI(Whole_Blood)|NMI(Cells_Cultured_fibroblasts)|TNFAIP6(Cells_Cultured_fibroblasts)	.
Susceptibility	Population	nEUR		2	171481388	T	G	0.169496	0.995839	28070	0.217623	1.24312	0.045918	2.14367e-06	intronic	MYO3B				rs139456960	.	.	.	.
Hospitalization	Tested	ALL	M	19	39207582	G	C	0.0149997	0.962568	48422	0.699153	2.01205	0.147521	2.14395e-06	intronic	ACTN4				rs185752145	.	.	SIPA1L3(Heart_Left_Ventricle)|LGALS7B(Esophagus_Mucosa)|LGALS7(Skin_Sun_Exposed_Lower_leg)|FBXO17(Cells_Cultured_fibroblasts)|FBXO27(Cells_Cultured_fibroblasts)	.
Death	Population	ALL		4	177987600	C	A	0.102461	0.994955	487320	0.339405	1.40411	0.0716141	2.14398e-06	intergenic	LINC02509;NEIL3	dist=185846;dist=243428			rs10022574	.	.	.	.
Severe	Tested	ALL		3	46226165	T	C	0.0904992	0.996538	85986	0.339015	1.40356	0.0715319	2.144e-06	intergenic	XCR1;CCR1	dist=98829;dist=17037			rs34059564	.	.	CCR1(Esophagus_Gastroesophageal_Junction)|CXCR6(Muscle_Skeletal)|CCR1(Esophagus_Mucosa)|FLT1P1(Whole_Blood)|CCR3(Whole_Blood)|CXCR6(Nerve_Tibial)|CCR1(Cells_Cultured_fibroblasts)|CCR2(Adipose_Visceral_Omentum)|SLC6A20(Esophagus_Muscularis)|CCR1(Esophagus_Muscularis)|CXCR6(Lung)	.
Susceptibility	Tested	EUR	M	5	92624931	C	CTTTCT	0.388102	0.943502	45362	0.0907855	1.09503	0.0191561	2.14506e-06	intergenic	ARRDC3-AS1;NR2F1-AS1	dist=1908400;dist=120130			rs576258889	.	.	.	.
Severe	Positive	ALL		3	46140073	G	T	0.111777	0.99404	17657	0.343939	1.41049	0.0725739	2.14607e-06	intergenic	XCR1;CCR1	dist=12737;dist=103129			rs71327024	.	.	FYCO1(Thyroid)|CCR1(Esophagus_Gastroesophageal_Junction)|SLC6A20(Muscle_Skeletal)|CXCR6(Muscle_Skeletal)|FYCO1(Esophagus_Mucosa)|CCR1(Esophagus_Mucosa)|FLT1P1(Whole_Blood)|CXCR6(Artery_Tibial)|CXCR6(Nerve_Tibial)|FYCO1(Nerve_Tibial)|FYCO1(Cells_Cultured_fibroblasts)|CCR1(Cells_Cultured_fibroblasts)|CXCR6(Artery_Aorta)|LZTFL1(Adipose_Subcutaneous)|CXCR6(Adipose_Subcutaneous)|SLC6A20(Esophagus_Muscularis)|CCR1(Esophagus_Muscularis)	.
Hospitalization	Population	ALL	M	13	67553850	T	A	0.0146792	0.958151	223091	0.715848	2.04592	0.151056	2.14807e-06	ncRNA_intronic	PCDH9-AS3				rs186670717	.	.	.	.
Severe	Population	EUR		11	112956360	G	A	0.0145585	0.978239	459250	0.932051	2.53971	0.196679	2.14836e-06	intronic	NCAM1				rs75198191	.	.	.	.
Hospitalization	Tested	ALL	M	3	45921043	T	C	0.358992	0.983457	48422	0.16866	1.18372	0.0355904	2.14866e-06	intronic	LZTFL1				rs9852270	Adiponectin levels|LDL cholesterol|HOMA-B|HOMA-IR|Fasting insulin	.	CXCR6(Heart_Left_Ventricle)|XCR1(Small_Intestine_Terminal_Ileum)|FYCO1(Skin_Not_Sun_Exposed_Suprapubic)|XCR1(Skin_Not_Sun_Exposed_Suprapubic)|CXCR6(Muscle_Skeletal)|FYCO1(Muscle_Skeletal)|CCR3(Muscle_Skeletal)|FYCO1(Esophagus_Mucosa)|XCR1(Esophagus_Mucosa)|XCR1(Whole_Blood)|CXCR6(Artery_Tibial)|FYCO1(Artery_Tibial)|FYCO1(Skin_Sun_Exposed_Lower_leg)|CXCR6(Cells_Cultured_fibroblasts)|FYCO1(Artery_Aorta)|FYCO1(Adipose_Subcutaneous)|FYCO1(Esophagus_Muscularis)|XCR1(Colon_Transverse)	LZTFL1
Severe	Population	EUR		3	46041837	C	T	0.0998808	0.997794	459250	0.345013	1.41201	0.0728055	2.14958e-06	intergenic	FYCO1;XCR1	dist=4521;dist=16664			rs34754340	.	.	FYCO1(Thyroid)|SLC6A20(Muscle_Skeletal)|CXCR6(Muscle_Skeletal)|FYCO1(Esophagus_Mucosa)|CCR1(Esophagus_Mucosa)|FLT1P1(Whole_Blood)|CXCR6(Artery_Tibial)|CXCR6(Nerve_Tibial)|FYCO1(Nerve_Tibial)|CXCR6(Skin_Sun_Exposed_Lower_leg)|FYCO1(Cells_Cultured_fibroblasts)|CCR1(Cells_Cultured_fibroblasts)|CXCR6(Artery_Aorta)|LZTFL1(Adipose_Subcutaneous)|CXCR6(Adipose_Subcutaneous)|SLC6A20(Esophagus_Muscularis)|CCR1(Esophagus_Muscularis)	.
Susceptibility	Population	ALL	M	9	136154626	CA	C	0.0670524	0.989104	223091	0.152201	1.16439	0.0321182	2.15018e-06	intergenic	ABO;SURF6	dist=4010;dist=40985			rs34977520	.	.	LCN1P1(Thyroid)|SURF1(Esophagus_Mucosa)|ABO(Whole_Blood)|SURF6(Artery_Tibial)|ABO(Adrenal_Gland)|SURF1(Skin_Sun_Exposed_Lower_leg)|SURF1(Cells_Cultured_fibroblasts)|SURF6(Brain_Cerebellum)|LCN1P1(Adipose_Visceral_Omentum)|LCN1P1(Testis)|ABO(Pancreas)|LCN1P1(Lung)	.
Susceptibility	Population	OTHERS		5	23279764	G	C	0.235571	0.997282	11009	0.355215	1.42649	0.0749606	2.15108e-06	intergenic	CDH12;PRDM9	dist=426311;dist=227500			rs16892312	.	.	.	.
Severe	Population	EUR		3	45977804	GAAA	G	0.0998936	0.99228	459250	0.345841	1.41318	0.072983	2.15148e-06	intronic	FYCO1				rs752233903	.	.	.	.
Susceptibility	Tested	ALL	M	5	92617815	G	A	0.417299	0.984726	48422	0.0839457	1.08757	0.0177155	2.15253e-06	intergenic	ARRDC3-AS1;NR2F1-AS1	dist=1901283;dist=127247			rs4869421	Tetrology of fallot|Years of education|Schizophrenia|College completion	.	POLD2P1(Nerve_Tibial)|NR2F1(Esophagus_Muscularis)|NR2F1-AS1(Esophagus_Muscularis)	.
Severe	Population	EUR		3	46095219	A	G	0.0924969	0.962771	459250	0.363347	1.43814	0.0766835	2.15547e-06	intronic	XCR1				rs79298034	.	.	FYCO1(Thyroid)|SLC6A20(Muscle_Skeletal)|CXCR6(Muscle_Skeletal)|FYCO1(Esophagus_Mucosa)|CCR1(Esophagus_Mucosa)|FLT1P1(Whole_Blood)|CXCR6(Artery_Tibial)|CXCR6(Nerve_Tibial)|FYCO1(Nerve_Tibial)|CCR1(Cells_Cultured_fibroblasts)|CXCR6(Artery_Aorta)|LZTFL1(Adipose_Subcutaneous)|CXCR6(Adipose_Subcutaneous)|SLC6A20(Esophagus_Muscularis)|CCR1(Esophagus_Muscularis)	FYCO1
Severe	Population	EUR		3	46095226	C	T	0.0924969	0.962771	459250	0.363347	1.43814	0.0766835	2.15547e-06	intronic	XCR1				rs558116414	.	.	FYCO1(Thyroid)|SLC6A20(Muscle_Skeletal)|CXCR6(Muscle_Skeletal)|FYCO1(Esophagus_Mucosa)|CCR1(Esophagus_Mucosa)|FLT1P1(Whole_Blood)|CXCR6(Artery_Tibial)|CXCR6(Nerve_Tibial)|FYCO1(Nerve_Tibial)|CCR1(Cells_Cultured_fibroblasts)|CXCR6(Artery_Aorta)|LZTFL1(Adipose_Subcutaneous)|CXCR6(Adipose_Subcutaneous)|SLC6A20(Esophagus_Muscularis)|CCR1(Esophagus_Muscularis)	.
Severe	Population	EUR	M	1	61359395	G	A	0.468261	0.910178	209951	0.260276	1.29729	0.0549319	2.15676e-06	intergenic	LOC101926964;NFIA-AS2	dist=68139;dist=46521			rs10493299	Schizophrenia|Total cholesterol change with statins|PROP taste detection threshold|Serum ratio of (deoxycholate)/(hyodeoxycholate)|Serum ratio of (1-linoleoylglycerol (1-monolinolein))/(gamma-tocopherol)	.	.	.
Susceptibility	Population	nEUR		2	171492175	A	G	0.165895	0.99206	28070	0.222178	1.24879	0.0468934	2.15905e-06	intronic	MYO3B				rs12473121	Serum concentration of laurate (12:0)|Advanced age-related macular degeneration (geographic atrophy)	.	.	.
Severe	Positive	ALL		3	46305441	C	A	0.0705707	0.999168	17657	0.414511	1.51363	0.0874896	2.16011e-06	intronic	CCR3				rs17217831	Urinary albumin-to-creatinine ratio|HDL cholesterol|Refractive error|Triglycerides	.	PRSS46(Thyroid)|CCR1(Esophagus_Gastroesophageal_Junction)|SLC6A20(Muscle_Skeletal)|LINC02009(Muscle_Skeletal)|CCR1(Esophagus_Mucosa)|FLT1P1(Whole_Blood)|CCR1(Cells_Cultured_fibroblasts)|CCR2(Adipose_Visceral_Omentum)|CCR1(Esophagus_Muscularis)	CXCR6|CCR3|CCR1|CCR2
Severe	Tested	ALL		11	112928363	A	G	0.0132634	0.981726	85986	0.943275	2.56838	0.199095	2.16041e-06	intronic	NCAM1				rs139666309	.	.	.	.
Hospitalization	Positive	ALL		3	46071327	GT	G	0.120189	0.991674	18481	0.217631	1.24313	0.045935	2.16048e-06	intronic	XCR1				rs1209126538	.	.	.	.
Hospitalization	Tested	ALL		2	156629975	T	G	0.145905	0.996589	104916	-0.175328	0.839182	0.0370067	2.16118e-06	intergenic	KCNJ3;LINC01876	dist=915109;dist=247072			rs72899101	.	.	.	.
Susceptibility	Tested	ALL		12	46409773	G	A	0.0756276	0.988914	104916	0.106403	1.11227	0.0224588	2.16168e-06	intergenic	SCAF11;SLC38A1	dist=25416;dist=167073			rs112987351	.	.	.	.
Hospitalization	Positive	EUR		2	229317492	C	T	0.482181	0.999655	16551	-0.145561	0.864537	0.0307242	2.16182e-06	intergenic	SPHKAP;LINC01807	dist=271089;dist=30487			rs11688570	.	.	SPHKAP(Heart_Atrial_Appendage)|SPHKAP(Lung)	.
Susceptibility	Population	ALL		9	29417324	G	A	0.464728	0.998703	487320	0.0517908	1.05316	0.0109319	2.16303e-06	intergenic	LINGO2;LINC01242	dist=203725;dist=971609			rs2383812	Microalbuminuria|Total cholesterol	.	LINGO2(Skin_Not_Sun_Exposed_Suprapubic)|LINGO2(Skin_Sun_Exposed_Lower_leg)	.
Hospitalization	Tested	EUR	M	3	41848569	G	A	0.0144217	0.997762	45362	0.743927	2.10418	0.157035	2.16557e-06	intronic	ULK4				rs9820447	.	.	ULK4(Whole_Blood)|ULK4(Esophagus_Muscularis)	.
Susceptibility	Tested	ALL		12	46413841	G	A	0.0756212	0.989713	104916	0.106357	1.11222	0.0224515	2.1671e-06	intergenic	SCAF11;SLC38A1	dist=29484;dist=163005			rs7134624	.	.	.	.
Hospitalization	Population	ALL		7	158095350	G	A	0.0160834	0.933271	487320	0.521727	1.68493	0.110136	2.16779e-06	intronic	PTPRN2				rs12698206	.	.	.	.
Severe	Positive	ALL		3	46049764	G	A	0.110701	0.991621	17657	0.345454	1.41263	0.0729283	2.17006e-06	intergenic	FYCO1;XCR1	dist=12448;dist=8737			rs76281521	.	.	FYCO1(Thyroid)|SLC6A20(Muscle_Skeletal)|CXCR6(Muscle_Skeletal)|FYCO1(Esophagus_Mucosa)|CCR1(Esophagus_Mucosa)|FLT1P1(Whole_Blood)|CXCR6(Artery_Tibial)|CXCR6(Nerve_Tibial)|FYCO1(Nerve_Tibial)|CXCR6(Skin_Sun_Exposed_Lower_leg)|FYCO1(Cells_Cultured_fibroblasts)|CCR1(Cells_Cultured_fibroblasts)|CXCR6(Artery_Aorta)|LZTFL1(Adipose_Subcutaneous)|CXCR6(Adipose_Subcutaneous)|SLC6A20(Esophagus_Muscularis)|CCR1(Esophagus_Muscularis)	.
Susceptibility	Tested	ALL		12	46416353	G	A	0.07562	0.990103	104916	0.106331	1.11219	0.0224477	2.17087e-06	intergenic	SCAF11;SLC38A1	dist=31996;dist=160493			rs112354057	.	.	.	.
Susceptibility	Population	OTHERS		5	23278161	C	T	0.235465	0.996613	11009	0.355296	1.4266	0.0750082	2.17154e-06	intergenic	CDH12;PRDM9	dist=424708;dist=229103			rs10054768	HDL cholesterol|Mitral annular calcium	.	.	.
Susceptibility	Tested	EUR		8	134394277	T	C	0.260873	0.983703	98377	-0.0677077	0.934534	0.0142942	2.17197e-06	intergenic	NDRG1;ST3GAL1	dist=84782;dist=72814			rs10956705	Abnormal Involuntary Movement Scale|Neuroblastoma (brain cancer)|Spine bone mineral density (BMD)|Tardive dyskinesia	.	.	.
Severe	Tested	ALL	M	3	46039060	G	C	0.102977	0.998167	39736	0.406192	1.50109	0.0857555	2.17302e-06	intergenic	FYCO1;XCR1	dist=1744;dist=19441			rs36023124	.	.	FYCO1(Thyroid)|SLC6A20(Muscle_Skeletal)|CXCR6(Muscle_Skeletal)|FYCO1(Esophagus_Mucosa)|CCR1(Esophagus_Mucosa)|FLT1P1(Whole_Blood)|CXCR6(Artery_Tibial)|CXCR6(Nerve_Tibial)|FYCO1(Nerve_Tibial)|CXCR6(Skin_Sun_Exposed_Lower_leg)|FYCO1(Cells_Cultured_fibroblasts)|CCR1(Cells_Cultured_fibroblasts)|CXCR6(Artery_Aorta)|LZTFL1(Adipose_Subcutaneous)|CXCR6(Adipose_Subcutaneous)|SLC6A20(Esophagus_Muscularis)|CCR1(Esophagus_Muscularis)	.
Death	Population	ALL		20	56656229	C	T	0.0300926	0.983199	487320	0.629192	1.87609	0.132838	2.17385e-06	intergenic	LINC01742;C20orf85	dist=76525;dist=69729			rs145715285	.	.	.	.
Severe	Tested	ALL		3	46184620	C	G	0.0794527	0.998357	85986	0.365307	1.44096	0.0771261	2.17449e-06	intergenic	XCR1;CCR1	dist=57284;dist=58582			rs13083881	.	.	FYCO1(Thyroid)|PRSS46(Thyroid)|CCR1(Esophagus_Gastroesophageal_Junction)|SLC6A20(Muscle_Skeletal)|CXCR6(Muscle_Skeletal)|CCR1(Esophagus_Mucosa)|FLT1P1(Whole_Blood)|CCR3(Whole_Blood)|CXCR6(Artery_Tibial)|CXCR6(Nerve_Tibial)|CCR1(Cells_Cultured_fibroblasts)|CCR5(Colon_Sigmoid)|CCR2(Adipose_Visceral_Omentum)|LZTFL1(Adipose_Subcutaneous)|SLC6A20(Esophagus_Muscularis)|CCR1(Esophagus_Muscularis)|CXCR6(Lung)	.
Severe	Tested	EUR		11	112952878	T	A	0.0145229	0.981068	80559	0.933159	2.54253	0.197023	2.17651e-06	intronic	NCAM1				rs17114773	Obesity with early age of onset (age >2)	.	.	.
Susceptibility	Tested	ALL	M	12	46409830	GAT	G	0.0784213	0.96599	48422	0.153456	1.16586	0.032402	2.17972e-06	intergenic	SCAF11;SLC38A1	dist=25474;dist=167014			rs1172024960	.	.	.	.
Susceptibility	Tested	ALL		12	46427063	G	A	0.0754348	0.991901	104916	0.106388	1.11225	0.0224644	2.18145e-06	intergenic	SCAF11;SLC38A1	dist=42706;dist=149783			rs111517288	.	.	.	.
Severe	Positive	ALL		3	46138842	A	T	0.111783	0.994284	17657	0.343661	1.4101	0.072566	2.18149e-06	intergenic	XCR1;CCR1	dist=11506;dist=104360			rs34492478	.	.	FYCO1(Thyroid)|CCR1(Esophagus_Gastroesophageal_Junction)|SLC6A20(Muscle_Skeletal)|CXCR6(Muscle_Skeletal)|FYCO1(Esophagus_Mucosa)|CCR1(Esophagus_Mucosa)|FLT1P1(Whole_Blood)|CXCR6(Artery_Tibial)|CXCR6(Nerve_Tibial)|FYCO1(Nerve_Tibial)|FYCO1(Cells_Cultured_fibroblasts)|CCR1(Cells_Cultured_fibroblasts)|CXCR6(Artery_Aorta)|LZTFL1(Adipose_Subcutaneous)|CXCR6(Adipose_Subcutaneous)|SLC6A20(Esophagus_Muscularis)|CCR1(Esophagus_Muscularis)	.
Hospitalization	Population	EUR		10	79168878	T	C	0.0136204	0.862152	459250	0.616648	1.85271	0.130209	2.18172e-06	intronic	KCNMA1				rs143377844	.	.	.	.
Susceptibility	Population	EUR	F	6	6909328	T	C	0.284903	0.999025	249299	0.0819165	1.08537	0.0172976	2.18288e-06	intergenic	LY86;RREB1	dist=254113;dist=198648			rs9392131	Major depressive disorder|Creutzfeldt-Jakob disease|Aortic valve calcium|Bipolar disorder	.	.	RREB1
Severe	Population	ALL		3	46289581	AAAG	A	0.0657621	0.991563	487320	0.394305	1.48335	0.0832623	2.18305e-06	intronic	CCR3				rs141198633	.	.	SLC6A20(Muscle_Skeletal)|LINC02009(Muscle_Skeletal)|CCR1(Esophagus_Mucosa)|FLT1P1(Whole_Blood)|CXCR6(Nerve_Tibial)|CCR1(Cells_Cultured_fibroblasts)|CCR2(Adipose_Visceral_Omentum)|SLC6A20(Esophagus_Muscularis)|CCR1(Esophagus_Muscularis)	.
Susceptibility	Tested	ALL	M	12	70317964	G	A	0.312245	0.964019	48422	-0.09082	0.913182	0.0191778	2.1832e-06	intronic	MYRFL				rs1152968	.	.	.	.
Severe	Population	EUR		11	112951927	C	T	0.0146045	0.979044	459250	0.928756	2.53136	0.19612	2.18359e-06	intronic	NCAM1				rs17114764	Obesity with early age of onset (age >2)	.	.	.
Susceptibility	Population	ALL		3	45637109	T	C	0.010604	0.960634	487320	0.26434	1.30257	0.0558247	2.18867e-06	exonic	LIMD1		synonymous SNV	LIMD1:NM_014240:exon1:c.T738C:p.G246G	rs141045534	.	.	LIMD1(Thyroid)|LIMD1(Skin_Sun_Exposed_Lower_leg)	.
Severe	Tested	EUR		3	46169040	C	T	0.099267	0.985382	80559	0.349385	1.4182	0.073787	2.18996e-06	intergenic	XCR1;CCR1	dist=41704;dist=74162			rs35464221	.	.	FYCO1(Thyroid)|CCR1(Esophagus_Gastroesophageal_Junction)|SLC6A20(Muscle_Skeletal)|CXCR6(Muscle_Skeletal)|FYCO1(Esophagus_Mucosa)|CCR1(Esophagus_Mucosa)|FLT1P1(Whole_Blood)|CXCR6(Artery_Tibial)|CXCR6(Nerve_Tibial)|FYCO1(Nerve_Tibial)|FYCO1(Cells_Cultured_fibroblasts)|CCR1(Cells_Cultured_fibroblasts)|CXCR6(Artery_Aorta)|LZTFL1(Adipose_Subcutaneous)|CXCR6(Adipose_Subcutaneous)|SLC6A20(Esophagus_Muscularis)|CCR1(Esophagus_Muscularis)	.
Susceptibility	Population	EUR	F	6	6911467	C	A	0.285115	0.985167	249299	0.0823253	1.08581	0.0173866	2.19079e-06	intergenic	LY86;RREB1	dist=256252;dist=196509			rs998270	Aortic valve calcium|Bipolar disorder	.	.	RREB1
Susceptibility	Tested	ALL	M	5	92623911	A	G	0.418664	0.984188	48422	0.0838691	1.08749	0.0177131	2.19206e-06	intergenic	ARRDC3-AS1;NR2F1-AS1	dist=1907379;dist=121151			rs6888826	College completion|Years of education|Schizophrenia|Tetrology of fallot	.	POLD2P1(Nerve_Tibial)|NR2F1(Esophagus_Muscularis)|NR2F1-AS1(Esophagus_Muscularis)	.
Susceptibility	Population	EUR	M	12	70317964	G	A	0.32076	0.964019	209951	-0.0857609	0.917814	0.0181129	2.19281e-06	intronic	MYRFL				rs1152968	.	.	.	.
Severe	Tested	EUR		11	112937566	C	T	0.014562	0.982873	80559	0.932398	2.54059	0.196927	2.19342e-06	intronic	NCAM1				rs117157106	.	.	.	.
Severe	Positive	ALL		3	46170897	G	T	0.111747	0.982738	17657	0.345545	1.41276	0.072982	2.19427e-06	intergenic	XCR1;CCR1	dist=43561;dist=72305			rs35581648	.	.	FYCO1(Thyroid)|CCR1(Esophagus_Gastroesophageal_Junction)|SLC6A20(Muscle_Skeletal)|CXCR6(Muscle_Skeletal)|FYCO1(Esophagus_Mucosa)|CCR1(Esophagus_Mucosa)|FLT1P1(Whole_Blood)|CXCR6(Artery_Tibial)|CXCR6(Nerve_Tibial)|FYCO1(Nerve_Tibial)|FYCO1(Cells_Cultured_fibroblasts)|CCR1(Cells_Cultured_fibroblasts)|CXCR6(Artery_Aorta)|LZTFL1(Adipose_Subcutaneous)|CXCR6(Adipose_Subcutaneous)|SLC6A20(Esophagus_Muscularis)|CCR1(Esophagus_Muscularis)	.
Severe	Tested	ALL	M	3	45983476	T	A	0.10416	0.997044	39736	0.403974	1.49776	0.0853232	2.19453e-06	intronic	FYCO1				rs55920693	.	.	FYCO1(Thyroid)|SLC6A20(Muscle_Skeletal)|CXCR6(Muscle_Skeletal)|FYCO1(Esophagus_Mucosa)|CCR1(Esophagus_Mucosa)|FLT1P1(Whole_Blood)|CXCR6(Artery_Tibial)|CXCR6(Nerve_Tibial)|FYCO1(Nerve_Tibial)|FYCO1(Cells_Cultured_fibroblasts)|CCR1(Cells_Cultured_fibroblasts)|CXCR6(Artery_Aorta)|LZTFL1(Adipose_Subcutaneous)|CXCR6(Adipose_Subcutaneous)|SLC6A20(Esophagus_Muscularis)|CCR1(Esophagus_Muscularis)	.
Hospitalization	Tested	EUR	M	3	41932817	C	T	0.0149032	0.999271	45362	0.731208	2.07759	0.154442	2.19577e-06	intronic	ULK4				rs141989992	.	.	.	.
Susceptibility	Population	nEUR		8	134485237	G	A	0.444283	0.991245	28070	-0.167974	0.845376	0.0354807	2.19885e-06	intronic	ST3GAL1				rs2737422	Major depressive disorder (narrow definition) (females)|Gene expression of ST3GAL1 in blood|Parkinson's disease|Major depressive disorder (broad definition)|Major depressive disorder (narrow definition)|Gene expression of [probe 5960079 centered at chr8:134536607] in blood|HDL cholesterol|Major depressive disorder (narrow definition) (males)|Birth weight|Maternal transmission distortion|Major depressive disorder (broad definition) (males)|Waist hip ratio	.	.	ST3GAL1|AL833743|ST3GAL1;|TNIP2
Susceptibility	Tested	EUR	F	18	765104	A	T	0.0111201	0.862387	53015	0.416244	1.51626	0.0879275	2.20193e-06	intronic	YES1				rs62088307	.	.	.	.
Susceptibility	Tested	ALL		7	156153205	G	A	0.020159	0.894961	104916	0.217833	1.24338	0.0460158	2.20277e-06	intergenic	LOC389602;LOC285889	dist=391549;dist=77278			rs6942841	.	.	.	.
Death	Positive	ALL		4	177996018	A	G	0.107258	0.991927	17657	0.36159	1.43561	0.0763846	2.20344e-06	intergenic	LINC02509;NEIL3	dist=194264;dist=235010			rs1347897	Urinary albumin-to-creatinine ratio|Microalbuminuria	.	.	.
Severe	Positive	EUR	M	3	45862952	T	C	0.0757515	1	7452	0.532604	1.70336	0.112513	2.20445e-06	intergenic	SLC6A20;LZTFL1	dist=24924;dist=1858			rs71325088	.	.	SLC6A20(Muscle_Skeletal)|CXCR6(Muscle_Skeletal)|CCR1(Esophagus_Mucosa)|CCR9(Whole_Blood)|CXCR6(Artery_Tibial)|RP11-697K23.3(Nerve_Tibial)|SLC6A20(Nerve_Tibial)|CCR1(Cells_Cultured_fibroblasts)|LZTFL1(Adipose_Subcutaneous)|CXCR6(Adipose_Subcutaneous)|SLC6A20(Esophagus_Muscularis)|CCR1(Esophagus_Muscularis)|SLC6A20(Breast_Mammary_Tissue)	.
Hospitalization	Tested	ALL	M	1	187771656	TG	T	0.94872	0.978961	48422	-0.356169	0.700354	0.0752436	2.20626e-06	intergenic	LINC01037;NONE	dist=325303;dist=NONE			rs36083963	.	.	.	.
Hospitalization	Positive	ALL		3	16007987	C	T	0.504589	0.993143	18481	0.139702	1.14993	0.0295137	2.20708e-06	intergenic	MIR563;GALNT15	dist=92631;dist=208200			rs34434642	.	.	IMPDH1P8(Artery_Aorta)	.
Susceptibility	Population	OTHERS		5	23356973	A	G	0.273913	0.985624	11009	0.342965	1.40912	0.0724566	2.20808e-06	intergenic	CDH12;PRDM9	dist=503520;dist=150291			rs3924616	Hypertension (early onset hypertension)|LDL cholesterol	.	.	.
Susceptibility	Tested	ALL		4	88368638	T	G	0.0101828	0.858508	104916	0.287969	1.33372	0.0608384	2.20854e-06	intronic	NUDT9				rs78141510	.	.	.	.
Death	Population	EUR		3	45908116	A	T	0.0694998	0.987496	459250	0.435511	1.54575	0.0920093	2.20857e-06	intronic	LZTFL1				rs13081482	HDL cholesterol	.	SLC6A20(Muscle_Skeletal)|CXCR6(Muscle_Skeletal)|CCR1(Esophagus_Mucosa)|CCR9(Whole_Blood)|CXCR6(Artery_Tibial)|RP11-697K23.3(Nerve_Tibial)|SLC6A20(Nerve_Tibial)|CCR1(Cells_Cultured_fibroblasts)|LZTFL1(Adipose_Subcutaneous)|CXCR6(Adipose_Subcutaneous)|SLC6A20(Esophagus_Muscularis)|CCR1(Esophagus_Muscularis)|SLC6A20(Breast_Mammary_Tissue)	CXCR6|LZTFL1|CXCR6,FYCO1|CCR1
Severe	Tested	ALL	M	3	46041837	C	T	0.103063	0.997794	39736	0.405825	1.50054	0.0857377	2.20857e-06	intergenic	FYCO1;XCR1	dist=4521;dist=16664			rs34754340	.	.	FYCO1(Thyroid)|SLC6A20(Muscle_Skeletal)|CXCR6(Muscle_Skeletal)|FYCO1(Esophagus_Mucosa)|CCR1(Esophagus_Mucosa)|FLT1P1(Whole_Blood)|CXCR6(Artery_Tibial)|CXCR6(Nerve_Tibial)|FYCO1(Nerve_Tibial)|CXCR6(Skin_Sun_Exposed_Lower_leg)|FYCO1(Cells_Cultured_fibroblasts)|CCR1(Cells_Cultured_fibroblasts)|CXCR6(Artery_Aorta)|LZTFL1(Adipose_Subcutaneous)|CXCR6(Adipose_Subcutaneous)|SLC6A20(Esophagus_Muscularis)|CCR1(Esophagus_Muscularis)	.
Hospitalization	Tested	ALL	M	3	45985347	C	G	0.114868	0.996896	48422	0.247167	1.28039	0.0522184	2.20863e-06	intronic	CXCR6;FYCO1				rs6785091	Refractive error|HDL cholesterol	.	FYCO1(Thyroid)|CXCR6(Muscle_Skeletal)|CCR1(Esophagus_Mucosa)|FLT1P1(Whole_Blood)|CXCR6(Artery_Tibial)|CXCR6(Nerve_Tibial)|CCR1(Cells_Cultured_fibroblasts)|CXCR6(Artery_Aorta)|LZTFL1(Adipose_Subcutaneous)|CXCR6(Adipose_Subcutaneous)|SLC6A20(Esophagus_Muscularis)|CCR1(Esophagus_Muscularis)	CCR2|CXCR6|CXCR6,FYCO1|CCR1|FYCO1
Severe	Tested	EUR		11	112946228	C	T	0.0145273	0.981199	80559	0.932147	2.53996	0.196936	2.20947e-06	intronic	NCAM1				rs17114746	Obesity with early age of onset (age >2)	.	.	.
Susceptibility	Population	OTHERS		5	23280539	A	G	0.23572	0.997604	11009	0.354641	1.42567	0.0749255	2.20948e-06	intergenic	CDH12;PRDM9	dist=427086;dist=226725			rs10520888	HDL cholesterol|Mitral annular calcium|Maternal transmission distortion|Transmission distortion	.	.	.
Severe	Population	ALL		3	45951647	G	A	0.105272	0.978935	487320	0.319671	1.37668	0.067538	2.20999e-06	intronic	LZTFL1				rs35280891	.	.	FYCO1(Thyroid)|CXCR6(Muscle_Skeletal)|FYCO1(Esophagus_Mucosa)|CCR1(Esophagus_Mucosa)|FLT1P1(Whole_Blood)|CXCR6(Artery_Tibial)|CXCR6(Nerve_Tibial)|FYCO1(Cells_Cultured_fibroblasts)|CCR1(Cells_Cultured_fibroblasts)|LZTFL1(Adipose_Subcutaneous)|CXCR6(Adipose_Subcutaneous)|SLC6A20(Esophagus_Muscularis)|CCR1(Esophagus_Muscularis)	.
Severe	Population	EUR	F	15	74320838	T	C	0.0634302	0.993823	249299	0.747909	2.11258	0.158013	2.21007e-06	intronic	PML				rs79719283	.	.	STOML1(Whole_Blood)|PML(Whole_Blood)	.
Susceptibility	Population	ALL		6	113664397	A	T	0.0148947	0.985015	487320	-0.209932	0.810639	0.0443538	2.21082e-06	intergenic	RFPL4B;LINC02518	dist=991901;dist=85345			rs6923640	Total cholesterol|LDL cholesterol|Body mass index (BMI)	.	.	.
Severe	Tested	EUR		11	112943222	A	G	0.0145196	0.981451	80559	0.932223	2.54015	0.196961	2.212e-06	intronic	NCAM1				rs75800050	.	.	.	.
Death	Tested	ALL		2	125350693	T	G	0.495136	0.972589	85986	0.210614	1.23444	0.0445004	2.21384e-06	intronic	CNTNAP5				rs13004011	.	.	.	.
Severe	Positive	ALL		3	46123055	C	T	0.110939	0.993724	17657	0.345093	1.41212	0.0729149	2.21426e-06	intronic	XCR1				rs13092030	.	.	FYCO1(Thyroid)|CCR1(Esophagus_Gastroesophageal_Junction)|SLC6A20(Muscle_Skeletal)|CXCR6(Muscle_Skeletal)|FYCO1(Esophagus_Mucosa)|CCR1(Esophagus_Mucosa)|FLT1P1(Whole_Blood)|CXCR6(Artery_Tibial)|CXCR6(Nerve_Tibial)|FYCO1(Nerve_Tibial)|FYCO1(Cells_Cultured_fibroblasts)|CCR1(Cells_Cultured_fibroblasts)|CXCR6(Artery_Aorta)|LZTFL1(Adipose_Subcutaneous)|CXCR6(Adipose_Subcutaneous)|SLC6A20(Esophagus_Muscularis)|CCR1(Esophagus_Muscularis)	ERBB3
Hospitalization	Positive	EUR	F	19	4613853	G	T	0.418989	0.982465	8767	-0.222875	0.800215	0.0470922	2.21508e-06	intergenic	SEMA6B;TNFAIP8L1	dist=54157;dist=25675			rs12979416	.	.	SEMA6B(Heart_Left_Ventricle)|SEMA6B(Heart_Atrial_Appendage)	.
Severe	Positive	ALL		3	46147504	A	G	0.111717	0.984477	17657	0.344898	1.41185	0.0728763	2.21605e-06	intergenic	XCR1;CCR1	dist=20168;dist=95698			rs71327025	.	.	FYCO1(Thyroid)|CCR1(Esophagus_Gastroesophageal_Junction)|SLC6A20(Muscle_Skeletal)|CXCR6(Muscle_Skeletal)|FYCO1(Esophagus_Mucosa)|CCR1(Esophagus_Mucosa)|FLT1P1(Whole_Blood)|CXCR6(Artery_Tibial)|CXCR6(Nerve_Tibial)|FYCO1(Nerve_Tibial)|FYCO1(Cells_Cultured_fibroblasts)|CCR1(Cells_Cultured_fibroblasts)|CXCR6(Artery_Aorta)|LZTFL1(Adipose_Subcutaneous)|CXCR6(Adipose_Subcutaneous)|SLC6A20(Esophagus_Muscularis)|CCR1(Esophagus_Muscularis)	.
Susceptibility	Population	EUR		6	99592409	T	C	0.0551311	0.983927	459250	-0.121406	0.885674	0.025653	2.21639e-06	intergenic	MIR548AI;FAXC	dist=19837;dist=126628			rs80329255	.	.	.	.
Severe	Tested	EUR	M	1	193748359	G	A	0.47407	0.996055	37199	0.252354	1.28705	0.0533223	2.21647e-06	intergenic	LINC01031;NONE	dist=413276;dist=NONE			rs12027845	.	.	.	.
Hospitalization	Tested	ALL	M	3	45928769	G	A	0.101795	0.978965	48422	0.266094	1.30486	0.0562298	2.22038e-06	intronic	CCR9;LZTFL1				rs34338823	.	.	FYCO1(Thyroid)|SLC6A20(Muscle_Skeletal)|CXCR6(Muscle_Skeletal)|FYCO1(Esophagus_Mucosa)|CCR1(Esophagus_Mucosa)|FLT1P1(Whole_Blood)|CXCR6(Artery_Tibial)|SLC6A20(Nerve_Tibial)|CXCR6(Nerve_Tibial)|CXCR6(Skin_Sun_Exposed_Lower_leg)|FYCO1(Cells_Cultured_fibroblasts)|CCR1(Cells_Cultured_fibroblasts)|CXCR6(Artery_Aorta)|LZTFL1(Adipose_Subcutaneous)|CXCR6(Adipose_Subcutaneous)|SLC6A20(Esophagus_Muscularis)|CCR1(Esophagus_Muscularis)|SLC6A20(Breast_Mammary_Tissue)	.
Death	Population	EUR		2	125372060	A	G	0.4952	0.991732	459250	0.215202	1.24011	0.0454764	2.22127e-06	intronic	CNTNAP5				rs1847432	.	.	CNTNAP5(Pituitary)	.
Susceptibility	Population	OTHERS		5	23280382	A	G	0.23571	0.997548	11009	0.354586	1.42559	0.0749309	2.2213e-06	intergenic	CDH12;PRDM9	dist=426929;dist=226882			rs13156787	HDL cholesterol|Mitral annular calcium	.	.	.
Susceptibility	Tested	ALL		12	46427251	T	C	0.0754392	0.991864	104916	0.106305	1.11216	0.0224644	2.22144e-06	intergenic	SCAF11;SLC38A1	dist=42894;dist=149595			rs111932151	.	.	.	.
Susceptibility	Tested	ALL	F	12	51320524	G	C	0.446605	0.993344	56494	-0.0778795	0.925076	0.0164583	2.2239e-06	intronic	METTL7A				rs7135833	.	.	LIMA1(Esophagus_Gastroesophageal_Junction)|ATF1(Esophagus_Gastroesophageal_Junction)|CERS5(Brain_Amygdala)|ATF1(Artery_Coronary)|CERS5(Muscle_Skeletal)|DIP2B(Muscle_Skeletal)|ATF1(Muscle_Skeletal)|RP4-605O3.4(Esophagus_Mucosa)|CERS5(Esophagus_Mucosa)|CERS5(Heart_Atrial_Appendage)|DIP2B(Whole_Blood)|ATF1(Whole_Blood)|ATF1(Artery_Tibial)|COX14(Nerve_Tibial)|CERS5(Nerve_Tibial)|ATF1(Skin_Sun_Exposed_Lower_leg)|CERS5(Brain_Hippocampus)|COX14(Cells_Cultured_fibroblasts)|LARP4(Cells_Cultured_fibroblasts)|DIP2B(Cells_Cultured_fibroblasts)|SLC11A2(Cells_Cultured_fibroblasts)|ATF1(Colon_Sigmoid)|ATF1(Artery_Aorta)|POU6F1(Spleen)|CERS5(Brain_Cerebellar_Hemisphere)|CERS5(Brain_Frontal_Cortex_BA9)|CERS5(Brain_Cerebellum)|LARP4(Adipose_Subcutaneous)|ATF1(Adipose_Subcutaneous)|LIMA1(Esophagus_Muscularis)|ATF1(Esophagus_Muscularis)|LIMA1(Colon_Transverse)|COX14(Lung)	.
Hospitalization	Population	nEUR		4	138978736	C	T	0.0113085	0.902953	28070	1.78494	5.95923	0.377213	2.22415e-06	ncRNA_intronic	LINC00616				rs113888109	.	.	.	.
Hospitalization	Positive	nEUR		14	69539440	C	T	0.0396373	1	1930	1.10543	3.02052	0.233613	2.22447e-06	intronic	DCAF5				rs112542913	.	.	.	.
Susceptibility	Population	nEUR		10	78295642	TCTCCTGTCTCAGCCTCCC	T	0.0187639	0.998927	28070	0.61269	1.84539	0.129485	2.22607e-06	intronic	LRMDA				rs540276624	.	.	.	.
Susceptibility	Tested	ALL	M	12	12251068	C	T	0.0161606	0.978129	48422	0.324951	1.38396	0.0686755	2.22658e-06	intronic	BCL2L14				rs58960192	.	.	.	.
Severe	Population	EUR		3	46064618	G	C	0.0987576	0.995417	459250	0.34667	1.41435	0.0732657	2.22663e-06	intronic	XCR1				rs60019065	.	.	FYCO1(Thyroid)|XCR1(Skin_Not_Sun_Exposed_Suprapubic)|CXCR6(Muscle_Skeletal)|FLT1P1(Whole_Blood)|CCR3(Whole_Blood)|CXCR6(Artery_Tibial)|CXCR6(Nerve_Tibial)|CCR1(Cells_Cultured_fibroblasts)|CCR1(Esophagus_Muscularis)	.
Susceptibility	Population	OTHERS		11	76990870	T	TA	0.163015	0.99015	11009	0.425842	1.53088	0.0899988	2.22716e-06	intronic	GDPD4				rs542696602	.	.	.	.
Severe	Positive	ALL	M	17	39944656	A	G	0.912774	0.950964	8352	-0.485063	0.615659	0.102515	2.22745e-06	intergenic	JUP;P3H4	dist=1636;dist=13549			rs2353023	.	.	NT5C3B(Heart_Left_Ventricle)|NT5C3B(Esophagus_Gastroesophageal_Junction)|NT5C3B(Liver)|NT5C3B(Skin_Not_Sun_Exposed_Suprapubic)|NT5C3B(Stomach)|NT5C3B(Muscle_Skeletal)|ZNF385C(Muscle_Skeletal)|P3H4(Heart_Atrial_Appendage)|NT5C3B(Heart_Atrial_Appendage)|JUP(Whole_Blood)|NT5C3B(Whole_Blood)|NT5C3B(Pituitary)|JUP(Artery_Tibial)|P3H4(Artery_Tibial)|NT5C3B(Artery_Tibial)|JUP(Nerve_Tibial)|NT5C3B(Nerve_Tibial)|NT5C3B(Skin_Sun_Exposed_Lower_leg)|NT5C3B(Cells_Cultured_fibroblasts)|JUP(Artery_Aorta)|NT5C3B(Artery_Aorta)|JUP(Spleen)|JUP(Brain_Cerebellum)|NT5C3B(Brain_Cerebellum)|P3H4(Adipose_Visceral_Omentum)|NT5C3B(Adipose_Visceral_Omentum)|JUP(Adipose_Subcutaneous)|NT5C3B(Adipose_Subcutaneous)|NT5C3B(Pancreas)|JUP(Esophagus_Muscularis)|KLHL10(Esophagus_Muscularis)|NT5C3B(Esophagus_Muscularis)|NT5C3B(Lung)|NT5C3B(Breast_Mammary_Tissue)	JUP
Hospitalization	Positive	EUR		2	229317457	G	GT	0.482009	0.999526	16551	-0.145428	0.864652	0.0307356	2.22764e-06	intergenic	SPHKAP;LINC01807	dist=271055;dist=30521			rs34232007	.	.	SPHKAP(Heart_Atrial_Appendage)|SPHKAP(Lung)	.
Severe	Population	ALL		3	46337356	G	A	0.0658934	0.999636	487320	0.391248	1.47883	0.0826897	2.22838e-06	intergenic	CCR3;CCR2	dist=29159;dist=57879			rs4473594	Urinary albumin-to-creatinine ratio|HDL cholesterol|Refractive error|Triglycerides|Fasting insulin	.	SLC6A20(Muscle_Skeletal)|LINC02009(Muscle_Skeletal)|CCR1(Esophagus_Mucosa)|FLT1P1(Whole_Blood)|CXCR6(Nerve_Tibial)|CCR1(Cells_Cultured_fibroblasts)|CCR2(Adipose_Visceral_Omentum)|SLC6A20(Esophagus_Muscularis)|CCR1(Esophagus_Muscularis)	CXCR6|CCR9|CCR1|CCR2|CCR3
Death	Population	ALL		4	177980462	A	G	0.10393	0.998388	487320	0.335663	1.39887	0.0709442	2.23007e-06	intergenic	LINC02509;NEIL3	dist=178708;dist=250566			rs13118580	.	.	.	.
Severe	Population	EUR		9	7459318	C	G	0.0218133	0.966307	459250	0.744225	2.10481	0.157303	2.23231e-06	intergenic	KDM4C;DMAC1	dist=283670;dist=337182			rs7875423	Total cholesterol|HDL cholesterol|Body mass index (BMI)|LDL cholesterol|HOMA-B	.	.	.
Susceptibility	Tested	SAS		14	73776461	TAATAAA	T	0.0265144	0.981389	2326	0.942268	2.56579	0.199162	2.23246e-06	intronic	NUMB				rs773756767	.	.	.	.
Severe	Population	EUR	F	19	6920239	C	T	0.216392	0.98871	249299	0.425381	1.53017	0.0899178	2.23665e-06	intronic	ADGRE1				rs73486681	.	.	.	.
Death	Population	ALL		4	177991726	A	G	0.102558	0.995239	487320	0.33857	1.40294	0.0715682	2.23711e-06	intergenic	LINC02509;NEIL3	dist=189972;dist=239302			rs727134	Microalbuminuria|HOMA-IR|Fasting insulin|Urinary albumin-to-creatinine ratio	.	.	.
Susceptibility	Population	OTHERS		5	23290393	C	T	0.235588	0.997555	11009	0.354655	1.42569	0.0749687	2.23733e-06	intergenic	CDH12;PRDM9	dist=436940;dist=216871			rs1428624	Theta band event-related oscillations	.	.	.
Severe	Positive	ALL	M	17	39944506	G	A	0.912784	0.950849	8352	-0.485002	0.615696	0.102524	2.23859e-06	intergenic	JUP;P3H4	dist=1486;dist=13699			rs2353021	Total cholesterol change with statins|LDL cholesterol change with statins|Fasting blood glucose	.	NT5C3B(Heart_Left_Ventricle)|NT5C3B(Esophagus_Gastroesophageal_Junction)|NT5C3B(Liver)|NT5C3B(Skin_Not_Sun_Exposed_Suprapubic)|NT5C3B(Stomach)|NT5C3B(Muscle_Skeletal)|ZNF385C(Muscle_Skeletal)|P3H4(Heart_Atrial_Appendage)|NT5C3B(Heart_Atrial_Appendage)|JUP(Whole_Blood)|NT5C3B(Whole_Blood)|NT5C3B(Pituitary)|JUP(Artery_Tibial)|P3H4(Artery_Tibial)|NT5C3B(Artery_Tibial)|JUP(Nerve_Tibial)|NT5C3B(Nerve_Tibial)|NT5C3B(Skin_Sun_Exposed_Lower_leg)|NT5C3B(Cells_Cultured_fibroblasts)|JUP(Artery_Aorta)|NT5C3B(Artery_Aorta)|JUP(Spleen)|JUP(Brain_Cerebellum)|NT5C3B(Brain_Cerebellum)|P3H4(Adipose_Visceral_Omentum)|NT5C3B(Adipose_Visceral_Omentum)|JUP(Adipose_Subcutaneous)|NT5C3B(Adipose_Subcutaneous)|NT5C3B(Pancreas)|JUP(Esophagus_Muscularis)|KLHL10(Esophagus_Muscularis)|NT5C3B(Esophagus_Muscularis)|NT5C3B(Lung)|NT5C3B(Breast_Mammary_Tissue)	NT5C3L|JUP
Severe	Tested	EUR	M	3	45846769	A	G	0.0707335	0.970654	37199	0.512346	1.6692	0.108307	2.23987e-06	intergenic	SLC6A20;LZTFL1	dist=8741;dist=18041			rs17763742	Type 1 diabetes, combined control dataset|Major depressive disorder|HDL cholesterol|Microalbuminuria	.	SLC6A20(Muscle_Skeletal)|CXCR6(Muscle_Skeletal)|CCR1(Esophagus_Mucosa)|CXCR6(Artery_Tibial)|RP11-697K23.3(Nerve_Tibial)|SLC6A20(Nerve_Tibial)|CCR1(Cells_Cultured_fibroblasts)|SLC6A20(Esophagus_Muscularis)|SLC6A20(Breast_Mammary_Tissue)	CXCR6|CXCR6,FYCO1|CCR1
Severe	Tested	EUR	M	3	6598777	A	G	0.193918	0.990605	37199	-0.324555	0.722849	0.0686145	2.24386e-06	intergenic	MIR4790;GRM7-AS3	dist=1306837;dist=75268			rs9864202	Triglycerides	.	AC069277.2(Thyroid)|AC069277.2(Esophagus_Mucosa)|AC069277.2(Pituitary)|AC069277.2(Spleen)|AC069277.2(Colon_Transverse)	.
Severe	Tested	EUR		3	46147504	A	G	0.0992458	0.984477	80559	0.349352	1.41815	0.073859	2.24532e-06	intergenic	XCR1;CCR1	dist=20168;dist=95698			rs71327025	.	.	FYCO1(Thyroid)|CCR1(Esophagus_Gastroesophageal_Junction)|SLC6A20(Muscle_Skeletal)|CXCR6(Muscle_Skeletal)|FYCO1(Esophagus_Mucosa)|CCR1(Esophagus_Mucosa)|FLT1P1(Whole_Blood)|CXCR6(Artery_Tibial)|CXCR6(Nerve_Tibial)|FYCO1(Nerve_Tibial)|FYCO1(Cells_Cultured_fibroblasts)|CCR1(Cells_Cultured_fibroblasts)|CXCR6(Artery_Aorta)|LZTFL1(Adipose_Subcutaneous)|CXCR6(Adipose_Subcutaneous)|SLC6A20(Esophagus_Muscularis)|CCR1(Esophagus_Muscularis)	.
Death	Population	ALL		4	177991766	G	A	0.102562	0.995233	487320	0.33851	1.40286	0.0715671	2.24559e-06	intergenic	LINC02509;NEIL3	dist=190012;dist=239262			rs2078516	.	.	.	.
Hospitalization	Positive	EUR		3	46108400	G	A	0.105048	0.995391	16551	0.240268	1.27159	0.0507972	2.24568e-06	UTR5	XCR1	NM_001381860:c.-44961C>T			rs9825081	Gene expression of CCR3 in blood|Celiac disease|Serum concentration of 1-stearoylglycerophosphoinositol|Gene expression of CCR1 in blood|HDL cholesterol|Refractive error|Gene expression of [probe 6550333 centered at chr3:45964449] in blood	.	XCR1(Skin_Not_Sun_Exposed_Suprapubic)|CXCR6(Muscle_Skeletal)|RP11-24F11.2(Heart_Atrial_Appendage)|FLT1P1(Whole_Blood)|CCR3(Whole_Blood)|CXCR6(Artery_Tibial)|CXCR6(Nerve_Tibial)|CCR1(Cells_Cultured_fibroblasts)|LZTFL1(Adipose_Subcutaneous)|CXCR6(Adipose_Subcutaneous)|CCR1(Esophagus_Muscularis)|CXCR6(Lung)|CCR5(Lung)	CXCR6,FYCO1|CCR9|CCR3;;CCR3;CCR1|CCR1|FYCO1|CXCR6|CCR3|CCR2
Susceptibility	Population	ALL		7	109709947	T	C	0.0362259	0.959941	487320	0.143828	1.15469	0.0304084	2.24649e-06	intergenic	EIF3IP1;IMMP2L	dist=109677;dist=592753			rs80269587	.	.	.	GMEB2
Severe	Population	EUR		3	46123043	A	G	0.0984167	0.993485	459250	0.347073	1.41492	0.0733792	2.24685e-06	intronic	XCR1				rs13091868	.	.	FYCO1(Thyroid)|CCR1(Esophagus_Gastroesophageal_Junction)|SLC6A20(Muscle_Skeletal)|CXCR6(Muscle_Skeletal)|FYCO1(Esophagus_Mucosa)|CCR1(Esophagus_Mucosa)|FLT1P1(Whole_Blood)|CXCR6(Artery_Tibial)|CXCR6(Nerve_Tibial)|FYCO1(Nerve_Tibial)|FYCO1(Cells_Cultured_fibroblasts)|CCR1(Cells_Cultured_fibroblasts)|CXCR6(Artery_Aorta)|LZTFL1(Adipose_Subcutaneous)|CXCR6(Adipose_Subcutaneous)|SLC6A20(Esophagus_Muscularis)|CCR1(Esophagus_Muscularis)	.
Susceptibility	Population	AFR		10	45564907	G	A	0.0276382	0.924153	7644	1.00618	2.73513	0.212734	2.24801e-06	intergenic	ZNF22;RSU1P2	dist=64133;dist=30017			rs116836417	.	.	.	.
Severe	Positive	ALL		3	46189924	C	T	0.0841804	0.998172	17657	0.3887	1.47506	0.0821831	2.24865e-06	intergenic	XCR1;CCR1	dist=62588;dist=53278			rs34558763	.	.	FYCO1(Thyroid)|PRSS46(Thyroid)|CCR1(Esophagus_Gastroesophageal_Junction)|SLC6A20(Muscle_Skeletal)|CXCR6(Muscle_Skeletal)|CCR1(Esophagus_Mucosa)|FLT1P1(Whole_Blood)|CCR3(Whole_Blood)|CXCR6(Artery_Tibial)|CXCR6(Nerve_Tibial)|CCR1(Cells_Cultured_fibroblasts)|CCR5(Colon_Sigmoid)|CCR2(Adipose_Visceral_Omentum)|SLC6A20(Esophagus_Muscularis)|CCR1(Esophagus_Muscularis)	.
Susceptibility	Tested	OTHERS		1	9633723	A	G	0.989895	1	2375	-1.85076	0.157117	0.391311	2.2491e-06	intronic	SLC25A33				rs6540953	Chronic kidney disease	.	.	.
Hospitalization	Tested	nEUR		3	192506362	G	GA	0.655082	0.96236	6539	-0.408856	0.66441	0.0864463	2.24968e-06	intergenic	FGF12;MB21D2	dist=61033;dist=8242			rs5855452	.	.	FGF12(Nerve_Tibial)	.
Severe	Population	ALL	F	5	178426150	T	C	0.688321	0.977434	264229	-0.353009	0.702571	0.0746422	2.25247e-06	intergenic	GRM6;ZNF879	dist=3829;dist=24655			rs4700775	Triglycerides change with statins|Height	.	ZNF879(Small_Intestine_Terminal_Ileum)|ZNF879(Esophagus_Mucosa)|ZNF879(Whole_Blood)|ZNF879(Cells_EBV-transformed_lymphocytes)|ZNF879(Cells_Cultured_fibroblasts)|ADAMTS2(Cells_Cultured_fibroblasts)|ZNF879(Spleen)|ZNF354C(Testis)|ZNF354C(Adipose_Subcutaneous)|ZNF879(Colon_Transverse)	CANX
Susceptibility	Population	OTHERS		5	23291449	A	T	0.235588	0.99753	11009	0.354561	1.42555	0.0749711	2.25295e-06	intergenic	CDH12;PRDM9	dist=437996;dist=215815			rs76720981	.	.	.	.
Hospitalization	Population	nEUR		10	14520297	G	A	0.239852	0.984661	28070	0.447853	1.56495	0.0946981	2.2533e-06	intergenic	MIR1265;FAM107B	dist=41637;dist=40259			rs942937	Obesity with early age of onset (age >2)|Birth weight	.	C10orf111(Brain_Frontal_Cortex_BA9)	.
Severe	Tested	EUR	M	11	11995247	T	C	0.023618	0.948056	37199	0.912992	2.49177	0.193052	2.25354e-06	intronic	DKK3				rs16910270	Infant head circumference|Height	.	.	.
Severe	Tested	ALL	F	19	6920121	A	G	0.225146	0.99956	46250	0.393918	1.48278	0.0832943	2.25364e-06	intronic	ADGRE1				rs11667934	.	.	ADGRE4P(Skin_Not_Sun_Exposed_Suprapubic)|CTC-312O10.2(Whole_Blood)|ADGRE1(Cells_EBV-transformed_lymphocytes)	EMR1
Susceptibility	Tested	ALL		12	46437307	G	A	0.0745277	0.992627	104916	0.106838	1.11275	0.0225915	2.25482e-06	intergenic	SCAF11;SLC38A1	dist=52950;dist=139539			rs79792369	.	.	.	.
Hospitalization	Positive	ALL		3	46111213	T	C	0.111949	0.998021	18481	0.224151	1.25126	0.0473982	2.25513e-06	intronic	XCR1				rs71327017	.	.	FYCO1(Thyroid)|CCR1(Esophagus_Gastroesophageal_Junction)|SLC6A20(Muscle_Skeletal)|CXCR6(Muscle_Skeletal)|FYCO1(Esophagus_Mucosa)|CCR1(Esophagus_Mucosa)|FLT1P1(Whole_Blood)|CXCR6(Artery_Tibial)|CXCR6(Nerve_Tibial)|FYCO1(Nerve_Tibial)|FYCO1(Cells_Cultured_fibroblasts)|CCR1(Cells_Cultured_fibroblasts)|CXCR6(Artery_Aorta)|LZTFL1(Adipose_Subcutaneous)|CXCR6(Adipose_Subcutaneous)|SLC6A20(Esophagus_Muscularis)|CCR1(Esophagus_Muscularis)	.
Susceptibility	Population	OTHERS		5	23294524	C	G	0.235516	0.997402	11009	0.354659	1.42569	0.0749956	2.25556e-06	intergenic	CDH12;PRDM9	dist=441071;dist=212740			rs10077662	.	.	.	.
Severe	Tested	ALL	M	3	45974092	G	A	0.104195	0.996834	39736	0.403445	1.49697	0.0853118	2.25557e-06	intronic	FYCO1				rs35477280	.	.	FYCO1(Thyroid)|SLC6A20(Muscle_Skeletal)|CXCR6(Muscle_Skeletal)|FYCO1(Esophagus_Mucosa)|CCR1(Esophagus_Mucosa)|FLT1P1(Whole_Blood)|CXCR6(Artery_Tibial)|CXCR6(Nerve_Tibial)|FYCO1(Nerve_Tibial)|FYCO1(Cells_Cultured_fibroblasts)|CCR1(Cells_Cultured_fibroblasts)|CXCR6(Artery_Aorta)|LZTFL1(Adipose_Subcutaneous)|CXCR6(Adipose_Subcutaneous)|SLC6A20(Esophagus_Muscularis)|CCR1(Esophagus_Muscularis)	.
Susceptibility	Tested	ALL	M	5	92603948	A	G	0.416658	0.984151	48422	0.0838009	1.08741	0.0177206	2.25622e-06	intergenic	ARRDC3-AS1;NR2F1-AS1	dist=1887416;dist=141114			rs6875717	Years of education|College completion	.	POLD2P1(Nerve_Tibial)|NR2F1(Esophagus_Muscularis)|NR2F1-AS1(Esophagus_Muscularis)	.
Severe	Population	EUR		3	104970175	C	T	0.817283	0.985119	459250	-0.265487	0.766832	0.0561419	2.25787e-06	intergenic	MIR548AB;ALCAM	dist=1727215;dist=115382			rs791945	.	.	.	.
Death	Population	ALL		4	177989684	T	C	0.102572	0.995258	487320	0.338405	1.40271	0.0715622	2.25824e-06	intergenic	LINC02509;NEIL3	dist=187930;dist=241344			rs12644465	.	.	.	.
Susceptibility	Population	AFR		18	45497531	G	A	0.515689	0.993996	7644	0.301114	1.35136	0.063678	2.25961e-06	intergenic	SMAD2;ZBTB7C	dist=40014;dist=55512			rs7504816	Gene expression change of SMAD2 (ENSG00000175387) in dendritic cells after treatment with Mycobacterium tuberculosis|Obesity with early age of onset (age >2)	.	.	.
Hospitalization	Population	nEUR		10	14520328	G	A	0.239809	0.984618	28070	0.447868	1.56497	0.0947128	2.2597e-06	intergenic	MIR1265;FAM107B	dist=41668;dist=40228			rs942938	Bipolar disorder|Gene expression of FAM107B in blood|Adiponectin levels	.	C10orf111(Brain_Frontal_Cortex_BA9)	FAM107B
Severe	Tested	ALL	M	3	46039868	A	G	0.102998	0.998256	39736	0.405406	1.49991	0.0857349	2.26081e-06	intergenic	FYCO1;XCR1	dist=2552;dist=18633			rs71615438	.	.	FYCO1(Thyroid)|SLC6A20(Muscle_Skeletal)|CXCR6(Muscle_Skeletal)|FYCO1(Esophagus_Mucosa)|CCR1(Esophagus_Mucosa)|FLT1P1(Whole_Blood)|CXCR6(Artery_Tibial)|CXCR6(Nerve_Tibial)|FYCO1(Nerve_Tibial)|CXCR6(Skin_Sun_Exposed_Lower_leg)|FYCO1(Cells_Cultured_fibroblasts)|CCR1(Cells_Cultured_fibroblasts)|CXCR6(Artery_Aorta)|LZTFL1(Adipose_Subcutaneous)|CXCR6(Adipose_Subcutaneous)|SLC6A20(Esophagus_Muscularis)|CCR1(Esophagus_Muscularis)	.
Severe	Population	EUR		3	46131225	C	G	0.0994561	0.995875	459250	0.34494	1.41191	0.0729491	2.26176e-06	intergenic	XCR1;CCR1	dist=3889;dist=111977			rs71327023	.	.	FYCO1(Thyroid)|CCR1(Esophagus_Gastroesophageal_Junction)|SLC6A20(Muscle_Skeletal)|CXCR6(Muscle_Skeletal)|FYCO1(Esophagus_Mucosa)|CCR1(Esophagus_Mucosa)|FLT1P1(Whole_Blood)|CXCR6(Artery_Tibial)|CXCR6(Nerve_Tibial)|FYCO1(Nerve_Tibial)|FYCO1(Cells_Cultured_fibroblasts)|CCR1(Cells_Cultured_fibroblasts)|CXCR6(Artery_Aorta)|LZTFL1(Adipose_Subcutaneous)|CXCR6(Adipose_Subcutaneous)|SLC6A20(Esophagus_Muscularis)|CCR1(Esophagus_Muscularis)	.
Hospitalization	Population	EUR	F	10	108337077	G	GA	0.0328812	0.989894	249299	0.577164	1.78098	0.122062	2.26258e-06	UTR3	SORCS1	NM_001206572:c.*227_*228insT;NM_052918:c.*99_*100insT;NM_001206569:c.*1762_*1763insT			rs3839910	.	.	.	.
Severe	Positive	ALL		3	46039060	G	C	0.111978	0.998167	17657	0.342107	1.40791	0.0723515	2.26294e-06	intergenic	FYCO1;XCR1	dist=1744;dist=19441			rs36023124	.	.	FYCO1(Thyroid)|SLC6A20(Muscle_Skeletal)|CXCR6(Muscle_Skeletal)|FYCO1(Esophagus_Mucosa)|CCR1(Esophagus_Mucosa)|FLT1P1(Whole_Blood)|CXCR6(Artery_Tibial)|CXCR6(Nerve_Tibial)|FYCO1(Nerve_Tibial)|CXCR6(Skin_Sun_Exposed_Lower_leg)|FYCO1(Cells_Cultured_fibroblasts)|CCR1(Cells_Cultured_fibroblasts)|CXCR6(Artery_Aorta)|LZTFL1(Adipose_Subcutaneous)|CXCR6(Adipose_Subcutaneous)|SLC6A20(Esophagus_Muscularis)|CCR1(Esophagus_Muscularis)	.
Severe	Positive	ALL		3	46289403	G	T	0.0693538	0.995544	17657	0.419068	1.52054	0.0886293	2.2638e-06	intronic	CCR3				rs13065041	.	.	SLC6A20(Muscle_Skeletal)|LINC02009(Muscle_Skeletal)|CCR1(Esophagus_Mucosa)|FLT1P1(Whole_Blood)|CXCR6(Nerve_Tibial)|CCR1(Cells_Cultured_fibroblasts)|CCR2(Adipose_Visceral_Omentum)|SLC6A20(Esophagus_Muscularis)|CCR1(Esophagus_Muscularis)	.
Severe	Tested	ALL	M	3	45975443	C	T	0.104204	0.996883	39736	0.403354	1.49684	0.085307	2.2645e-06	intronic	FYCO1				rs13066516	.	.	FYCO1(Thyroid)|SLC6A20(Muscle_Skeletal)|CXCR6(Muscle_Skeletal)|FYCO1(Esophagus_Mucosa)|CCR1(Esophagus_Mucosa)|FLT1P1(Whole_Blood)|CXCR6(Artery_Tibial)|CXCR6(Nerve_Tibial)|FYCO1(Nerve_Tibial)|FYCO1(Cells_Cultured_fibroblasts)|CCR1(Cells_Cultured_fibroblasts)|CXCR6(Artery_Aorta)|LZTFL1(Adipose_Subcutaneous)|CXCR6(Adipose_Subcutaneous)|SLC6A20(Esophagus_Muscularis)|CCR1(Esophagus_Muscularis)	.
Susceptibility	Population	nEUR		2	171481390	A	G	0.168585	0.99429	28070	0.218071	1.24368	0.0461211	2.2649e-06	intronic	MYO3B				rs142124706	.	.	.	.
Severe	Population	EUR		3	46123186	CT	C	0.0991166	0.959646	459250	0.352257	1.42227	0.0745019	2.26565e-06	intronic	XCR1				rs111793438	.	.	.	.
Susceptibility	Population	nEUR		12	42698095	G	A	0.183709	0.973374	28070	0.212034	1.23619	0.044846	2.26678e-06	intergenic	YAF2;ZCRB1	dist=65925;dist=7793			rs150947187	.	.	RP11-328C8.4(Brain_Putamen_basal_ganglia)|RP11-328C8.4(Thyroid)|RP11-328C8.4(Esophagus_Gastroesophageal_Junction)|RP11-328C8.4(Small_Intestine_Terminal_Ileum)|RP11-328C8.4(Prostate)|RP11-328C8.4(Stomach)|RP11-328C8.4(Brain_Nucleus_accumbens_basal_ganglia)|RP11-328C8.4(Muscle_Skeletal)|RP11-328C8.4(Heart_Atrial_Appendage)|RP11-328C8.4(Brain_Hypothalamus)|RP11-328C8.4(Brain_Caudate_basal_ganglia)|RP11-328C8.4(Pituitary)|YAF2(Artery_Tibial)|RP11-328C8.4(Uterus)|RP11-328C8.4(Nerve_Tibial)|RP11-328C8.4(Skin_Sun_Exposed_Lower_leg)|RP11-328C8.4(Cells_EBV-transformed_lymphocytes)|YAF2(Cells_Cultured_fibroblasts)|RP11-328C8.4(Minor_Salivary_Gland)|RP11-328C8.4(Colon_Sigmoid)|YAF2(Artery_Aorta)|ZCRB1(Artery_Aorta)|RP11-328C8.4(Artery_Aorta)|RP11-328C8.4(Spleen)|PPHLN1(Brain_Cerebellar_Hemisphere)|RP11-328C8.4(Brain_Cerebellar_Hemisphere)|PRICKLE1(Brain_Cerebellar_Hemisphere)|RP11-328C8.4(Ovary)|PPHLN1(Brain_Cerebellum)|RP11-328C8.4(Brain_Cerebellum)|PRICKLE1(Brain_Cerebellum)|RP11-328C8.4(Adipose_Visceral_Omentum)|ZCRB1(Testis)|RP11-351C21.2(Testis)|RP11-328C8.4(Adipose_Subcutaneous)|ZCRB1(Pancreas)|RP11-328C8.4(Pancreas)|RP11-328C8.4(Esophagus_Muscularis)|RP11-328C8.4(Colon_Transverse)|PPHLN1(Lung)|RP11-328C8.4(Lung)|RP11-328C8.4(Breast_Mammary_Tissue)	.
Severe	Tested	ALL	M	3	45970391	G	A	0.104208	0.996734	39736	0.40335	1.49683	0.0853111	2.26752e-06	intronic	FYCO1				rs35831747	.	.	FYCO1(Thyroid)|SLC6A20(Muscle_Skeletal)|CXCR6(Muscle_Skeletal)|FYCO1(Esophagus_Mucosa)|CCR1(Esophagus_Mucosa)|FLT1P1(Whole_Blood)|CXCR6(Artery_Tibial)|CXCR6(Nerve_Tibial)|FYCO1(Nerve_Tibial)|FYCO1(Cells_Cultured_fibroblasts)|CCR1(Cells_Cultured_fibroblasts)|CXCR6(Artery_Aorta)|LZTFL1(Adipose_Subcutaneous)|CXCR6(Adipose_Subcutaneous)|SLC6A20(Esophagus_Muscularis)|CCR1(Esophagus_Muscularis)	.
Susceptibility	Population	OTHERS		5	23296627	G	A	0.235506	0.997335	11009	0.354608	1.42562	0.0750023	2.2679e-06	intergenic	CDH12;PRDM9	dist=443174;dist=210637			rs1835047	HDL cholesterol|Mitral annular calcium	.	.	.
Death	Population	ALL		4	177988798	T	C	0.102568	0.995209	487320	0.338333	1.40261	0.0715629	2.26996e-06	intergenic	LINC02509;NEIL3	dist=187044;dist=242230			rs4690485	Transmission distortion|Microalbuminuria|Fasting insulin|Urinary albumin-to-creatinine ratio|Paternal transmission distortion|HOMA-IR|Maternal transmission distortion	.	.	.
Susceptibility	Tested	ALL		12	46418661	A	T	0.0756206	0.99055	104916	0.106107	1.11194	0.0224435	2.2705e-06	intergenic	SCAF11;SLC38A1	dist=34304;dist=158185			rs4450223	2 hour glucose|Body mass index (BMI)|Adiponectin levels	.	.	.
Severe	Positive	ALL		3	46039868	A	G	0.111982	0.998256	17657	0.342017	1.40778	0.0723463	2.27305e-06	intergenic	FYCO1;XCR1	dist=2552;dist=18633			rs71615438	.	.	FYCO1(Thyroid)|SLC6A20(Muscle_Skeletal)|CXCR6(Muscle_Skeletal)|FYCO1(Esophagus_Mucosa)|CCR1(Esophagus_Mucosa)|FLT1P1(Whole_Blood)|CXCR6(Artery_Tibial)|CXCR6(Nerve_Tibial)|FYCO1(Nerve_Tibial)|CXCR6(Skin_Sun_Exposed_Lower_leg)|FYCO1(Cells_Cultured_fibroblasts)|CCR1(Cells_Cultured_fibroblasts)|CXCR6(Artery_Aorta)|LZTFL1(Adipose_Subcutaneous)|CXCR6(Adipose_Subcutaneous)|SLC6A20(Esophagus_Muscularis)|CCR1(Esophagus_Muscularis)	.
Susceptibility	Population	OTHERS		11	77124214	G	A	0.170906	1	11009	0.421462	1.52419	0.0891538	2.27463e-06	intronic	PAK1				rs535008	.	.	GDPD4(Thyroid)|PAK1(Thyroid)|PAK1(Esophagus_Gastroesophageal_Junction)|PAK1(Artery_Coronary)|PAK1(Esophagus_Mucosa)|GDPD4(Heart_Atrial_Appendage)|PAK1(Artery_Tibial)|PAK1(Artery_Aorta)|GDPD4(Testis)|PAK1(Esophagus_Muscularis)	.
Severe	Tested	ALL		3	46316005	T	C	0.0710768	0.997319	85986	0.378608	1.46025	0.0800914	2.27637e-06	intergenic	CCR3;CCR2	dist=7808;dist=79230			rs7649905	.	.	CCR1(Esophagus_Gastroesophageal_Junction)|SLC6A20(Muscle_Skeletal)|LINC02009(Muscle_Skeletal)|CCR1(Esophagus_Mucosa)|CCR1(Cells_Cultured_fibroblasts)|CCR1(Esophagus_Muscularis)	.
Hospitalization	Positive	EUR		2	229304610	C	CT	0.482359	0.998761	16551	-0.145288	0.864773	0.030735	2.27735e-06	intergenic	SPHKAP;LINC01807	dist=258208;dist=43368			rs34288892	.	.	SPHKAP(Heart_Atrial_Appendage)|SPHKAP(Lung)	.
Severe	Population	EUR		3	46123055	C	T	0.0984214	0.993724	459250	0.346828	1.41457	0.0733729	2.27952e-06	intronic	XCR1				rs13092030	.	.	FYCO1(Thyroid)|CCR1(Esophagus_Gastroesophageal_Junction)|SLC6A20(Muscle_Skeletal)|CXCR6(Muscle_Skeletal)|FYCO1(Esophagus_Mucosa)|CCR1(Esophagus_Mucosa)|FLT1P1(Whole_Blood)|CXCR6(Artery_Tibial)|CXCR6(Nerve_Tibial)|FYCO1(Nerve_Tibial)|FYCO1(Cells_Cultured_fibroblasts)|CCR1(Cells_Cultured_fibroblasts)|CXCR6(Artery_Aorta)|LZTFL1(Adipose_Subcutaneous)|CXCR6(Adipose_Subcutaneous)|SLC6A20(Esophagus_Muscularis)|CCR1(Esophagus_Muscularis)	ERBB3
Hospitalization	Positive	ALL		3	16007084	A	ATTATT	0.503576	0.987384	18481	0.139848	1.1501	0.0295855	2.27955e-06	intergenic	MIR563;GALNT15	dist=91729;dist=209102			rs148611579	.	.	IMPDH1P8(Artery_Aorta)	.
Hospitalization	Positive	ALL		3	46116010	T	A	0.111949	0.998561	18481	0.223914	1.25096	0.0473707	2.28028e-06	intronic	XCR1				rs13072267	.	.	FYCO1(Thyroid)|CCR1(Esophagus_Gastroesophageal_Junction)|SLC6A20(Muscle_Skeletal)|CXCR6(Muscle_Skeletal)|FYCO1(Esophagus_Mucosa)|CCR1(Esophagus_Mucosa)|FLT1P1(Whole_Blood)|CXCR6(Artery_Tibial)|CXCR6(Nerve_Tibial)|FYCO1(Nerve_Tibial)|FYCO1(Cells_Cultured_fibroblasts)|CCR1(Cells_Cultured_fibroblasts)|CXCR6(Artery_Aorta)|LZTFL1(Adipose_Subcutaneous)|CXCR6(Adipose_Subcutaneous)|SLC6A20(Esophagus_Muscularis)|CCR1(Esophagus_Muscularis)	.
Susceptibility	Population	nEUR		10	78294513	C	T	0.020052	0.982516	28070	0.591881	1.80739	0.125217	2.28054e-06	intronic	LRMDA				rs115221826	.	.	.	.
Severe	Positive	EUR		4	139995689	G	C	0.701642	0.995673	15815	-0.241961	0.785087	0.0511912	2.28308e-06	intronic	ELF2				rs62320530	.	.	MGARP(Heart_Left_Ventricle)|ELF2(Skin_Not_Sun_Exposed_Suprapubic)|RP11-83A24.2(Esophagus_Mucosa)|MGARP(Brain_Cerebellar_Hemisphere)|MGARP(Brain_Cerebellum)|ELF2(Esophagus_Muscularis)	.
Severe	Population	ALL	M	5	17189240	G	A	0.0203869	0.991671	223091	0.914237	2.49487	0.193425	2.28338e-06	ncRNA_intronic	BASP1-AS1				rs188950364	.	.	.	.
Death	Tested	EUR		11	112936940	GA	G	0.0171489	0.922445	80559	0.942495	2.56638	0.199404	2.28349e-06	intronic	NCAM1				rs142482208	.	.	.	.
Susceptibility	Population	AFR		8	98548696	A	G	0.0420879	0.922954	7644	0.800853	2.22744	0.169437	2.2836e-06	intergenic	LOC101927066;MTDH	dist=89971;dist=107716			rs61453645	.	.	.	.
Hospitalization	Positive	ALL		3	16008098	T	C	0.494199	0.967762	18481	0.141323	1.1518	0.0298998	2.28363e-06	intergenic	MIR563;GALNT15	dist=92742;dist=208089			rs13077976	.	.	IMPDH1P8(Artery_Aorta)	.
Hospitalization	Tested	nEUR		10	14520328	G	A	0.239126	0.984618	6539	0.457779	1.58056	0.0968539	2.2844e-06	intergenic	MIR1265;FAM107B	dist=41668;dist=40228			rs942938	Bipolar disorder|Adiponectin levels|Gene expression of FAM107B in blood	.	C10orf111(Brain_Frontal_Cortex_BA9)	FAM107B
Severe	Positive	EUR		4	139998918	A	C	0.701664	0.995682	15815	-0.241952	0.785094	0.051191	2.28473e-06	intronic	ELF2				rs10776526	Parkinson's disease|Advanced age-related macular degeneration (geographic atrophy)|Height	.	MGARP(Heart_Left_Ventricle)|ELF2(Skin_Not_Sun_Exposed_Suprapubic)|RP11-83A24.2(Esophagus_Mucosa)|MGARP(Brain_Cerebellar_Hemisphere)|MGARP(Brain_Cerebellum)|ELF2(Esophagus_Muscularis)	NARG1|SETD7|NAA15|ELF2
Severe	Tested	ALL		3	46322171	A	G	0.0706932	0.997166	85986	0.380119	1.46246	0.0804237	2.28475e-06	intergenic	CCR3;CCR2	dist=13974;dist=73064			rs28677778	.	.	CCR1(Esophagus_Gastroesophageal_Junction)|SLC6A20(Muscle_Skeletal)|LINC02009(Muscle_Skeletal)|CCR1(Esophagus_Mucosa)|CCR1(Cells_Cultured_fibroblasts)|FLT1P1(Spleen)|CCR1(Esophagus_Muscularis)	.
Hospitalization	Positive	ALL		3	16006626	A	T	0.504586	0.992637	18481	0.139527	1.14973	0.0295234	2.29024e-06	intergenic	MIR563;GALNT15	dist=91270;dist=209561			rs7639184	Anti-TNF treatment response in rheumatoid arthritis (by DAS-28 score change at 3 months)|Advanced age-related macular degeneration (choroidal neovascularization) vs. no AMD|HOMA-IR|Advanced age-related macular degeneration	.	IMPDH1P8(Artery_Aorta)	ANKRD28
Severe	Tested	EUR	M	3	45844198	A	C	0.0706545	0.967916	37199	0.512218	1.66899	0.108384	2.29049e-06	intergenic	SLC6A20;LZTFL1	dist=6170;dist=20612			rs34668658	.	.	SLC6A20(Muscle_Skeletal)|CXCR6(Muscle_Skeletal)|CCR1(Esophagus_Mucosa)|CXCR6(Artery_Tibial)|RP11-697K23.3(Nerve_Tibial)|SLC6A20(Nerve_Tibial)|CCR1(Cells_Cultured_fibroblasts)|SLC6A20(Esophagus_Muscularis)|SLC6A20(Breast_Mammary_Tissue)	.
Severe	Tested	ALL	M	19	48923662	G	A	0.035707	0.973161	39736	0.693618	2.00094	0.146768	2.29052e-06	intronic	GRIN2D				rs278056	.	.	GRWD1(Heart_Left_Ventricle)|GRWD1(Thyroid)|CYTH2(Thyroid)|GRWD1(Esophagus_Gastroesophageal_Junction)|TRPM4(Esophagus_Gastroesophageal_Junction)|GRWD1(Muscle_Skeletal)|GRWD1(Heart_Atrial_Appendage)|CYTH2(Whole_Blood)|GRWD1(Pituitary)|GRWD1(Artery_Tibial)|GRWD1(Nerve_Tibial)|CYTH2(Nerve_Tibial)|CYTH2(Skin_Sun_Exposed_Lower_leg)|CYTH2(Cells_Cultured_fibroblasts)|GRWD1(Artery_Aorta)|GRWD1(Brain_Cerebellum)|SYNGR4(Testis)|GRWD1(Adipose_Subcutaneous)|GRWD1(Esophagus_Muscularis)	.
Susceptibility	Tested	EUR	M	5	92603948	A	G	0.411504	0.984151	45362	0.0876934	1.09165	0.018557	2.29419e-06	intergenic	ARRDC3-AS1;NR2F1-AS1	dist=1887416;dist=141114			rs6875717	College completion|Years of education	.	POLD2P1(Nerve_Tibial)|NR2F1(Esophagus_Muscularis)|NR2F1-AS1(Esophagus_Muscularis)	.
Severe	Population	EUR		3	46136438	A	G	0.0994697	0.994414	459250	0.344958	1.41193	0.072998	2.29458e-06	intergenic	XCR1;CCR1	dist=9102;dist=106764			rs13068570	HDL cholesterol|HOMA-IR|Refractive error	.	FYCO1(Thyroid)|CCR1(Esophagus_Gastroesophageal_Junction)|SLC6A20(Muscle_Skeletal)|CXCR6(Muscle_Skeletal)|FYCO1(Esophagus_Mucosa)|CCR1(Esophagus_Mucosa)|FLT1P1(Whole_Blood)|CXCR6(Artery_Tibial)|CXCR6(Nerve_Tibial)|FYCO1(Nerve_Tibial)|FYCO1(Cells_Cultured_fibroblasts)|CCR1(Cells_Cultured_fibroblasts)|CXCR6(Artery_Aorta)|LZTFL1(Adipose_Subcutaneous)|CXCR6(Adipose_Subcutaneous)|SLC6A20(Esophagus_Muscularis)|CCR1(Esophagus_Muscularis)	CXCR6,FYCO1|FYCO1|CCR3|CCR2|CXCR6|CCR1
Hospitalization	Tested	ALL	F	1	161220502	TA	T	0.0146133	0.968275	56494	0.871996	2.39168	0.184527	2.29477e-06	intergenic	NR1I3;PCP4L1	dist=12503;dist=8032			rs538122956	.	.	.	.
Susceptibility	Population	OTHERS		11	77170316	G	C	0.171338	0.996714	11009	0.422285	1.52544	0.089362	2.29489e-06	intronic	PAK1				rs3015986	.	.	GDPD4(Thyroid)|PAK1(Thyroid)|PAK1(Esophagus_Gastroesophageal_Junction)|PAK1(Artery_Coronary)|PAK1(Esophagus_Mucosa)|GDPD4(Heart_Atrial_Appendage)|PAK1(Artery_Tibial)|PAK1(Artery_Aorta)|GDPD4(Testis)|PAK1(Esophagus_Muscularis)|KCTD14(Esophagus_Muscularis)	.
Susceptibility	Population	OTHERS		11	77172200	A	C	0.171354	0.996608	11009	0.42233	1.52551	0.0893721	2.29519e-06	intronic	PAK1				rs3015990	.	.	GDPD4(Thyroid)|PAK1(Thyroid)|PAK1(Esophagus_Gastroesophageal_Junction)|PAK1(Artery_Coronary)|PAK1(Esophagus_Mucosa)|GDPD4(Heart_Atrial_Appendage)|PAK1(Artery_Tibial)|PAK1(Artery_Aorta)|GDPD4(Testis)|PAK1(Esophagus_Muscularis)|KCTD14(Esophagus_Muscularis)	.
Hospitalization	Population	ALL	M	6	161734340	T	C	0.361351	0.975811	223091	-0.163041	0.849556	0.0345029	2.29629e-06	intergenic	AGPAT4;PRKN	dist=39247;dist=34109			rs11755106	.	.	.	.
Hospitalization	Positive	nEUR		10	25158221	G	T	0.390734	0.995451	1930	0.422429	1.52566	0.0893964	2.2972e-06	intronic	PRTFDC1				rs1971470	Total cholesterol change with statins|LDL cholesterol change with statins|HDL cholesterol change with statins|Neuroblastoma (brain cancer)|Body mass index (BMI)	.	THNSL1(Thyroid)	.
Susceptibility	Population	nEUR		2	171487932	G	A	0.165691	0.993399	28070	0.220573	1.24679	0.0466795	2.29808e-06	intronic	MYO3B				rs145543365	.	.	.	.
Severe	Population	EUR		3	46135690	G	A	0.0994741	0.994544	459250	0.344885	1.41183	0.0729904	2.30037e-06	intergenic	XCR1;CCR1	dist=8354;dist=107512			rs13063527	HDL cholesterol|Refractive error	.	FYCO1(Thyroid)|CCR1(Esophagus_Gastroesophageal_Junction)|SLC6A20(Muscle_Skeletal)|CXCR6(Muscle_Skeletal)|FYCO1(Esophagus_Mucosa)|CCR1(Esophagus_Mucosa)|FLT1P1(Whole_Blood)|CXCR6(Artery_Tibial)|CXCR6(Nerve_Tibial)|FYCO1(Nerve_Tibial)|FYCO1(Cells_Cultured_fibroblasts)|CCR1(Cells_Cultured_fibroblasts)|CXCR6(Artery_Aorta)|LZTFL1(Adipose_Subcutaneous)|CXCR6(Adipose_Subcutaneous)|SLC6A20(Esophagus_Muscularis)|CCR1(Esophagus_Muscularis)	CXCR6,FYCO1|FYCO1|CCR3|CCR2|CXCR6|CCR1
Hospitalization	Positive	EUR	F	5	175320926	A	G	0.615524	0.988105	8767	0.230477	1.2592	0.0487775	2.3005e-06	intergenic	CPLX2;THOC3	dist=9902;dist=65608			rs6898980	.	.	.	.
Hospitalization	Positive	ALL		3	46117096	A	G	0.111953	0.998686	18481	0.223782	1.2508	0.0473624	2.30248e-06	intronic	XCR1				rs36057789	.	.	FYCO1(Thyroid)|CCR1(Esophagus_Gastroesophageal_Junction)|SLC6A20(Muscle_Skeletal)|CXCR6(Muscle_Skeletal)|FYCO1(Esophagus_Mucosa)|CCR1(Esophagus_Mucosa)|FLT1P1(Whole_Blood)|CXCR6(Artery_Tibial)|CXCR6(Nerve_Tibial)|FYCO1(Nerve_Tibial)|FYCO1(Cells_Cultured_fibroblasts)|CCR1(Cells_Cultured_fibroblasts)|CXCR6(Artery_Aorta)|LZTFL1(Adipose_Subcutaneous)|CXCR6(Adipose_Subcutaneous)|SLC6A20(Esophagus_Muscularis)|CCR1(Esophagus_Muscularis)	.
Susceptibility	Population	OTHERS		11	77171649	T	C	0.171356	0.99662	11009	0.422249	1.52539	0.0893676	2.30275e-06	intronic	PAK1				rs3015988	2 hour glucose|Urinary albumin-to-creatinine ratio|Irritible bowel syndrome	.	GDPD4(Thyroid)|PAK1(Thyroid)|PAK1(Esophagus_Gastroesophageal_Junction)|PAK1(Artery_Coronary)|PAK1(Esophagus_Mucosa)|GDPD4(Heart_Atrial_Appendage)|PAK1(Artery_Tibial)|PAK1(Artery_Aorta)|GDPD4(Testis)|PAK1(Esophagus_Muscularis)|KCTD14(Esophagus_Muscularis)	CLNS1A|INTS4
Susceptibility	Population	OTHERS		11	77171234	A	T	0.171352	0.996647	11009	0.422234	1.52537	0.0893654	2.30337e-06	intronic	PAK1				rs7949721	.	.	.	.
Hospitalization	Positive	nEUR		10	25168529	G	A	0.395911	0.99879	1930	0.414821	1.5141	0.0877971	2.30381e-06	intronic	PRTFDC1				rs6482451	.	.	THNSL1(Thyroid)	.
Hospitalization	Positive	EUR		3	46079524	T	TTTTTG	0.0846748	0.910892	16551	0.275092	1.31665	0.0582257	2.30591e-06	intronic	XCR1				rs199538350	.	.	.	.
Hospitalization	Positive	ALL		3	46124418	A	G	0.111896	0.998742	18481	0.223708	1.25071	0.0473521	2.30841e-06	intronic	XCR1				rs17215981	Serum concentration of hypoxanthine|HDL cholesterol|Irritible bowel syndrome|Lp-PLA2 activity|Gene expression of FYCO1 in peripheral blood monocytes|Major depressive disorder|Refractive error	.	FYCO1(Thyroid)|CCR1(Esophagus_Gastroesophageal_Junction)|SLC6A20(Muscle_Skeletal)|CXCR6(Muscle_Skeletal)|FYCO1(Esophagus_Mucosa)|CCR1(Esophagus_Mucosa)|FLT1P1(Whole_Blood)|CXCR6(Artery_Tibial)|CXCR6(Nerve_Tibial)|FYCO1(Nerve_Tibial)|FYCO1(Cells_Cultured_fibroblasts)|CCR1(Cells_Cultured_fibroblasts)|CXCR6(Artery_Aorta)|LZTFL1(Adipose_Subcutaneous)|CXCR6(Adipose_Subcutaneous)|SLC6A20(Esophagus_Muscularis)|CCR1(Esophagus_Muscularis)	FYCO1|CCR2|CXCR6,FYCO1|CCR9|CXCR6|CCR1|CCR3
Susceptibility	Population	nEUR		10	78295961	C	A	0.0187608	0.99806	28070	0.611859	1.84386	0.129516	2.31047e-06	intronic	LRMDA				rs115503656	.	.	.	.
Hospitalization	Positive	ALL		3	16008763	A	G	0.504611	0.993549	18481	0.139413	1.1496	0.0295106	2.31063e-06	intergenic	MIR563;GALNT15	dist=93407;dist=207424			rs1454774	.	.	IMPDH1P8(Artery_Aorta)	.
Severe	Tested	ALL	M	3	45968043	T	G	0.104321	0.995498	39736	0.403117	1.49648	0.0853325	2.31165e-06	intronic	FYCO1				rs2373087	.	.	FYCO1(Thyroid)|SLC6A20(Muscle_Skeletal)|CXCR6(Muscle_Skeletal)|FYCO1(Esophagus_Mucosa)|CCR1(Esophagus_Mucosa)|FLT1P1(Whole_Blood)|CXCR6(Artery_Tibial)|CXCR6(Nerve_Tibial)|FYCO1(Nerve_Tibial)|FYCO1(Cells_Cultured_fibroblasts)|CCR1(Cells_Cultured_fibroblasts)|CXCR6(Artery_Aorta)|LZTFL1(Adipose_Subcutaneous)|CXCR6(Adipose_Subcutaneous)|SLC6A20(Esophagus_Muscularis)|CCR1(Esophagus_Muscularis)	.
Hospitalization	Positive	EUR		3	46108285	C	T	0.105117	0.995582	16551	0.239555	1.27068	0.0507101	2.31242e-06	intronic	XCR1				rs9824651	HDL cholesterol|Refractive error	.	XCR1(Skin_Not_Sun_Exposed_Suprapubic)|CXCR6(Muscle_Skeletal)|RP11-24F11.2(Heart_Atrial_Appendage)|FLT1P1(Whole_Blood)|CCR3(Whole_Blood)|CXCR6(Artery_Tibial)|CXCR6(Nerve_Tibial)|CCR1(Cells_Cultured_fibroblasts)|LZTFL1(Adipose_Subcutaneous)|CXCR6(Adipose_Subcutaneous)|CCR1(Esophagus_Muscularis)|CXCR6(Lung)|CCR5(Lung)	CXCR6,FYCO1|CCR9|CCR1|FYCO1|CXCR6|CCR3|CCR2
Susceptibility	Population	EUR		6	99579634	G	A	0.0550928	0.984884	459250	-0.121181	0.885873	0.0256523	2.31254e-06	intergenic	MIR548AI;FAXC	dist=7062;dist=139403			rs77715746	.	.	.	.
Hospitalization	Positive	ALL		6	4485771	C	T	0.0103929	0.874062	18481	0.722381	2.05933	0.152918	2.31272e-06	intergenic	LOC102724096;LINC02533	dist=295508;dist=3261			rs927356	.	.	.	.
Hospitalization	Positive	ALL		3	46117960	A	G	0.111954	0.998769	18481	0.22371	1.25071	0.0473564	2.31279e-06	intronic	XCR1				rs76647202	.	.	FYCO1(Thyroid)|CCR1(Esophagus_Gastroesophageal_Junction)|SLC6A20(Muscle_Skeletal)|CXCR6(Muscle_Skeletal)|FYCO1(Esophagus_Mucosa)|CCR1(Esophagus_Mucosa)|FLT1P1(Whole_Blood)|CXCR6(Artery_Tibial)|CXCR6(Nerve_Tibial)|FYCO1(Nerve_Tibial)|FYCO1(Cells_Cultured_fibroblasts)|CCR1(Cells_Cultured_fibroblasts)|CXCR6(Artery_Aorta)|LZTFL1(Adipose_Subcutaneous)|CXCR6(Adipose_Subcutaneous)|SLC6A20(Esophagus_Muscularis)|CCR1(Esophagus_Muscularis)	.
Hospitalization	Population	ALL	M	6	161733741	G	C	0.364614	0.988504	223091	-0.161721	0.850678	0.0342341	2.3128e-06	intergenic	AGPAT4;PRKN	dist=38648;dist=34708			rs9458200	.	.	AGPAT4(Brain_Putamen_basal_ganglia)|AGPAT4(Esophagus_Mucosa)|AGPAT4(Brain_Caudate_basal_ganglia)|AGPAT4(Brain_Hippocampus)	.
Susceptibility	Population	nEUR		19	3842760	T	C	0.094443	0.994857	28070	0.274776	1.31624	0.0581694	2.31559e-06	ncRNA_intronic	MIR1268A				rs2107454	.	.	.	.
Severe	Tested	EUR		3	46143187	C	T	0.0991081	0.989537	80559	0.34848	1.41691	0.0737728	2.31602e-06	intergenic	XCR1;CCR1	dist=15851;dist=100015			rs34452002	.	.	FYCO1(Thyroid)|CCR1(Esophagus_Gastroesophageal_Junction)|SLC6A20(Muscle_Skeletal)|CXCR6(Muscle_Skeletal)|FYCO1(Esophagus_Mucosa)|CCR1(Esophagus_Mucosa)|FLT1P1(Whole_Blood)|CXCR6(Artery_Tibial)|CXCR6(Nerve_Tibial)|FYCO1(Nerve_Tibial)|FYCO1(Cells_Cultured_fibroblasts)|CCR1(Cells_Cultured_fibroblasts)|CXCR6(Artery_Aorta)|LZTFL1(Adipose_Subcutaneous)|CXCR6(Adipose_Subcutaneous)|SLC6A20(Esophagus_Muscularis)|CCR1(Esophagus_Muscularis)	.
Severe	Tested	ALL	M	3	45976662	C	T	0.104238	0.996618	39736	0.402904	1.49616	0.0853018	2.32076e-06	intronic	FYCO1				rs77902290	.	.	FYCO1(Thyroid)|SLC6A20(Muscle_Skeletal)|CXCR6(Muscle_Skeletal)|FYCO1(Esophagus_Mucosa)|CCR1(Esophagus_Mucosa)|FLT1P1(Whole_Blood)|CXCR6(Artery_Tibial)|CXCR6(Nerve_Tibial)|FYCO1(Nerve_Tibial)|FYCO1(Cells_Cultured_fibroblasts)|CCR1(Cells_Cultured_fibroblasts)|CXCR6(Artery_Aorta)|LZTFL1(Adipose_Subcutaneous)|CXCR6(Adipose_Subcutaneous)|SLC6A20(Esophagus_Muscularis)|CCR1(Esophagus_Muscularis)	.
Susceptibility	Population	ALL		9	29414371	G	A	0.464831	0.998976	487320	0.0516255	1.05298	0.0109301	2.32125e-06	intergenic	LINGO2;LINC01242	dist=200772;dist=974562			rs10969143	Microalbuminuria|Total cholesterol|LDL cholesterol	Gut microbiota (bacterial taxa)	LINGO2(Skin_Not_Sun_Exposed_Suprapubic)|LINGO2(Skin_Sun_Exposed_Lower_leg)	.
Hospitalization	Tested	nEUR		4	138964347	G	T	0.0115866	0.916687	6539	1.76846	5.86181	0.374418	2.32137e-06	ncRNA_intronic	LINC00616				rs112397523	.	.	.	.
Severe	Population	ALL	M	3	45844198	A	C	0.0749629	0.967916	223091	0.470137	1.60021	0.0995415	2.3237e-06	intergenic	SLC6A20;LZTFL1	dist=6170;dist=20612			rs34668658	.	.	SLC6A20(Muscle_Skeletal)|CXCR6(Muscle_Skeletal)|CCR1(Esophagus_Mucosa)|CXCR6(Artery_Tibial)|RP11-697K23.3(Nerve_Tibial)|SLC6A20(Nerve_Tibial)|CCR1(Cells_Cultured_fibroblasts)|SLC6A20(Esophagus_Muscularis)|SLC6A20(Breast_Mammary_Tissue)	.
Hospitalization	Tested	ALL	M	10	14676077	A	G	0.0168223	0.995125	48422	0.654039	1.92329	0.138482	2.32488e-06	intronic	FAM107B				rs78423014	.	.	.	.
Hospitalization	Positive	ALL		3	16008075	T	C	0.495243	0.971176	18481	0.140997	1.15142	0.0298547	2.32644e-06	intergenic	MIR563;GALNT15	dist=92719;dist=208112			rs13077856	.	.	IMPDH1P8(Artery_Aorta)	.
Severe	Positive	ALL	M	17	39943921	T	C	0.913737	0.950736	8352	-0.485718	0.615255	0.102852	2.32975e-06	upstream	JUP	dist=901			rs7216371	Gene expression of JUP (probeID ILMN_1733811) in whole blood|Total cholesterol change with statins|LDL cholesterol change with statins|Fasting blood glucose	.	NT5C3B(Heart_Left_Ventricle)|NT5C3B(Esophagus_Gastroesophageal_Junction)|NT5C3B(Liver)|NT5C3B(Skin_Not_Sun_Exposed_Suprapubic)|NT5C3B(Stomach)|NT5C3B(Muscle_Skeletal)|P3H4(Heart_Atrial_Appendage)|NT5C3B(Heart_Atrial_Appendage)|JUP(Whole_Blood)|NT5C3B(Whole_Blood)|NT5C3B(Pituitary)|JUP(Artery_Tibial)|P3H4(Artery_Tibial)|NT5C3B(Artery_Tibial)|JUP(Nerve_Tibial)|NT5C3B(Nerve_Tibial)|NT5C3B(Skin_Sun_Exposed_Lower_leg)|NT5C3B(Cells_Cultured_fibroblasts)|JUP(Artery_Aorta)|NT5C3B(Artery_Aorta)|JUP(Spleen)|NT5C3B(Brain_Cerebellum)|NT5C3B(Adipose_Visceral_Omentum)|JUP(Adipose_Subcutaneous)|NT5C3B(Adipose_Subcutaneous)|NT5C3B(Pancreas)|JUP(Esophagus_Muscularis)|KLHL10(Esophagus_Muscularis)|NT5C3B(Esophagus_Muscularis)|NT5C3B(Colon_Transverse)|NT5C3B(Lung)|NT5C3B(Breast_Mammary_Tissue)	NT5C3L|JUP
Susceptibility	Population	EUR		6	100093728	T	C	0.0140193	0.955019	459250	-0.240291	0.786399	0.0508823	2.32978e-06	intergenic	PRDM13;MCHR2	dist=30290;dist=272669			rs117275941	.	.	USP45(Thyroid)|USP45(Brain_Nucleus_accumbens_basal_ganglia)|USP45(Spleen)	.
Severe	Positive	ALL		3	46188753	G	A	0.0841399	0.998489	17657	0.388067	1.47413	0.0821757	2.33079e-06	intergenic	XCR1;CCR1	dist=61417;dist=54449			rs3091314	HDL cholesterol|Total cholesterol|Urinary albumin-to-creatinine ratio|Fasting insulin|Refractive error|Advanced age-related macular degeneration (choroidal neovascularization) vs. no AMD	.	FYCO1(Thyroid)|PRSS46(Thyroid)|CCR1(Esophagus_Gastroesophageal_Junction)|SLC6A20(Muscle_Skeletal)|CXCR6(Muscle_Skeletal)|CCR1(Esophagus_Mucosa)|FLT1P1(Whole_Blood)|CCR3(Whole_Blood)|CXCR6(Artery_Tibial)|CXCR6(Nerve_Tibial)|CCR1(Cells_Cultured_fibroblasts)|CCR5(Colon_Sigmoid)|CCR2(Adipose_Visceral_Omentum)|LZTFL1(Adipose_Subcutaneous)|SLC6A20(Esophagus_Muscularis)|CCR1(Esophagus_Muscularis)|CXCR6(Lung)	CCR3|CXCR6|CCR2|CCR1|CXCR6,FYCO1|FYCO1
Hospitalization	Positive	ALL		3	46120517	A	G	0.111952	0.998964	18481	0.223554	1.25051	0.0473394	2.33116e-06	intronic	XCR1				rs71327021	.	.	FYCO1(Thyroid)|CCR1(Esophagus_Gastroesophageal_Junction)|SLC6A20(Muscle_Skeletal)|CXCR6(Muscle_Skeletal)|FYCO1(Esophagus_Mucosa)|CCR1(Esophagus_Mucosa)|FLT1P1(Whole_Blood)|CXCR6(Artery_Tibial)|CXCR6(Nerve_Tibial)|FYCO1(Nerve_Tibial)|FYCO1(Cells_Cultured_fibroblasts)|CCR1(Cells_Cultured_fibroblasts)|CXCR6(Artery_Aorta)|LZTFL1(Adipose_Subcutaneous)|CXCR6(Adipose_Subcutaneous)|SLC6A20(Esophagus_Muscularis)|CCR1(Esophagus_Muscularis)	.
Severe	Tested	ALL		3	46208858	T	C	0.0868987	0.997285	85986	0.343384	1.40971	0.0727167	2.33295e-06	intergenic	XCR1;CCR1	dist=81522;dist=34344			rs13059906	.	.	CCR1(Esophagus_Gastroesophageal_Junction)|CXCR6(Muscle_Skeletal)|CCR1(Esophagus_Mucosa)|FLT1P1(Whole_Blood)|CCR3(Whole_Blood)|CXCR6(Nerve_Tibial)|CCR1(Cells_Cultured_fibroblasts)|CCR2(Adipose_Visceral_Omentum)|SLC6A20(Esophagus_Muscularis)|CCR1(Esophagus_Muscularis)|CXCR6(Lung)	.
Hospitalization	Positive	ALL		3	16009368	C	T	0.5047	0.993869	18481	0.139325	1.1495	0.0295046	2.33386e-06	intergenic	MIR563;GALNT15	dist=94012;dist=206819			rs9811682	Advanced age-related macular degeneration (choroidal neovascularization) vs. no AMD|Anti-TNF treatment response in rheumatoid arthritis (by DAS-28 score change at 3 months)|HOMA-IR|Advanced age-related macular degeneration	.	IMPDH1P8(Artery_Aorta)	ANKRD28
Hospitalization	Tested	ALL	M	3	41814521	G	A	0.0213224	0.996789	48422	0.536514	1.71004	0.113619	2.33475e-06	intronic	ULK4				rs138959835	.	.	ULK4(Whole_Blood)	.
Severe	Population	ALL	F	14	88853957	G	A	0.0168039	0.9641	264229	1.49037	4.43873	0.315623	2.3356e-06	intronic	SPATA7				rs77197636	.	.	.	.
Susceptibility	Population	OTHERS		11	77131975	C	A	0.171076	0.998531	11009	0.421222	1.52382	0.0892054	2.33609e-06	intronic	PAK1				rs471498	.	.	GDPD4(Thyroid)|PAK1(Thyroid)|PAK1(Esophagus_Gastroesophageal_Junction)|PAK1(Artery_Coronary)|PAK1(Esophagus_Mucosa)|GDPD4(Heart_Atrial_Appendage)|PAK1(Artery_Tibial)|PAK1(Artery_Aorta)|GDPD4(Testis)|PAK1(Esophagus_Muscularis)	.
Severe	Tested	ALL	M	3	45970944	C	G	0.104074	0.995084	39736	0.403163	1.49655	0.0853821	2.33689e-06	intronic	FYCO1				rs13099120	.	.	FYCO1(Thyroid)|SLC6A20(Muscle_Skeletal)|CXCR6(Muscle_Skeletal)|FYCO1(Esophagus_Mucosa)|CCR1(Esophagus_Mucosa)|FLT1P1(Whole_Blood)|CXCR6(Artery_Tibial)|CXCR6(Nerve_Tibial)|FYCO1(Nerve_Tibial)|FYCO1(Cells_Cultured_fibroblasts)|CCR1(Cells_Cultured_fibroblasts)|CXCR6(Artery_Aorta)|LZTFL1(Adipose_Subcutaneous)|CXCR6(Adipose_Subcutaneous)|SLC6A20(Esophagus_Muscularis)|CCR1(Esophagus_Muscularis)	.
Susceptibility	Population	OTHERS		5	23278179	T	C	0.185747	0.996862	11009	0.384438	1.46879	0.0814197	2.339e-06	intergenic	CDH12;PRDM9	dist=424726;dist=229085			rs10064195	HDL cholesterol|Mitral annular calcium	.	.	.
Severe	Tested	ALL	M	3	45981171	C	T	0.104291	0.996326	39736	0.402636	1.49576	0.0852743	2.33937e-06	intronic	FYCO1				rs2171531	.	.	FYCO1(Thyroid)|SLC6A20(Muscle_Skeletal)|CXCR6(Muscle_Skeletal)|FYCO1(Esophagus_Mucosa)|CCR1(Esophagus_Mucosa)|FLT1P1(Whole_Blood)|CXCR6(Artery_Tibial)|CXCR6(Nerve_Tibial)|FYCO1(Nerve_Tibial)|FYCO1(Cells_Cultured_fibroblasts)|CCR1(Cells_Cultured_fibroblasts)|CXCR6(Artery_Aorta)|LZTFL1(Adipose_Subcutaneous)|CXCR6(Adipose_Subcutaneous)|SLC6A20(Esophagus_Muscularis)|CCR1(Esophagus_Muscularis)	.
Severe	Positive	ALL		3	46041837	C	T	0.112083	0.997794	17657	0.341552	1.40713	0.0723377	2.33971e-06	intergenic	FYCO1;XCR1	dist=4521;dist=16664			rs34754340	.	.	FYCO1(Thyroid)|SLC6A20(Muscle_Skeletal)|CXCR6(Muscle_Skeletal)|FYCO1(Esophagus_Mucosa)|CCR1(Esophagus_Mucosa)|FLT1P1(Whole_Blood)|CXCR6(Artery_Tibial)|CXCR6(Nerve_Tibial)|FYCO1(Nerve_Tibial)|CXCR6(Skin_Sun_Exposed_Lower_leg)|FYCO1(Cells_Cultured_fibroblasts)|CCR1(Cells_Cultured_fibroblasts)|CXCR6(Artery_Aorta)|LZTFL1(Adipose_Subcutaneous)|CXCR6(Adipose_Subcutaneous)|SLC6A20(Esophagus_Muscularis)|CCR1(Esophagus_Muscularis)	.
Severe	Tested	ALL	M	3	46061218	T	C	0.102558	0.999688	39736	0.405074	1.49941	0.0857966	2.34311e-06	UTR3	XCR1	NM_001024644:c.*1220A>G;NM_005283:c.*1220A>G;NM_001381860:c.*1220A>G			rs35334665	.	.	FYCO1(Thyroid)|SLC6A20(Muscle_Skeletal)|CXCR6(Muscle_Skeletal)|FYCO1(Esophagus_Mucosa)|CCR1(Esophagus_Mucosa)|FLT1P1(Whole_Blood)|CXCR6(Artery_Tibial)|CXCR6(Nerve_Tibial)|FYCO1(Nerve_Tibial)|CCR1(Cells_Cultured_fibroblasts)|CXCR6(Artery_Aorta)|LZTFL1(Adipose_Subcutaneous)|CXCR6(Adipose_Subcutaneous)|SLC6A20(Esophagus_Muscularis)|CCR1(Esophagus_Muscularis)	.
Susceptibility	Tested	ALL		12	46426348	C	T	0.0754564	0.99164	104916	0.106047	1.11187	0.0224615	2.34388e-06	intergenic	SCAF11;SLC38A1	dist=41991;dist=150498			rs111760532	.	.	.	.
Severe	Population	ALL		3	46311782	C	T	0.0659436	0.999673	487320	0.390187	1.47726	0.08265	2.34731e-06	intergenic	CCR3;CCR2	dist=3585;dist=83453			rs36078103	.	.	SLC6A20(Muscle_Skeletal)|LINC02009(Muscle_Skeletal)|CCR1(Esophagus_Mucosa)|FLT1P1(Whole_Blood)|CXCR6(Nerve_Tibial)|CCR1(Cells_Cultured_fibroblasts)|CCR2(Adipose_Visceral_Omentum)|SLC6A20(Esophagus_Muscularis)|CCR1(Esophagus_Muscularis)	.
Hospitalization	Tested	EUR	M	3	41913514	G	A	0.0147162	0.996328	45362	0.735054	2.08559	0.155703	2.34852e-06	intronic	ULK4				rs9820443	.	.	ULK4(Whole_Blood)|ULK4(Esophagus_Muscularis)	.
Susceptibility	Tested	EUR	M	13	32834116	G	A	0.309128	0.993545	45362	-0.0929243	0.911262	0.0196841	2.34939e-06	intronic	FRY				rs4331229	.	.	RP1-257C22.2(Artery_Tibial)	.
Hospitalization	Tested	ALL		3	46123333	A	C	0.146933	0.995085	104916	0.169192	1.18435	0.0358399	2.34942e-06	intronic	XCR1				rs9838450	Serum creatinine|Advanced age-related macular degeneration (choroidal neovascularization) vs. no AMD|HDL cholesterol|Rheumatoid arthritis	.	CXCR6(Muscle_Skeletal)|FLT1P1(Whole_Blood)|CCR3(Whole_Blood)|CXCR6(Artery_Tibial)|CXCR6(Nerve_Tibial)|CCR1(Cells_Cultured_fibroblasts)|CCR1(Esophagus_Muscularis)|CCR5(Lung)	CXCR6|CCR1|CCR2|FYCO1|CXCR6,FYCO1|CCR3
Susceptibility	Population	EUR		9	29413571	A	T	0.55183	0.836952	459250	0.0602223	1.06207	0.0127571	2.35043e-06	intergenic	LINGO2;LINC01242	dist=199972;dist=975362			rs10757853	.	.	.	.
Hospitalization	Tested	nEUR		10	14520297	G	A	0.239262	0.984661	6539	0.457183	1.57962	0.0968471	2.35071e-06	intergenic	MIR1265;FAM107B	dist=41637;dist=40259			rs942937	Birth weight|Obesity with early age of onset (age >2)	.	C10orf111(Brain_Frontal_Cortex_BA9)	.
Susceptibility	Population	OTHERS		11	77122469	C	T	0.17102	0.999413	11009	0.420773	1.52314	0.0891357	2.35163e-06	intronic	PAK1				rs563731	.	.	GDPD4(Thyroid)|PAK1(Thyroid)|PAK1(Esophagus_Gastroesophageal_Junction)|PAK1(Artery_Coronary)|PAK1(Esophagus_Mucosa)|GDPD4(Heart_Atrial_Appendage)|PAK1(Artery_Tibial)|PAK1(Artery_Aorta)|GDPD4(Testis)|PAK1(Esophagus_Muscularis)	.
Susceptibility	Population	AFR		9	140646385	A	G	0.0183104	0.882352	7644	1.27209	3.5683	0.269477	2.35166e-06	intronic	EHMT1				rs114534976	.	.	.	.
Severe	Population	EUR		3	46140073	G	T	0.0994791	0.99404	459250	0.344609	1.41144	0.0730014	2.3517e-06	intergenic	XCR1;CCR1	dist=12737;dist=103129			rs71327024	.	.	FYCO1(Thyroid)|CCR1(Esophagus_Gastroesophageal_Junction)|SLC6A20(Muscle_Skeletal)|CXCR6(Muscle_Skeletal)|FYCO1(Esophagus_Mucosa)|CCR1(Esophagus_Mucosa)|FLT1P1(Whole_Blood)|CXCR6(Artery_Tibial)|CXCR6(Nerve_Tibial)|FYCO1(Nerve_Tibial)|FYCO1(Cells_Cultured_fibroblasts)|CCR1(Cells_Cultured_fibroblasts)|CXCR6(Artery_Aorta)|LZTFL1(Adipose_Subcutaneous)|CXCR6(Adipose_Subcutaneous)|SLC6A20(Esophagus_Muscularis)|CCR1(Esophagus_Muscularis)	.
Severe	Population	ALL		3	46312953	C	T	0.0659436	0.99965	487320	0.390155	1.47721	0.0826504	2.35219e-06	intergenic	CCR3;CCR2	dist=4756;dist=82282			rs35373513	.	.	SLC6A20(Muscle_Skeletal)|LINC02009(Muscle_Skeletal)|CCR1(Esophagus_Mucosa)|FLT1P1(Whole_Blood)|CXCR6(Nerve_Tibial)|CCR1(Cells_Cultured_fibroblasts)|CCR2(Adipose_Visceral_Omentum)|SLC6A20(Esophagus_Muscularis)|CCR1(Esophagus_Muscularis)	.
Susceptibility	Tested	ALL	M	5	92604242	A	G	0.417366	0.983707	48422	0.0836263	1.08722	0.0177154	2.35226e-06	intergenic	ARRDC3-AS1;NR2F1-AS1	dist=1887710;dist=140820			rs6880218	Years of education|College completion	.	POLD2P1(Nerve_Tibial)|NR2F1(Esophagus_Muscularis)|NR2F1-AS1(Esophagus_Muscularis)	.
Severe	Tested	EUR	M	3	6563176	C	A	0.189551	0.989173	37199	-0.327109	0.721005	0.0692951	2.35235e-06	intergenic	MIR4790;GRM7-AS3	dist=1271236;dist=110869			rs2034870	Triglycerides|PROP taste detection threshold|Biploar disorder (bipolar schizoaffective disorder)|Serum ratio of (2-hydroxyisobutyrate)/(2-tetradecenoyl carnitine)	.	AC069277.2(Thyroid)|AC069277.2(Esophagus_Mucosa)|AC069277.2(Pituitary)|AC069277.2(Spleen)|AC069277.2(Colon_Transverse)	.
Hospitalization	Positive	nEUR		6	148899405	C	A	0.0906421	0.958815	1930	0.766467	2.15215	0.162374	2.35403e-06	intergenic	SASH1;UST	dist=26219;dist=168761			rs35404037	.	.	.	.
Severe	Tested	ALL	M	3	46067507	T	G	0.102566	0.999763	39736	0.404988	1.49928	0.0857986	2.35596e-06	intronic	XCR1				rs35161099	.	.	FYCO1(Thyroid)|SLC6A20(Muscle_Skeletal)|CXCR6(Muscle_Skeletal)|FYCO1(Esophagus_Mucosa)|CCR1(Esophagus_Mucosa)|FLT1P1(Whole_Blood)|CXCR6(Artery_Tibial)|CXCR6(Nerve_Tibial)|FYCO1(Nerve_Tibial)|CCR1(Cells_Cultured_fibroblasts)|CXCR6(Artery_Aorta)|LZTFL1(Adipose_Subcutaneous)|CXCR6(Adipose_Subcutaneous)|SLC6A20(Esophagus_Muscularis)|CCR1(Esophagus_Muscularis)	.
Hospitalization	Population	EUR		9	20464928	A	G	0.286441	0.91526	459250	0.145807	1.15697	0.03089	2.35606e-06	intronic	MLLT3				rs6475431	HDL cholesterol|Barnes Akathisia Rating Scale|Duodenal ulcer|LDL cholesterol	.	.	.
Hospitalization	Positive	ALL		3	16009044	G	T	0.504658	0.993769	18481	0.139266	1.14943	0.0295052	2.35775e-06	intergenic	MIR563;GALNT15	dist=93688;dist=207143			rs1454776	Anti-TNF treatment response in rheumatoid arthritis (by DAS-28 score change at 3 months)|Advanced age-related macular degeneration (choroidal neovascularization) vs. no AMD|HOMA-IR|Advanced age-related macular degeneration	Spherical equivalent or myopia (age of diagnosis)	IMPDH1P8(Artery_Aorta)	ANKRD28
Hospitalization	Population	nEUR		4	138996988	G	C	0.0112277	0.919311	28070	1.77985	5.92894	0.377084	2.35815e-06	ncRNA_intronic	LINC00616				rs112027904	.	.	.	.
Hospitalization	Population	nEUR		4	138985288	C	T	0.0112284	0.924481	28070	1.77507	5.90067	0.376074	2.35848e-06	ncRNA_intronic	LINC00616				rs80016118	.	.	.	.
Susceptibility	Tested	EUR	M	13	32842335	C	T	0.30892	0.979649	45362	-0.0935827	0.910663	0.0198269	2.35859e-06	intronic	FRY				rs206085	Barnes Akathisia Rating Scale|Serum creatinine|Simpson-Angus Scale|Total cholesterol|Diastolic blood pressure (DBP)|Height	.	.	N4BP2L2
Severe	Population	ALL		9	7459318	C	G	0.0246857	0.966307	487320	0.642683	1.90158	0.136166	2.36008e-06	intergenic	KDM4C;DMAC1	dist=283670;dist=337182			rs7875423	HDL cholesterol|HOMA-B|Total cholesterol|LDL cholesterol|Body mass index (BMI)	.	.	.
Susceptibility	Population	EUR		6	99589084	T	A	0.0551194	0.984617	459250	-0.121054	0.885986	0.0256481	2.36062e-06	intergenic	MIR548AI;FAXC	dist=16512;dist=129953			rs17059192	Gene expression of STAG3L1 in peripheral blood monocytes|Gene expression of PXMP4 in peripheral blood monocytes	.	.	.
Severe	Population	EUR		3	46138842	A	T	0.0994776	0.994284	459250	0.344511	1.4113	0.0729933	2.36117e-06	intergenic	XCR1;CCR1	dist=11506;dist=104360			rs34492478	.	.	FYCO1(Thyroid)|CCR1(Esophagus_Gastroesophageal_Junction)|SLC6A20(Muscle_Skeletal)|CXCR6(Muscle_Skeletal)|FYCO1(Esophagus_Mucosa)|CCR1(Esophagus_Mucosa)|FLT1P1(Whole_Blood)|CXCR6(Artery_Tibial)|CXCR6(Nerve_Tibial)|FYCO1(Nerve_Tibial)|FYCO1(Cells_Cultured_fibroblasts)|CCR1(Cells_Cultured_fibroblasts)|CXCR6(Artery_Aorta)|LZTFL1(Adipose_Subcutaneous)|CXCR6(Adipose_Subcutaneous)|SLC6A20(Esophagus_Muscularis)|CCR1(Esophagus_Muscularis)	.
Susceptibility	Tested	ALL	F	3	53593218	C	T	0.0114505	0.924492	56494	0.361509	1.43549	0.0765965	2.36236e-06	intronic	CACNA1D				rs6445587	.	.	.	.
Severe	Population	ALL		3	46304064	T	G	0.0659598	0.999565	487320	0.390042	1.47704	0.0826425	2.36271e-06	intronic	CCR3				rs17283712	Refractive error|Triglycerides|Urinary albumin-to-creatinine ratio|HDL cholesterol	.	SLC6A20(Muscle_Skeletal)|LINC02009(Muscle_Skeletal)|CCR1(Esophagus_Mucosa)|FLT1P1(Whole_Blood)|CXCR6(Nerve_Tibial)|CCR1(Cells_Cultured_fibroblasts)|CCR2(Adipose_Visceral_Omentum)|SLC6A20(Esophagus_Muscularis)|CCR1(Esophagus_Muscularis)	CCR2|CXCR6|CCR3|CCR1
Hospitalization	Population	EUR		3	84537421	C	G	0.0128413	0.819759	459250	0.641425	1.89919	0.135908	2.3637e-06	intergenic	LINC02008;LINC00971	dist=2024595;dist=150135			rs189331486	.	.	.	.
Severe	Positive	ALL		3	46272709	A	C	0.0749908	0.992552	17657	0.408408	1.50442	0.0865366	2.36438e-06	intergenic	CCR1;CCR3	dist=22905;dist=11163			rs13060713	.	.	CCR1(Esophagus_Gastroesophageal_Junction)|SLC6A20(Muscle_Skeletal)|LINC02009(Muscle_Skeletal)|NBEAL2(Muscle_Skeletal)|CCR1(Esophagus_Mucosa)|FLT1P1(Whole_Blood)|CCR3(Whole_Blood)|CXCR6(Artery_Tibial)|CXCR6(Nerve_Tibial)|CCR1(Cells_Cultured_fibroblasts)|CCR5(Colon_Sigmoid)|CCR2(Adipose_Visceral_Omentum)|SLC6A20(Esophagus_Muscularis)|CCR1(Esophagus_Muscularis)|CXCR6(Lung)	.
Severe	Population	ALL		3	46303697	C	G	0.0659596	0.999643	487320	0.390006	1.47699	0.0826388	2.36536e-06	intronic	CCR3				rs3091310	Refractive error|Triglycerides|Urinary albumin-to-creatinine ratio|HDL cholesterol	.	SLC6A20(Muscle_Skeletal)|LINC02009(Muscle_Skeletal)|CCR1(Esophagus_Mucosa)|FLT1P1(Whole_Blood)|CXCR6(Nerve_Tibial)|CCR1(Cells_Cultured_fibroblasts)|CCR2(Adipose_Visceral_Omentum)|SLC6A20(Esophagus_Muscularis)|CCR1(Esophagus_Muscularis)	CCR2|CXCR6|CCR3
Hospitalization	Population	EUR	F	10	108337537	T	C	0.0331811	0.99791	249299	0.570729	1.76956	0.120933	2.36559e-06	UTR3	SORCS1	NM_001206569:c.*1304A>G			rs17120955	Waist hip ratio|Years of education	.	.	.
Death	Tested	ALL		4	177994447	A	T	0.102615	0.992281	85986	0.342509	1.40848	0.0725765	2.36669e-06	intergenic	LINC02509;NEIL3	dist=192693;dist=236581			rs4380467	Microalbuminuria|Urinary albumin-to-creatinine ratio	.	.	.
Susceptibility	Population	EUR	F	6	6909188	C	T	0.284758	0.99857	249299	0.0816674	1.08509	0.0173052	2.36716e-06	intergenic	LY86;RREB1	dist=253973;dist=198788			rs13192947	Aortic valve calcium	.	.	RREB1
Severe	Population	ALL		3	46215107	G	A	0.0858212	0.997282	487320	0.337692	1.40171	0.0715575	2.36803e-06	intergenic	XCR1;CCR1	dist=87771;dist=28095			rs34198655	.	.	CCR1(Esophagus_Gastroesophageal_Junction)|CXCR6(Muscle_Skeletal)|CCR1(Esophagus_Mucosa)|FLT1P1(Whole_Blood)|CCR3(Whole_Blood)|CXCR6(Nerve_Tibial)|CCR1(Cells_Cultured_fibroblasts)|CCR2(Adipose_Visceral_Omentum)|SLC6A20(Esophagus_Muscularis)|CCR1(Esophagus_Muscularis)|CXCR6(Lung)	.
Severe	Population	EUR	F	19	6926355	T	C	0.24909	0.997766	249299	0.402319	1.49529	0.085252	2.36807e-06	intronic	ADGRE1				rs4807915	.	.	CTC-312O10.2(Whole_Blood)|ARHGEF18(Nerve_Tibial)	EMR1
Susceptibility	Population	EUR	F	6	6909595	C	G	0.284851	0.999386	249299	0.0816407	1.08507	0.0173	2.36866e-06	intergenic	LY86;RREB1	dist=254380;dist=198381			rs6922083	Bipolar disorder and schizophrenia|Aortic valve calcium|Bipolar disorder	.	.	RREB1
Susceptibility	Population	EUR	M	21	34098114	C	T	0.241247	0.998885	209951	0.0917826	1.09613	0.0194492	2.36891e-06	intronic	SYNJ1				rs11701149	.	.	SYNJ1(Thyroid)|TCP10L(Brain_Cortex)|AP000280.66(Pituitary)|TCP10L(Nerve_Tibial)|SYNJ1(Nerve_Tibial)|AP000280.66(Pancreas)|SYNJ1(Esophagus_Muscularis)|SYNJ1(Lung)	.
Susceptibility	Population	AFR		6	77748542	C	T	0.0316519	0.945855	7644	0.919401	2.50779	0.194827	2.36938e-06	intergenic	LINC02540;HTR1B	dist=445202;dist=422099			rs61519154	.	.	.	.
Hospitalization	Population	ALL	M	6	161734441	C	A	0.364742	0.989154	223091	-0.16147	0.850892	0.0342172	2.37044e-06	intergenic	AGPAT4;PRKN	dist=39348;dist=34008			rs11752268	.	.	AGPAT4(Brain_Putamen_basal_ganglia)|AGPAT4(Esophagus_Mucosa)|AGPAT4(Brain_Caudate_basal_ganglia)|AGPAT4(Brain_Hippocampus)	.
Hospitalization	Positive	ALL	F	5	17631744	G	T	0.966397	0.98895	9757	-0.581543	0.559035	0.123236	2.37064e-06	intergenic	H3Y2;H3Y1	dist=139559;dist=23233			rs2379247	HDL cholesterol change with statins|Diastolic blood pressure (DBP)|Rheumatoid arthritis	.	.	.
Death	Tested	EUR		2	125373020	A	G	0.49691	0.992134	80559	0.215577	1.24058	0.0456836	2.37113e-06	intronic	CNTNAP5				rs12477053	.	.	CNTNAP5(Pituitary)	.
Hospitalization	Positive	EUR		2	229313547	G	A	0.482337	0.999567	16551	-0.144988	0.865033	0.0307249	2.3712e-06	intergenic	SPHKAP;LINC01807	dist=267144;dist=34432			rs35496184	.	.	SPHKAP(Heart_Atrial_Appendage)|SPHKAP(Lung)	.
Severe	Positive	ALL		3	46111081	A	G	0.129568	0.99582	17657	0.327861	1.388	0.0694793	2.37212e-06	intronic	XCR1				rs9877748	.	.	XCR1(Skin_Not_Sun_Exposed_Suprapubic)|CXCR6(Muscle_Skeletal)|RP11-24F11.2(Heart_Atrial_Appendage)|FLT1P1(Whole_Blood)|CCR3(Whole_Blood)|CXCR6(Artery_Tibial)|CXCR6(Nerve_Tibial)|CCR1(Cells_Cultured_fibroblasts)|LZTFL1(Adipose_Subcutaneous)|CXCR6(Adipose_Subcutaneous)|CCR1(Esophagus_Muscularis)|CXCR6(Lung)|CCR5(Lung)	CCR9|CCR2|CXCR6
Susceptibility	Population	EUR	M	21	34127064	C	G	0.24119	0.999905	209951	0.0917555	1.0961	0.0194446	2.37217e-06	intronic	PAXBP1				rs2246955	Adiponectin levels|Barnes Akathisia Rating Scale	.	SYNJ1(Thyroid)|TCP10L(Brain_Cortex)|AP000280.66(Pituitary)|TCP10L(Nerve_Tibial)|AP000280.66(Pancreas)|TCP10L(Esophagus_Muscularis)|SYNJ1(Esophagus_Muscularis)|SYNJ1(Lung)	SYNJ1|TCP10L|C21orf63
Severe	Population	ALL	M	3	46018344	G	A	0.104227	0.998612	223091	0.396172	1.48612	0.0839562	2.37248e-06	intronic	FYCO1				rs13066062	.	.	FYCO1(Thyroid)|CCR1(Esophagus_Gastroesophageal_Junction)|SLC6A20(Muscle_Skeletal)|CXCR6(Muscle_Skeletal)|FYCO1(Esophagus_Mucosa)|CCR1(Esophagus_Mucosa)|FLT1P1(Whole_Blood)|CXCR6(Artery_Tibial)|CXCR6(Nerve_Tibial)|FYCO1(Nerve_Tibial)|FYCO1(Cells_Cultured_fibroblasts)|CCR1(Cells_Cultured_fibroblasts)|CXCR6(Artery_Aorta)|LZTFL1(Adipose_Subcutaneous)|CXCR6(Adipose_Subcutaneous)|SLC6A20(Esophagus_Muscularis)|CCR1(Esophagus_Muscularis)	.
Hospitalization	Tested	EUR	F	9	20844691	T	C	0.0314941	0.966206	53015	0.599532	1.82127	0.127057	2.37469e-06	intronic	FOCAD				rs116986541	.	.	HACD4(Esophagus_Mucosa)	.
Hospitalization	Tested	ALL	M	3	45949954	C	A	0.387603	0.987633	48422	0.164413	1.1787	0.0348437	2.37489e-06	intronic	LZTFL1				rs34549672	.	.	CXCR6(Heart_Left_Ventricle)|XCR1(Small_Intestine_Terminal_Ileum)|FYCO1(Skin_Not_Sun_Exposed_Suprapubic)|XCR1(Skin_Not_Sun_Exposed_Suprapubic)|CXCR6(Muscle_Skeletal)|FYCO1(Muscle_Skeletal)|CCR3(Muscle_Skeletal)|FYCO1(Esophagus_Mucosa)|XCR1(Esophagus_Mucosa)|XCR1(Whole_Blood)|CXCR6(Artery_Tibial)|FYCO1(Artery_Tibial)|FYCO1(Nerve_Tibial)|FYCO1(Skin_Sun_Exposed_Lower_leg)|CXCR6(Cells_Cultured_fibroblasts)|FYCO1(Artery_Aorta)|FYCO1(Adipose_Subcutaneous)|FYCO1(Esophagus_Muscularis)|XCR1(Colon_Transverse)|FYCO1(Lung)|FYCO1(Breast_Mammary_Tissue)	.
Susceptibility	Tested	ALL		3	181213827	A	G	0.0545286	0.998587	104916	-0.122388	0.884805	0.0259374	2.37497e-06	ncRNA_intronic	SOX2-OT				rs11706935	College completion|HOMA-B|HDL cholesterol|Abnormal Involuntary Movement Scale|Autism|Systolic blood pressure (SBP)|Partial epilepsy|Asthma|Years of education	.	.	.
Susceptibility	Population	EUR	F	4	98005432	C	T	0.0295268	1	249299	0.218282	1.24394	0.0462611	2.37619e-06	intergenic	LINC02267;STPG2-AS1	dist=265866;dist=282645			rs114749663	.	.	.	.
Death	Population	EUR		3	45889949	C	T	0.0700216	0.993237	459250	0.431436	1.53947	0.0914373	2.37726e-06	intronic	LZTFL1				rs35731912	.	.	SLC6A20(Muscle_Skeletal)|CXCR6(Muscle_Skeletal)|CCR1(Esophagus_Mucosa)|CXCR6(Artery_Tibial)|RP11-697K23.3(Nerve_Tibial)|SLC6A20(Nerve_Tibial)|CCR1(Cells_Cultured_fibroblasts)|SLC6A20(Esophagus_Muscularis)|CCR1(Esophagus_Muscularis)|SLC6A20(Breast_Mammary_Tissue)	.
Severe	Population	ALL		3	46300870	G	T	0.0659684	0.999322	487320	0.389957	1.47692	0.0826472	2.37785e-06	intronic	CCR3				rs34079287	.	.	SLC6A20(Muscle_Skeletal)|LINC02009(Muscle_Skeletal)|CCR1(Esophagus_Mucosa)|FLT1P1(Whole_Blood)|CXCR6(Nerve_Tibial)|CCR1(Cells_Cultured_fibroblasts)|CCR2(Adipose_Visceral_Omentum)|SLC6A20(Esophagus_Muscularis)|CCR1(Esophagus_Muscularis)	.
Susceptibility	Population	ALL	F	5	29855482	C	A	0.0233131	1	264229	0.239201	1.27023	0.0506962	2.37789e-06	intergenic	LINC02064;LOC105374704	dist=459399;dist=25185			rs77226476	.	.	.	.
Susceptibility	Tested	ALL	M	13	32834116	G	A	0.299817	0.993545	48422	-0.0900685	0.913869	0.0190894	2.37877e-06	intronic	FRY				rs4331229	.	.	RP1-257C22.2(Artery_Tibial)	.
Hospitalization	Positive	ALL		3	16009730	T	C	0.503668	0.992792	18481	0.139298	1.14947	0.0295239	2.37991e-06	intergenic	MIR563;GALNT15	dist=94374;dist=206457			rs4685284	.	.	IMPDH1P8(Artery_Aorta)	.
Susceptibility	Population	OTHERS		6	99735337	T	C	0.0107424	0.909182	11009	1.8691	6.48249	0.396155	2.38038e-06	intronic	FAXC				rs78347383	.	.	.	.
Severe	Tested	ALL	M	3	45975485	T	TA	0.102048	0.985914	39736	0.408063	1.5039	0.086489	2.38068e-06	intronic	FYCO1				rs200582580	.	.	.	.
Susceptibility	Population	ALL		2	159104354	C	T	0.0120285	0.992756	487320	0.226299	1.25395	0.0479653	2.382e-06	intronic	CCDC148				rs10191125	.	.	.	.
Severe	Population	ALL		19	45424351	A	T	0.189939	0.943828	487320	0.25297	1.28785	0.0536188	2.38248e-06	intergenic	APOC1;APOC1P1	dist=1750;dist=5709			rs814573	.	Blood protein levels	.	.
Susceptibility	Population	nEUR		10	78213486	T	C	0.011891	0.969254	28070	0.78494	2.19228	0.166383	2.38552e-06	intronic	LRMDA				rs115214752	.	.	.	.
Severe	Tested	ALL	M	3	46068835	G	T	0.102578	0.999755	39736	0.404719	1.49888	0.0857885	2.38598e-06	intronic	XCR1				rs71327010	.	.	FYCO1(Thyroid)|SLC6A20(Muscle_Skeletal)|CXCR6(Muscle_Skeletal)|FYCO1(Esophagus_Mucosa)|CCR1(Esophagus_Mucosa)|FLT1P1(Whole_Blood)|CXCR6(Artery_Tibial)|CXCR6(Nerve_Tibial)|FYCO1(Nerve_Tibial)|CCR1(Cells_Cultured_fibroblasts)|CXCR6(Artery_Aorta)|LZTFL1(Adipose_Subcutaneous)|CXCR6(Adipose_Subcutaneous)|SLC6A20(Esophagus_Muscularis)|CCR1(Esophagus_Muscularis)	.
Hospitalization	Positive	ALL	M	19	15694898	AC	A	0.163253	0.990575	8724	0.250542	1.28472	0.0531094	2.3879e-06	intergenic	CYP4F22;CYP4F8	dist=31771;dist=31130			rs74312593	.	.	CYP4F24P(Heart_Left_Ventricle)|CYP4F24P(Thyroid)|CYP4F24P(Muscle_Skeletal)|CYP4F3(Brain_Caudate_basal_ganglia)|CYP4F24P(Artery_Tibial)|CYP4F3(Nerve_Tibial)|CYP4F12(Nerve_Tibial)|CYP4F3(Brain_Spinal_cord_cervical_c-1)|CYP4F24P(Artery_Aorta)|CYP4F12(Adipose_Visceral_Omentum)|CYP4F12(Adipose_Subcutaneous)|CYP4F24P(Esophagus_Muscularis)	.
Hospitalization	Positive	EUR		3	46033167	G	GCCTTACCCACAGACTCCTTCAC	0.0761391	0.874201	16551	0.298005	1.34717	0.0631705	2.38801e-06	intronic	FYCO1				rs146285477	.	.	FYCO1(Thyroid)|CCR1(Esophagus_Gastroesophageal_Junction)|SLC6A20(Muscle_Skeletal)|CXCR6(Muscle_Skeletal)|FYCO1(Esophagus_Mucosa)|CCR1(Esophagus_Mucosa)|FLT1P1(Whole_Blood)|CXCR6(Artery_Tibial)|CXCR6(Nerve_Tibial)|FYCO1(Nerve_Tibial)|FYCO1(Cells_Cultured_fibroblasts)|CCR1(Cells_Cultured_fibroblasts)|CXCR6(Artery_Aorta)|LZTFL1(Adipose_Subcutaneous)|CXCR6(Adipose_Subcutaneous)|SLC6A20(Esophagus_Muscularis)|CCR1(Esophagus_Muscularis)	.
Death	Tested	ALL		4	177995855	A	G	0.102637	0.992104	85986	0.342355	1.40826	0.0725728	2.38869e-06	intergenic	LINC02509;NEIL3	dist=194101;dist=235173			rs1347895	.	.	.	.
Susceptibility	Population	EUR		6	99584943	C	A	0.0551166	0.984743	459250	-0.120987	0.886046	0.0256471	2.38919e-06	intergenic	MIR548AI;FAXC	dist=12371;dist=134094			rs77908736	.	.	.	.
Death	Positive	ALL		4	177999254	CAT	C	0.107986	0.985237	17657	0.361383	1.43531	0.0766081	2.39007e-06	intergenic	LINC02509;NEIL3	dist=197501;dist=231772			rs1405786335	.	.	.	.
Susceptibility	Population	OTHERS		17	45558529	AAAAC	A	0.542849	0.959902	11009	-0.300686	0.74031	0.0637452	2.39342e-06	ncRNA_intronic	MRPL45P2				rs1447503284	.	.	.	.
Severe	Positive	ALL		3	46219833	C	A	0.0841345	0.999106	17657	0.387341	1.47306	0.0821217	2.39736e-06	intergenic	XCR1;CCR1	dist=92497;dist=23369			rs34523728	.	.	FYCO1(Thyroid)|PRSS46(Thyroid)|CCR1(Esophagus_Gastroesophageal_Junction)|SLC6A20(Muscle_Skeletal)|CXCR6(Muscle_Skeletal)|CCR1(Esophagus_Mucosa)|FLT1P1(Whole_Blood)|CCR3(Whole_Blood)|CXCR6(Artery_Tibial)|CXCR6(Nerve_Tibial)|CCR1(Cells_Cultured_fibroblasts)|CCR5(Colon_Sigmoid)|CCR2(Adipose_Visceral_Omentum)|SLC6A20(Esophagus_Muscularis)|CCR1(Esophagus_Muscularis)|CXCR6(Lung)	.
Severe	Positive	ALL		3	46220500	C	T	0.0841345	0.999097	17657	0.387341	1.47306	0.0821217	2.39736e-06	intergenic	XCR1;CCR1	dist=93164;dist=22702			rs34570200	.	.	FYCO1(Thyroid)|PRSS46(Thyroid)|CCR1(Esophagus_Gastroesophageal_Junction)|SLC6A20(Muscle_Skeletal)|CXCR6(Muscle_Skeletal)|CCR1(Esophagus_Mucosa)|FLT1P1(Whole_Blood)|CCR3(Whole_Blood)|CXCR6(Artery_Tibial)|CXCR6(Nerve_Tibial)|CCR1(Cells_Cultured_fibroblasts)|CCR5(Colon_Sigmoid)|CCR2(Adipose_Visceral_Omentum)|SLC6A20(Esophagus_Muscularis)|CCR1(Esophagus_Muscularis)|CXCR6(Lung)	.
Severe	Positive	ALL		3	46220506	T	G	0.0841345	0.999097	17657	0.387341	1.47306	0.0821217	2.39736e-06	intergenic	XCR1;CCR1	dist=93170;dist=22696			rs35560301	.	.	FYCO1(Thyroid)|PRSS46(Thyroid)|CCR1(Esophagus_Gastroesophageal_Junction)|SLC6A20(Muscle_Skeletal)|CXCR6(Muscle_Skeletal)|CCR1(Esophagus_Mucosa)|FLT1P1(Whole_Blood)|CCR3(Whole_Blood)|CXCR6(Artery_Tibial)|CXCR6(Nerve_Tibial)|CCR1(Cells_Cultured_fibroblasts)|CCR5(Colon_Sigmoid)|CCR2(Adipose_Visceral_Omentum)|SLC6A20(Esophagus_Muscularis)|CCR1(Esophagus_Muscularis)|CXCR6(Lung)	CXCR6|CCR2
Hospitalization	Positive	ALL	F	2	172139847	G	C	0.457353	0.989868	9757	0.208567	1.23191	0.0442194	2.39762e-06	intergenic	TLK1;METTL8	dist=52044;dist=32409			rs11891021	.	.	CYBRD1(Skin_Not_Sun_Exposed_Suprapubic)|CYBRD1(Muscle_Skeletal)|GAD1(Esophagus_Mucosa)|METTL8(Whole_Blood)|CYBRD1(Artery_Tibial)|CYBRD1(Nerve_Tibial)|CYBRD1(Skin_Sun_Exposed_Lower_leg)|CYBRD1(Colon_Sigmoid)|METTL8(Spleen)|CYBRD1(Adipose_Visceral_Omentum)|CYBRD1(Adipose_Subcutaneous)|CYBRD1(Esophagus_Muscularis)|CYBRD1(Lung)	.
Susceptibility	Tested	EUR	M	9	136043684	AT	A	0.301313	0.989762	45362	0.0933847	1.09788	0.0197991	2.39807e-06	intergenic	GBGT1;OBP2B	dist=4384;dist=36981			rs35161757	.	.	ABO(Whole_Blood)	.
Death	Population	EUR		10	13552559	A	G	0.0162961	1	459250	0.915747	2.49864	0.194157	2.39903e-06	intronic	BEND7				rs116919895	.	.	.	.
Severe	Positive	ALL		3	46221531	T	C	0.0841342	0.999113	17657	0.387329	1.47304	0.0821218	2.39914e-06	intergenic	XCR1;CCR1	dist=94195;dist=21671			rs34134191	.	.	FYCO1(Thyroid)|PRSS46(Thyroid)|CCR1(Esophagus_Gastroesophageal_Junction)|SLC6A20(Muscle_Skeletal)|CXCR6(Muscle_Skeletal)|CCR1(Esophagus_Mucosa)|FLT1P1(Whole_Blood)|CCR3(Whole_Blood)|CXCR6(Artery_Tibial)|CXCR6(Nerve_Tibial)|CCR1(Cells_Cultured_fibroblasts)|CCR5(Colon_Sigmoid)|CCR2(Adipose_Visceral_Omentum)|SLC6A20(Esophagus_Muscularis)|CCR1(Esophagus_Muscularis)|CXCR6(Lung)	.
Hospitalization	Tested	EUR	F	1	161206230	T	C	0.0144377	0.961909	53015	0.913185	2.49225	0.19362	2.40087e-06	intronic	NR1I3				rs2307426	Diastolic blood pressure (DBP)|Systolic blood pressure (SBP)	.	.	HSPA6|PPOX|FCGR2A|FCER1G
Hospitalization	Positive	EUR		2	229312773	G	A	0.482337	0.999559	16551	-0.14491	0.8651	0.0307251	2.40132e-06	intergenic	SPHKAP;LINC01807	dist=266370;dist=35206			rs11681942	.	.	SPHKAP(Heart_Atrial_Appendage)|SPHKAP(Lung)	.
Death	Positive	ALL		4	177997502	A	ATTT	0.108104	0.987199	17657	0.360485	1.43403	0.0764358	2.40307e-06	intergenic	LINC02509;NEIL3	dist=195749;dist=233525			rs144293947	.	.	.	.
Death	Population	EUR		2	125372020	G	A	0.493796	0.991704	459250	0.214468	1.2392	0.045475	2.40331e-06	intronic	CNTNAP5				rs1504022	Triglycerides change with statins	.	.	.
Severe	Positive	ALL		3	46224850	C	T	0.0841375	0.999054	17657	0.387281	1.47297	0.0821213	2.40572e-06	intergenic	XCR1;CCR1	dist=97514;dist=18352			rs13069750	LDL cholesterol|HDL cholesterol|Total cholesterol|Methylation levels at chr1:32488749-32488799 [hg18 coord, probe cg01525376] in Caudal pons|Fasting insulin|Urinary albumin-to-creatinine ratio|HOMA-B|Refractive error|HOMA-IR|Body mass index (BMI)	.	FYCO1(Thyroid)|PRSS46(Thyroid)|CCR1(Esophagus_Gastroesophageal_Junction)|SLC6A20(Muscle_Skeletal)|CXCR6(Muscle_Skeletal)|CCR1(Esophagus_Mucosa)|FLT1P1(Whole_Blood)|CCR3(Whole_Blood)|CXCR6(Artery_Tibial)|CXCR6(Nerve_Tibial)|CCR1(Cells_Cultured_fibroblasts)|CCR5(Colon_Sigmoid)|CCR2(Adipose_Visceral_Omentum)|SLC6A20(Esophagus_Muscularis)|CCR1(Esophagus_Muscularis)|CXCR6(Lung)	CCR3|CXCR6|CCR2|CCR1|CXCR6,FYCO1|FYCO1
Severe	Positive	EUR		4	140121502	GT	G	0.298407	0.989366	15815	0.242009	1.27381	0.0513172	2.40603e-06	intergenic	ELF2;MGARP	dist=23131;dist=65816			rs11325265	.	.	RP11-83A24.2(Small_Intestine_Terminal_Ileum)|ELF2(Skin_Not_Sun_Exposed_Suprapubic)|RP11-83A24.2(Esophagus_Mucosa)|RP11-83A24.2(Artery_Tibial)|MGARP(Brain_Cerebellar_Hemisphere)|MGARP(Brain_Cerebellum)	.
Hospitalization	Positive	ALL		3	16007843	G	C	0.502922	0.98962	18481	0.139481	1.14968	0.0295766	2.40615e-06	intergenic	MIR563;GALNT15	dist=92487;dist=208344			rs13093716	.	.	IMPDH1P8(Artery_Aorta)	.
Severe	Population	EUR		3	46049827	G	T	0.100153	0.9978	459250	0.342799	1.40889	0.0726918	2.40778e-06	intergenic	FYCO1;XCR1	dist=12511;dist=8674			rs67937868	.	.	FYCO1(Thyroid)|XCR1(Skin_Not_Sun_Exposed_Suprapubic)|CXCR6(Muscle_Skeletal)|FLT1P1(Whole_Blood)|CCR3(Whole_Blood)|CXCR6(Artery_Tibial)|CXCR6(Nerve_Tibial)|CCR1(Cells_Cultured_fibroblasts)|CCR1(Esophagus_Muscularis)	.
Hospitalization	Positive	ALL		3	16009804	C	G	0.504055	0.994061	18481	0.139161	1.14931	0.0295102	2.40912e-06	intergenic	MIR563;GALNT15	dist=94448;dist=206383			rs4685286	Advanced age-related macular degeneration|Lp-PLA2 activity|Anti-TNF treatment response in rheumatoid arthritis (by DAS-28 score change at 3 months)|Advanced age-related macular degeneration (choroidal neovascularization) vs. no AMD|HOMA-IR	.	IMPDH1P8(Artery_Aorta)	ANKRD28
Hospitalization	Positive	ALL	F	5	17631428	C	G	0.96643	0.989746	9757	-0.581165	0.559247	0.123242	2.40957e-06	intergenic	H3Y2;H3Y1	dist=139243;dist=23549			rs4866300	HDL cholesterol change with statins|Diastolic blood pressure (DBP)|Rheumatoid arthritis	.	.	.
Hospitalization	Positive	EUR		2	229308856	A	G	0.482317	0.99944	16551	-0.144885	0.865122	0.0307263	2.41295e-06	intergenic	SPHKAP;LINC01807	dist=262453;dist=39123			rs6729779	.	.	SPHKAP(Heart_Atrial_Appendage)|SPHKAP(Lung)	.
Hospitalization	Positive	ALL		3	16007594	A	G	0.504659	0.99298	18481	0.139198	1.14935	0.0295204	2.41323e-06	intergenic	MIR563;GALNT15	dist=92238;dist=208593			rs13092722	.	.	IMPDH1P8(Artery_Aorta)	.
Death	Population	ALL		20	56653615	G	A	0.0303639	0.988195	487320	0.619613	1.85821	0.131404	2.41337e-06	intergenic	LINC01742;C20orf85	dist=73911;dist=72343			rs75024694	.	.	.	.
Severe	Positive	ALL		3	46201875	C	G	0.0841352	0.998896	17657	0.387251	1.47293	0.0821262	2.41339e-06	intergenic	XCR1;CCR1	dist=74539;dist=41327			rs13069467	.	.	FYCO1(Thyroid)|PRSS46(Thyroid)|CCR1(Esophagus_Gastroesophageal_Junction)|SLC6A20(Muscle_Skeletal)|CXCR6(Muscle_Skeletal)|CCR1(Esophagus_Mucosa)|FLT1P1(Whole_Blood)|CCR3(Whole_Blood)|CXCR6(Artery_Tibial)|CXCR6(Nerve_Tibial)|CCR1(Cells_Cultured_fibroblasts)|CCR5(Colon_Sigmoid)|CCR2(Adipose_Visceral_Omentum)|CXCR6(Adipose_Subcutaneous)|SLC6A20(Esophagus_Muscularis)|CCR1(Esophagus_Muscularis)|CXCR6(Lung)	.
Severe	Positive	ALL		3	46202212	G	A	0.0841352	0.998896	17657	0.387251	1.47293	0.0821262	2.41339e-06	intergenic	XCR1;CCR1	dist=74876;dist=40990			rs34567015	.	.	FYCO1(Thyroid)|PRSS46(Thyroid)|CCR1(Esophagus_Gastroesophageal_Junction)|SLC6A20(Muscle_Skeletal)|CXCR6(Muscle_Skeletal)|CCR1(Esophagus_Mucosa)|FLT1P1(Whole_Blood)|CCR3(Whole_Blood)|CXCR6(Artery_Tibial)|CXCR6(Nerve_Tibial)|CCR1(Cells_Cultured_fibroblasts)|CCR5(Colon_Sigmoid)|CCR2(Adipose_Visceral_Omentum)|CXCR6(Adipose_Subcutaneous)|SLC6A20(Esophagus_Muscularis)|CCR1(Esophagus_Muscularis)|CXCR6(Lung)	.
Severe	Positive	ALL		3	46202237	C	T	0.0841352	0.998896	17657	0.387251	1.47293	0.0821262	2.41339e-06	intergenic	XCR1;CCR1	dist=74901;dist=40965			rs78124692	.	.	FYCO1(Thyroid)|PRSS46(Thyroid)|CCR1(Esophagus_Gastroesophageal_Junction)|SLC6A20(Muscle_Skeletal)|CXCR6(Muscle_Skeletal)|CCR1(Esophagus_Mucosa)|FLT1P1(Whole_Blood)|CCR3(Whole_Blood)|CXCR6(Artery_Tibial)|CXCR6(Nerve_Tibial)|CCR1(Cells_Cultured_fibroblasts)|CCR5(Colon_Sigmoid)|CCR2(Adipose_Visceral_Omentum)|CXCR6(Adipose_Subcutaneous)|SLC6A20(Esophagus_Muscularis)|CCR1(Esophagus_Muscularis)|CXCR6(Lung)	.
Severe	Positive	ALL		3	46202238	A	G	0.0841352	0.998896	17657	0.387251	1.47293	0.0821262	2.41339e-06	intergenic	XCR1;CCR1	dist=74902;dist=40964			rs80007414	.	.	FYCO1(Thyroid)|PRSS46(Thyroid)|CCR1(Esophagus_Gastroesophageal_Junction)|SLC6A20(Muscle_Skeletal)|CXCR6(Muscle_Skeletal)|CCR1(Esophagus_Mucosa)|FLT1P1(Whole_Blood)|CCR3(Whole_Blood)|CXCR6(Artery_Tibial)|CXCR6(Nerve_Tibial)|CCR1(Cells_Cultured_fibroblasts)|CCR5(Colon_Sigmoid)|CCR2(Adipose_Visceral_Omentum)|CXCR6(Adipose_Subcutaneous)|SLC6A20(Esophagus_Muscularis)|CCR1(Esophagus_Muscularis)|CXCR6(Lung)	.
Hospitalization	Tested	ALL	M	19	39065675	G	A	0.0164019	0.973972	48422	0.659369	1.93357	0.139839	2.41451e-06	intronic	RYR1				rs190401971	.	.	SIPA1L3(Heart_Left_Ventricle)|LGALS7B(Esophagus_Mucosa)|FBXO17(Cells_Cultured_fibroblasts)|FBXO27(Cells_Cultured_fibroblasts)	.
Susceptibility	Population	OTHERS		11	77117830	G	GA	0.171125	0.997993	11009	0.420667	1.52298	0.0892166	2.41565e-06	intronic	PAK1				rs34634626	.	.	GDPD4(Thyroid)|PAK1(Thyroid)|PAK1(Esophagus_Gastroesophageal_Junction)|PAK1(Artery_Coronary)|PAK1(Esophagus_Mucosa)|GDPD4(Heart_Atrial_Appendage)|PAK1(Artery_Tibial)|PAK1(Artery_Aorta)|GDPD4(Testis)|PAK1(Esophagus_Muscularis)|KCTD14(Esophagus_Muscularis)	.
Severe	Positive	ALL	M	3	45861932	G	A	0.0846487	0.999434	8352	0.492534	1.63646	0.104458	2.41565e-06	intergenic	SLC6A20;LZTFL1	dist=23904;dist=2878			rs13078854	.	.	SLC6A20(Muscle_Skeletal)|CXCR6(Muscle_Skeletal)|CCR1(Esophagus_Mucosa)|CCR9(Whole_Blood)|CXCR6(Artery_Tibial)|RP11-697K23.3(Nerve_Tibial)|SLC6A20(Nerve_Tibial)|CCR1(Cells_Cultured_fibroblasts)|LZTFL1(Adipose_Subcutaneous)|CXCR6(Adipose_Subcutaneous)|SLC6A20(Esophagus_Muscularis)|CCR1(Esophagus_Muscularis)|SLC6A20(Breast_Mammary_Tissue)	CXCR6
Susceptibility	Tested	AFR		6	158652997	TGGCCCGGGCAGGC	T	0.0110531	0.825837	1838	1.71892	5.57847	0.364555	2.41584e-06	intergenic	GTF2H5;TULP4	dist=32622;dist=80487			rs532506382	.	.	.	.
Hospitalization	Positive	ALL		3	16009703	G	A	0.503666	0.992743	18481	0.139211	1.14937	0.0295244	2.41592e-06	intergenic	MIR563;GALNT15	dist=94347;dist=206484			rs4685283	.	.	IMPDH1P8(Artery_Aorta)	.
Hospitalization	Positive	ALL		3	16007495	A	G	0.50466	0.992987	18481	0.139191	1.14934	0.0295207	2.41658e-06	intergenic	MIR563;GALNT15	dist=92139;dist=208692			rs13092530	.	.	IMPDH1P8(Artery_Aorta)	.
Severe	Positive	ALL	M	3	45859651	G	A	0.0846555	0.998579	8352	0.492682	1.6367	0.104492	2.41681e-06	intergenic	SLC6A20;LZTFL1	dist=21623;dist=5159			rs17713054	Type 1 diabetes, combined control dataset|HDL cholesterol	.	SLC6A20(Muscle_Skeletal)|CXCR6(Muscle_Skeletal)|CCR1(Esophagus_Mucosa)|CCR9(Whole_Blood)|CXCR6(Artery_Tibial)|RP11-697K23.3(Nerve_Tibial)|SLC6A20(Nerve_Tibial)|CCR1(Cells_Cultured_fibroblasts)|LZTFL1(Adipose_Subcutaneous)|CXCR6(Adipose_Subcutaneous)|SLC6A20(Esophagus_Muscularis)|CCR1(Esophagus_Muscularis)|SLC6A20(Breast_Mammary_Tissue)	CCR1|CXCR6,FYCO1|CXCR6
Hospitalization	Positive	ALL		3	16007756	A	G	0.50465	0.993098	18481	0.139182	1.14933	0.0295191	2.41717e-06	intergenic	MIR563;GALNT15	dist=92400;dist=208431			rs13093096	.	.	IMPDH1P8(Artery_Aorta)	.
Hospitalization	Positive	ALL		3	16007647	G	T	0.504663	0.993011	18481	0.139185	1.14934	0.0295198	2.41759e-06	intergenic	MIR563;GALNT15	dist=92291;dist=208540			rs13093347	.	.	IMPDH1P8(Artery_Aorta)	.
Hospitalization	Population	ALL	F	8	56169924	G	A	0.01026	0.963408	264229	1.03839	2.82467	0.220234	2.41782e-06	intronic	XKR4				rs117859620	.	.	.	.
Susceptibility	Population	ALL	F	9	27006857	T	C	0.0123618	0.851637	264229	0.351838	1.42168	0.074624	2.41942e-06	intronic	IFT74				rs549361564	.	.	.	.
Severe	Population	ALL		3	46282646	CAT	C	0.0660993	0.994207	487320	0.390686	1.47799	0.082864	2.41961e-06	intergenic	CCR1;CCR3	dist=32843;dist=1224			rs148289385	.	.	.	.
Severe	Tested	ALL		3	46055909	C	T	0.112357	0.998677	85986	0.308999	1.36206	0.0655388	2.42007e-06	intergenic	FYCO1;XCR1	dist=18593;dist=2592			rs13081213	.	.	.	.
Severe	Tested	ALL	M	3	46081306	T	C	0.102568	0.999544	39736	0.404443	1.49847	0.0857826	2.42015e-06	intronic	XCR1				rs34438204	.	.	FYCO1(Thyroid)|SLC6A20(Muscle_Skeletal)|CXCR6(Muscle_Skeletal)|FYCO1(Esophagus_Mucosa)|CCR1(Esophagus_Mucosa)|FLT1P1(Whole_Blood)|CXCR6(Artery_Tibial)|CXCR6(Nerve_Tibial)|FYCO1(Nerve_Tibial)|CCR1(Cells_Cultured_fibroblasts)|CXCR6(Artery_Aorta)|LZTFL1(Adipose_Subcutaneous)|CXCR6(Adipose_Subcutaneous)|SLC6A20(Esophagus_Muscularis)|CCR1(Esophagus_Muscularis)	.
Susceptibility	Population	OTHERS		5	23279222	C	T	0.185906	0.997425	11009	0.383647	1.46763	0.0813738	2.42165e-06	intergenic	CDH12;PRDM9	dist=425769;dist=228042			rs1366452	HDL cholesterol|Mitral annular calcium|Maternal transmission distortion|Transmission distortion	.	.	.
Hospitalization	Tested	ALL		3	84369548	A	T	0.0395151	0.801674	104916	0.352782	1.42302	0.0748302	2.42387e-06	intergenic	LINC02008;LINC00971	dist=1856722;dist=318008			rs551004335	.	.	.	.
Hospitalization	Population	nEUR		4	138928684	A	G	0.0119453	0.872758	28070	1.7407	5.70136	0.369229	2.42388e-06	intergenic	LINC02172;LINC00616	dist=404100;dist=19893			rs6813749	.	.	.	.
Severe	Tested	ALL	M	3	46071081	G	A	0.102598	0.999724	39736	0.40438	1.49837	0.0857767	2.42505e-06	intronic	XCR1				rs34562820	.	.	FYCO1(Thyroid)|SLC6A20(Muscle_Skeletal)|CXCR6(Muscle_Skeletal)|FYCO1(Esophagus_Mucosa)|CCR1(Esophagus_Mucosa)|FLT1P1(Whole_Blood)|CXCR6(Artery_Tibial)|CXCR6(Nerve_Tibial)|FYCO1(Nerve_Tibial)|CCR1(Cells_Cultured_fibroblasts)|CXCR6(Artery_Aorta)|LZTFL1(Adipose_Subcutaneous)|CXCR6(Adipose_Subcutaneous)|SLC6A20(Esophagus_Muscularis)|CCR1(Esophagus_Muscularis)	.
Susceptibility	Population	OTHERS		11	77115564	G	A	0.171066	0.999203	11009	0.420277	1.52238	0.0891489	2.42516e-06	intronic	PAK1				rs649040	.	.	GDPD4(Thyroid)|PAK1(Thyroid)|PAK1(Esophagus_Gastroesophageal_Junction)|PAK1(Artery_Coronary)|PAK1(Esophagus_Mucosa)|GDPD4(Heart_Atrial_Appendage)|PAK1(Artery_Tibial)|PAK1(Artery_Aorta)|GDPD4(Testis)|PAK1(Esophagus_Muscularis)|KCTD14(Esophagus_Muscularis)	.
Severe	Tested	EUR		11	112962999	T	C	0.014778	0.971061	80559	0.921194	2.51229	0.195403	2.42518e-06	intronic	NCAM1				rs11214484	Obesity with early age of onset (age >2)|Alzheimer's disease|Hypertension (early onset hypertension)	.	ATF4P4(Adipose_Visceral_Omentum)	.
Susceptibility	Population	OTHERS		10	17354852	C	T	0.0762472	0.982224	11009	-0.584742	0.55725	0.12404	2.42736e-06	intergenic	VIM;ST8SIA6	dist=75260;dist=2568			rs7078812	.	.	.	.
Hospitalization	Population	nEUR		4	139011986	A	G	0.0106648	0.918018	28070	1.82761	6.21899	0.387696	2.42878e-06	ncRNA_splicing	SLC7A11-AS1	NR_038380:exon2:c.294-2A>G			rs112957032	.	.	.	.
Hospitalization	Tested	ALL	M	3	45932407	G	A	0.101774	0.979494	48422	0.264999	1.30343	0.0562154	2.42902e-06	intronic	CCR9;LZTFL1				rs71325091	.	.	FYCO1(Thyroid)|SLC6A20(Muscle_Skeletal)|CXCR6(Muscle_Skeletal)|FYCO1(Esophagus_Mucosa)|CCR1(Esophagus_Mucosa)|FLT1P1(Whole_Blood)|CXCR6(Artery_Tibial)|SLC6A20(Nerve_Tibial)|CXCR6(Nerve_Tibial)|CXCR6(Skin_Sun_Exposed_Lower_leg)|FYCO1(Cells_Cultured_fibroblasts)|CCR1(Cells_Cultured_fibroblasts)|CXCR6(Artery_Aorta)|LZTFL1(Adipose_Subcutaneous)|CXCR6(Adipose_Subcutaneous)|CCRL2(Adipose_Subcutaneous)|SLC6A20(Esophagus_Muscularis)|CCR1(Esophagus_Muscularis)|SLC6A20(Breast_Mammary_Tissue)	.
Susceptibility	Population	OTHERS		5	23279171	A	G	0.185905	0.997387	11009	0.383595	1.46755	0.081375	2.42992e-06	intergenic	CDH12;PRDM9	dist=425718;dist=228093			rs1366451	.	.	.	.
Death	Tested	ALL		4	177994748	G	T	0.102647	0.992356	85986	0.342011	1.40778	0.0725547	2.43093e-06	intergenic	LINC02509;NEIL3	dist=192994;dist=236280			rs10012654	.	.	.	.
Death	Tested	ALL		3	45844198	A	C	0.0737272	0.967916	85986	0.406638	1.50176	0.0862649	2.43105e-06	intergenic	SLC6A20;LZTFL1	dist=6170;dist=20612			rs34668658	.	.	SLC6A20(Muscle_Skeletal)|CXCR6(Muscle_Skeletal)|CCR1(Esophagus_Mucosa)|CXCR6(Artery_Tibial)|RP11-697K23.3(Nerve_Tibial)|SLC6A20(Nerve_Tibial)|CCR1(Cells_Cultured_fibroblasts)|SLC6A20(Esophagus_Muscularis)|SLC6A20(Breast_Mammary_Tissue)	.
Severe	Tested	ALL	M	3	46072519	G	A	0.102599	0.999704	39736	0.404327	1.49829	0.085775	2.43131e-06	intronic	XCR1				rs34619093	.	.	FYCO1(Thyroid)|SLC6A20(Muscle_Skeletal)|CXCR6(Muscle_Skeletal)|FYCO1(Esophagus_Mucosa)|CCR1(Esophagus_Mucosa)|FLT1P1(Whole_Blood)|CXCR6(Artery_Tibial)|CXCR6(Nerve_Tibial)|FYCO1(Nerve_Tibial)|CCR1(Cells_Cultured_fibroblasts)|CXCR6(Artery_Aorta)|LZTFL1(Adipose_Subcutaneous)|CXCR6(Adipose_Subcutaneous)|SLC6A20(Esophagus_Muscularis)|CCR1(Esophagus_Muscularis)	.
Death	Tested	ALL		4	177994820	C	T	0.102649	0.992342	85986	0.34201	1.40777	0.072555	2.43142e-06	intergenic	LINC02509;NEIL3	dist=193066;dist=236208			rs10012578	Microalbuminuria|Urinary albumin-to-creatinine ratio	.	.	.
Severe	Tested	EUR	F	10	79582251	A	T	0.312053	0.996402	43360	0.37381	1.45326	0.0793015	2.43152e-06	intronic	DLG5				rs1248633	.	.	DLG5(Heart_Left_Ventricle)|RP11-428P16.2(Thyroid)|DLG5(Thyroid)|DLG5(Esophagus_Gastroesophageal_Junction)|DLG5(Liver)|RP13-39P12.3(Skin_Not_Sun_Exposed_Suprapubic)|DLG5(Skin_Not_Sun_Exposed_Suprapubic)|DLG5(Stomach)|DLG5(Brain_Cortex)|DLG5(Artery_Coronary)|RP13-39P12.3(Muscle_Skeletal)|IMPDH1P5(Esophagus_Mucosa)|DLG5(Esophagus_Mucosa)|DLG5(Heart_Atrial_Appendage)|RP13-39P12.3(Whole_Blood)|DLG5(Whole_Blood)|DLG5(Pituitary)|IMPDH1P5(Artery_Tibial)|RP13-39P12.3(Artery_Tibial)|DLG5(Artery_Tibial)|DLG5(Adrenal_Gland)|RP11-428P16.2(Nerve_Tibial)|IMPDH1P5(Nerve_Tibial)|RP13-39P12.3(Nerve_Tibial)|DLG5(Nerve_Tibial)|RP11-428P16.2(Skin_Sun_Exposed_Lower_leg)|IMPDH1P5(Skin_Sun_Exposed_Lower_leg)|DLG5(Skin_Sun_Exposed_Lower_leg)|IMPDH1P5(Cells_Cultured_fibroblasts)|DLG5(Cells_Cultured_fibroblasts)|DLG5(Minor_Salivary_Gland)|DLG5(Colon_Sigmoid)|DLG5(Artery_Aorta)|DLG5(Spleen)|DLG5(Brain_Cerebellar_Hemisphere)|DLG5(Ovary)|DLG5(Brain_Cerebellum)|IMPDH1P5(Adipose_Visceral_Omentum)|DLG5(Adipose_Visceral_Omentum)|RP11-428P16.2(Adipose_Subcutaneous)|IMPDH1P5(Adipose_Subcutaneous)|DLG5(Adipose_Subcutaneous)|DLG5(Pancreas)|DLG5(Esophagus_Muscularis)|RP11-428P16.2(Colon_Transverse)|IMPDH1P5(Colon_Transverse)|DLG5(Colon_Transverse)|IMPDH1P5(Lung)|DLG5(Lung)|DLG5(Breast_Mammary_Tissue)	.
Susceptibility	Population	nEUR		10	78242464	G	T	0.0118717	0.968934	28070	0.783657	2.18946	0.166249	2.43207e-06	intronic	LRMDA				rs78032991	.	.	.	.
Death	Tested	ALL		4	177994663	A	G	0.102647	0.992363	85986	0.341998	1.40776	0.072554	2.43244e-06	intergenic	LINC02509;NEIL3	dist=192909;dist=236365			rs10034441	.	.	.	.
Death	Tested	ALL		4	177994703	C	T	0.102647	0.992363	85986	0.341998	1.40776	0.072554	2.43244e-06	intergenic	LINC02509;NEIL3	dist=192949;dist=236325			rs10012477	Microalbuminuria|Urinary albumin-to-creatinine ratio	.	.	.
Severe	Tested	EUR		3	45997263	T	C	0.100934	0.996847	80559	0.343294	1.40958	0.0728303	2.43353e-06	intronic	FYCO1				rs41289616	.	.	FYCO1(Thyroid)|SLC6A20(Muscle_Skeletal)|CXCR6(Muscle_Skeletal)|FYCO1(Esophagus_Mucosa)|CCR1(Esophagus_Mucosa)|FLT1P1(Whole_Blood)|CXCR6(Artery_Tibial)|CXCR6(Nerve_Tibial)|FYCO1(Nerve_Tibial)|FYCO1(Cells_Cultured_fibroblasts)|CCR1(Cells_Cultured_fibroblasts)|CXCR6(Artery_Aorta)|LZTFL1(Adipose_Subcutaneous)|CXCR6(Adipose_Subcutaneous)|SLC6A20(Esophagus_Muscularis)|CCR1(Esophagus_Muscularis)	.
Death	Population	ALL		2	125368603	TTTTG	T	0.487919	0.983753	487320	0.205468	1.2281	0.0435903	2.43358e-06	intronic	CNTNAP5				rs1239461359	.	.	.	.
Hospitalization	Positive	EUR		2	229310157	C	T	0.482329	0.99955	16551	-0.144827	0.865172	0.0307254	2.43366e-06	intergenic	SPHKAP;LINC01807	dist=263754;dist=37822			rs55790701	.	.	SPHKAP(Heart_Atrial_Appendage)|SPHKAP(Lung)	.
Severe	Positive	EUR		4	140124773	T	G	0.298042	0.993953	15815	0.241394	1.27302	0.0512125	2.43411e-06	intergenic	ELF2;MGARP	dist=26401;dist=62546			rs6535979	.	.	RP11-83A24.2(Small_Intestine_Terminal_Ileum)|ELF2(Skin_Not_Sun_Exposed_Suprapubic)|RP11-83A24.2(Esophagus_Mucosa)|RP11-83A24.2(Artery_Tibial)|ELF2(Skin_Sun_Exposed_Lower_leg)|MGARP(Brain_Cerebellar_Hemisphere)|MGARP(Brain_Cerebellum)|ELF2(Esophagus_Muscularis)	.
Death	Tested	ALL		3	46388700	C	T	0.0453755	0.973208	85986	0.518931	1.68023	0.110094	2.4345e-06	intergenic	CCR3;CCR2	dist=80503;dist=6535			rs146375688	.	.	CXCR6(Muscle_Skeletal)|LINC02009(Muscle_Skeletal)|CCR1(Esophagus_Mucosa)|CCR1(Cells_Cultured_fibroblasts)|SLC6A20(Esophagus_Muscularis)|CCR1(Esophagus_Muscularis)	.
Severe	Positive	ALL		3	46202778	T	C	0.084149	0.998725	17657	0.387095	1.4727	0.082126	2.43579e-06	intergenic	XCR1;CCR1	dist=75442;dist=40424			rs35685805	.	.	FYCO1(Thyroid)|PRSS46(Thyroid)|CCR1(Esophagus_Gastroesophageal_Junction)|SLC6A20(Muscle_Skeletal)|CXCR6(Muscle_Skeletal)|CCR1(Esophagus_Mucosa)|FLT1P1(Whole_Blood)|CCR3(Whole_Blood)|CXCR6(Artery_Tibial)|CXCR6(Nerve_Tibial)|CCR1(Cells_Cultured_fibroblasts)|CCR5(Colon_Sigmoid)|CCR2(Adipose_Visceral_Omentum)|CXCR6(Adipose_Subcutaneous)|SLC6A20(Esophagus_Muscularis)|CCR1(Esophagus_Muscularis)|CXCR6(Lung)	.
Severe	Positive	EUR		4	140125341	G	A	0.298057	0.993819	15815	0.241392	1.27302	0.0512143	2.43665e-06	intergenic	ELF2;MGARP	dist=26969;dist=61978			rs6842748	Parkinson's disease|Advanced age-related macular degeneration (geographic atrophy)|Height	.	RP11-83A24.2(Small_Intestine_Terminal_Ileum)|ELF2(Skin_Not_Sun_Exposed_Suprapubic)|RP11-83A24.2(Esophagus_Mucosa)|RP11-83A24.2(Artery_Tibial)|ELF2(Skin_Sun_Exposed_Lower_leg)|MGARP(Brain_Cerebellar_Hemisphere)|MGARP(Brain_Cerebellum)|ELF2(Esophagus_Muscularis)	NAA15|ELF2
Hospitalization	Population	ALL	F	12	99314231	C	A	0.0255006	0.984358	264229	0.538155	1.71284	0.114182	2.43933e-06	intronic	ANKS1B				rs11109671	.	.	.	.
Susceptibility	Population	OTHERS		5	23305427	GC	G	0.210232	0.990374	11009	0.370878	1.44901	0.0786906	2.43949e-06	intergenic	CDH12;PRDM9	dist=451975;dist=201836			rs1469644788	.	.	.	.
Severe	Tested	ALL		19	45415935	G	T	0.125879	0.991249	85986	0.295799	1.3442	0.0627614	2.44002e-06	intergenic	APOE;APOC1	dist=3283;dist=1647			rs7256200	Serum LA|Serum M-LDL-P|Serum M-LDL-C/M-LDL-PL|Serum M-LDL-L|Serum IDL-C-eFR|Serum S-LDL-P|Serum IDL-L|Serum S-LDL-C|Serum M-LDL-CE|Serum IDL-P|Serum ApoB|Serum L-LDL-C|Serum IDL-C|Serum M-LDL-C|Serum Tot-C|Serum Est-C|Serum LDL-C-eFR|Serum IDL-FC|Serum S-LDL-L|Serum M-LDL-PL|Serum LDL-C|Serum L-LDL-L|Serum M-HDL-L/S-HDL-L|Serum IDL-PL|Serum L-LDL-PL|Serum L-LDL-FC|Serum Serum-C|Serum L-LDL-CE|Serum L-LDL-P	Cerebral amyloid deposition (PET imaging)	CTB-171A8.1(Thyroid)|APOC1(Adrenal_Gland)	.
Susceptibility	Population	nEUR		7	136099073	TC	T	0.42187	0.997013	28070	0.16268	1.17666	0.0345173	2.44103e-06	intergenic	MTPN;CHRM2	dist=436967;dist=454325			rs11300263	.	.	.	.
Severe	Population	ALL		3	46274886	T	C	0.0667901	0.997266	487320	0.388174	1.47429	0.0823636	2.44179e-06	intergenic	CCR1;CCR3	dist=25082;dist=8986			rs10510750	Refractive error|Triglycerides|Urinary albumin-to-creatinine ratio|HDL cholesterol	.	CCR1(Esophagus_Gastroesophageal_Junction)|SLC6A20(Muscle_Skeletal)|LINC02009(Muscle_Skeletal)|CCR1(Esophagus_Mucosa)|FLT1P1(Whole_Blood)|CCR3(Whole_Blood)|CXCR6(Artery_Tibial)|CXCR6(Nerve_Tibial)|CCR1(Cells_Cultured_fibroblasts)|CCR2(Adipose_Visceral_Omentum)|CXCR6(Adipose_Subcutaneous)|SLC6A20(Esophagus_Muscularis)|CCR1(Esophagus_Muscularis)|CXCR6(Lung)	CCR2|CXCR6|CCR3|CCR1
Severe	Tested	EUR		19	45424514	A	C	0.184571	0.946594	80559	0.269808	1.30971	0.0572496	2.44278e-06	intergenic	APOC1;APOC1P1	dist=1913;dist=5546			rs157592	.	.	.	.
Hospitalization	Population	nEUR		10	14501828	C	T	0.228902	0.99777	28070	0.446593	1.56298	0.0947628	2.44398e-06	intergenic	MIR1265;FAM107B	dist=23168;dist=58728			rs11259113	Body mass index (BMI)	.	.	.
Susceptibility	Tested	ALL		9	136176998	T	C	0.59668	0.987575	104916	-0.0576862	0.943946	0.0122411	2.44679e-06	intergenic	ABO;SURF6	dist=26381;dist=18614			rs4962126	LDL cholesterol|Cystatin C in serum|Parkinson's disease|Graves' disease	.	SURF1(Thyroid)|SURF6(Skin_Not_Sun_Exposed_Suprapubic)|ADAMTS13(Skin_Not_Sun_Exposed_Suprapubic)|SURF6(Esophagus_Mucosa)|CACFD1(Esophagus_Mucosa)|SURF1(Heart_Atrial_Appendage)|ABO(Whole_Blood)|SURF6(Whole_Blood)|MED22(Whole_Blood)|CACFD1(Whole_Blood)|WDR5(Artery_Tibial)|SURF6(Nerve_Tibial)|ADAMTS13(Nerve_Tibial)|SURF6(Skin_Sun_Exposed_Lower_leg)|ADAMTS13(Skin_Sun_Exposed_Lower_leg)|REXO4(Cells_Cultured_fibroblasts)|ADAMTS13(Colon_Sigmoid)|SURF6(Spleen)|SURF6(Adipose_Subcutaneous)|SURF1(Adipose_Subcutaneous)	.
Severe	Tested	ALL		3	46049765	T	C	0.113697	0.991433	85986	0.309516	1.36276	0.0656815	2.44852e-06	intergenic	FYCO1;XCR1	dist=12449;dist=8736			rs13433997	.	.	XCR1(Skin_Not_Sun_Exposed_Suprapubic)|CXCR6(Muscle_Skeletal)|RP11-24F11.2(Heart_Atrial_Appendage)|FLT1P1(Whole_Blood)|CCR3(Whole_Blood)|CXCR6(Artery_Tibial)|CXCR6(Nerve_Tibial)|CCR1(Cells_Cultured_fibroblasts)|CCR1(Esophagus_Muscularis)	.
Susceptibility	Population	OTHERS		5	23298305	G	A	0.235475	0.997255	11009	0.353476	1.42401	0.0750137	2.45117e-06	intergenic	CDH12;PRDM9	dist=444852;dist=208959			rs7723641	.	.	.	.
Severe	Tested	ALL	M	3	46058908	G	A	0.102553	0.999152	39736	0.404354	1.49833	0.0858115	2.45157e-06	UTR3	XCR1	NM_001024644:c.*3530C>T;NM_005283:c.*3530C>T;NM_001381860:c.*3530C>T			rs71327006	.	.	FYCO1(Thyroid)|SLC6A20(Muscle_Skeletal)|CXCR6(Muscle_Skeletal)|FYCO1(Esophagus_Mucosa)|CCR1(Esophagus_Mucosa)|FLT1P1(Whole_Blood)|CXCR6(Artery_Tibial)|CXCR6(Nerve_Tibial)|FYCO1(Nerve_Tibial)|CCR1(Cells_Cultured_fibroblasts)|CXCR6(Artery_Aorta)|LZTFL1(Adipose_Subcutaneous)|CXCR6(Adipose_Subcutaneous)|SLC6A20(Esophagus_Muscularis)|CCR1(Esophagus_Muscularis)	.
Severe	Positive	ALL	F	19	6920359	T	G	0.231204	0.987062	9305	0.410043	1.50688	0.0870192	2.45177e-06	intronic	ADGRE1				rs113558515	.	.	ADGRE4P(Skin_Not_Sun_Exposed_Suprapubic)|CTC-312O10.2(Whole_Blood)|ADGRE1(Cells_EBV-transformed_lymphocytes)	.
Severe	Population	ALL		20	56653615	G	A	0.0303639	0.988195	487320	0.581545	1.7888	0.123417	2.45276e-06	intergenic	LINC01742;C20orf85	dist=73911;dist=72343			rs75024694	.	.	.	.
Susceptibility	Population	OTHERS		5	23286204	G	T	0.185995	0.998119	11009	0.38321	1.46699	0.0813268	2.45334e-06	intergenic	CDH12;PRDM9	dist=432751;dist=221060			rs1428622	.	.	.	.
Susceptibility	Tested	nEUR		12	42565311	TA	T	0.288878	0.989168	6539	0.210853	1.23473	0.0447503	2.45574e-06	intronic	YAF2				rs1246408272	.	.	.	.
Hospitalization	Positive	ALL	M	19	15698186	T	C	0.17159	0.991153	8724	0.244239	1.27665	0.0518362	2.45592e-06	intergenic	CYP4F22;CYP4F8	dist=35058;dist=27843			rs11673503	.	.	CYP4F24P(Heart_Left_Ventricle)|CYP4F24P(Muscle_Skeletal)|CYP4F12(Esophagus_Mucosa)|CYP4F3(Brain_Caudate_basal_ganglia)|CYP4F24P(Artery_Tibial)|CYP4F3(Nerve_Tibial)|CYP4F12(Nerve_Tibial)|CYP4F3(Brain_Spinal_cord_cervical_c-1)|CYP4F24P(Artery_Aorta)|CYP4F12(Adipose_Visceral_Omentum)|CYP4F12(Adipose_Subcutaneous)|CYP4F24P(Esophagus_Muscularis)	.
Susceptibility	Population	OTHERS		5	23299825	T	C	0.23521	0.995266	11009	0.353835	1.42452	0.0750964	2.45609e-06	intergenic	CDH12;PRDM9	dist=446372;dist=207439			rs6880744	.	.	.	.
Susceptibility	Population	SAS		3	34209186	G	A	0.0121197	0.891946	9417	1.33059	3.78327	0.282403	2.45691e-06	intergenic	PDCD6IP;LOC101928135	dist=297987;dist=708103			rs143330377	.	.	.	.
Hospitalization	Tested	ALL	M	3	41813811	C	T	0.0219099	0.997386	48422	0.525023	1.6905	0.111431	2.45718e-06	intronic	ULK4				rs13316396	.	.	ULK4(Whole_Blood)|ULK4(Esophagus_Muscularis)	.
Susceptibility	Population	EUR		6	99567448	T	A	0.0548175	0.98982	459250	-0.120958	0.886072	0.0256729	2.4592e-06	intergenic	FBXL4;MIR548AI	dist=171566;dist=5037			rs17059175	LDL cholesterol change with statins	.	.	.
Hospitalization	Tested	EUR	F	5	35238509	A	G	0.507004	0.998613	53015	-0.197046	0.821153	0.0418226	2.45944e-06	intergenic	PRLR;SPEF2	dist=7920;dist=379456			rs7728298	Years of education	.	PRLR(Stomach)	PRLR
Hospitalization	Positive	ALL		3	16014769	A	C	0.503569	0.999543	18481	0.138668	1.14874	0.0294321	2.45965e-06	intergenic	MIR563;GALNT15	dist=99413;dist=201418			rs1902117	Serum ratio of (4-ethylphenylsulfate)/(adenosine)|Lp-PLA2 activity|Anti-TNF treatment response in rheumatoid arthritis (by DAS-28 score change at 3 months)|Advanced age-related macular degeneration (choroidal neovascularization) vs. no AMD|Advanced age-related macular degeneration	.	IMPDH1P8(Artery_Aorta)	ANKRD28
Hospitalization	Positive	ALL		3	16014859	T	C	0.503569	0.999543	18481	0.138668	1.14874	0.0294321	2.45965e-06	intergenic	MIR563;GALNT15	dist=99503;dist=201328			rs6442563	Anti-TNF treatment response in rheumatoid arthritis (by DAS-28 score change at 3 months)|Advanced age-related macular degeneration (choroidal neovascularization) vs. no AMD	.	IMPDH1P8(Artery_Aorta)	ANKRD28
Severe	Tested	ALL	M	3	45967800	CA	C	0.104215	0.99651	39736	0.401643	1.49428	0.085249	2.4601e-06	intronic	FYCO1				rs761402513	.	.	.	.
Hospitalization	Positive	EUR		2	229308646	G	A	0.482316	0.999565	16551	-0.144763	0.865227	0.0307268	2.46127e-06	intergenic	SPHKAP;LINC01807	dist=262243;dist=39333			rs2194551	.	.	SPHKAP(Heart_Atrial_Appendage)|SPHKAP(Lung)	.
Susceptibility	Population	EUR		1	247559541	G	T	0.014568	0.886237	459250	0.242354	1.27424	0.0514412	2.46171e-06	intergenic	LOC107985115;NLRP3	dist=19007;dist=19934			rs139688040	.	.	.	.
Death	Population	ALL		2	125358226	C	T	0.486845	0.994406	487320	0.204182	1.22652	0.0433391	2.46185e-06	intronic	CNTNAP5				rs12990799	Triglycerides change with statins	.	CNTNAP5(Pituitary)	.
Death	Population	EUR		2	125374592	G	T	0.528228	0.994623	459250	0.214335	1.23904	0.0454946	2.46237e-06	intronic	CNTNAP5				rs13035022	.	.	CNTNAP5(Pituitary)	.
Severe	Tested	ALL		3	46074588	G	GT	0.111739	0.997993	85986	0.309472	1.36271	0.065689	2.46292e-06	intronic	XCR1				rs35467633	.	.	.	.
Severe	Population	EUR		3	46052263	G	C	0.100291	0.99825	459250	0.342171	1.408	0.0726296	2.46292e-06	intergenic	FYCO1;XCR1	dist=14947;dist=6238			rs13089855	.	.	FYCO1(Thyroid)|XCR1(Skin_Not_Sun_Exposed_Suprapubic)|CXCR6(Muscle_Skeletal)|FLT1P1(Whole_Blood)|CCR3(Whole_Blood)|CXCR6(Artery_Tibial)|CXCR6(Nerve_Tibial)|CCR1(Cells_Cultured_fibroblasts)|CCR1(Esophagus_Muscularis)	.
Susceptibility	Tested	ALL	F	12	51320522	G	C	0.446095	0.994808	56494	-0.0774851	0.925441	0.0164471	2.46309e-06	intronic	METTL7A				rs7135831	.	.	LIMA1(Esophagus_Gastroesophageal_Junction)|ATF1(Esophagus_Gastroesophageal_Junction)|CERS5(Brain_Amygdala)|ATF1(Artery_Coronary)|CERS5(Muscle_Skeletal)|DIP2B(Muscle_Skeletal)|ATF1(Muscle_Skeletal)|RP4-605O3.4(Esophagus_Mucosa)|CERS5(Esophagus_Mucosa)|CERS5(Heart_Atrial_Appendage)|DIP2B(Whole_Blood)|ATF1(Whole_Blood)|ATF1(Artery_Tibial)|COX14(Nerve_Tibial)|CERS5(Nerve_Tibial)|ATF1(Skin_Sun_Exposed_Lower_leg)|CERS5(Brain_Hippocampus)|COX14(Cells_Cultured_fibroblasts)|LARP4(Cells_Cultured_fibroblasts)|DIP2B(Cells_Cultured_fibroblasts)|SLC11A2(Cells_Cultured_fibroblasts)|ATF1(Colon_Sigmoid)|ATF1(Artery_Aorta)|POU6F1(Spleen)|CERS5(Brain_Cerebellar_Hemisphere)|CERS5(Brain_Frontal_Cortex_BA9)|CERS5(Brain_Cerebellum)|LARP4(Adipose_Subcutaneous)|ATF1(Adipose_Subcutaneous)|LIMA1(Esophagus_Muscularis)|ATF1(Esophagus_Muscularis)|LIMA1(Colon_Transverse)|COX14(Lung)	.
Death	Tested	ALL		4	177994232	T	C	0.102655	0.992416	85986	0.341779	1.40745	0.0725471	2.46335e-06	intergenic	LINC02509;NEIL3	dist=192478;dist=236796			rs4510423	.	.	.	.
Death	Tested	ALL		4	177994374	T	G	0.102658	0.992372	85986	0.341783	1.40745	0.0725478	2.46337e-06	intergenic	LINC02509;NEIL3	dist=192620;dist=236654			rs4511949	Microalbuminuria|Total cholesterol|Urinary albumin-to-creatinine ratio	.	.	.
Severe	Tested	ALL		3	46141844	G	A	0.110952	0.990045	85986	0.310731	1.36442	0.0659577	2.46416e-06	intergenic	XCR1;CCR1	dist=14508;dist=101358			rs1491951	Refractive error|HDL cholesterol	.	FYCO1(Thyroid)|XCR1(Skin_Not_Sun_Exposed_Suprapubic)|CXCR6(Muscle_Skeletal)|FLT1P1(Whole_Blood)|CCR3(Whole_Blood)|CXCR6(Artery_Tibial)|CXCR6(Nerve_Tibial)|CCR1(Cells_Cultured_fibroblasts)|CXCR6(Adipose_Subcutaneous)|CCR1(Esophagus_Muscularis)	CCR1|FYCO1|CCR2|CCR3|CXCR6|CXCR6,FYCO1
Death	Tested	ALL		4	177994083	T	C	0.102656	0.992431	85986	0.341736	1.40739	0.0725459	2.46968e-06	intergenic	LINC02509;NEIL3	dist=192329;dist=236945			rs13121199	.	.	.	.
Severe	Positive	ALL		3	46195402	C	T	0.0842582	0.998041	17657	0.386925	1.47245	0.0821395	2.47006e-06	intergenic	XCR1;CCR1	dist=68066;dist=47800			rs34693386	.	.	FYCO1(Thyroid)|PRSS46(Thyroid)|CCR1(Esophagus_Gastroesophageal_Junction)|SLC6A20(Muscle_Skeletal)|CXCR6(Muscle_Skeletal)|CCR1(Esophagus_Mucosa)|FLT1P1(Whole_Blood)|CCR3(Whole_Blood)|CXCR6(Artery_Tibial)|CXCR6(Nerve_Tibial)|CCR1(Cells_Cultured_fibroblasts)|CCR5(Colon_Sigmoid)|CCR2(Adipose_Visceral_Omentum)|CXCR6(Adipose_Subcutaneous)|SLC6A20(Esophagus_Muscularis)|CCR1(Esophagus_Muscularis)|CXCR6(Lung)	.
Severe	Positive	EUR		4	140023559	T	G	0.703575	0.995326	15815	-0.241821	0.785197	0.051336	2.47044e-06	intronic	ELF2				rs7658192	.	.	MGARP(Heart_Left_Ventricle)|ELF2(Skin_Not_Sun_Exposed_Suprapubic)|RP11-83A24.2(Esophagus_Mucosa)|MGARP(Brain_Cerebellar_Hemisphere)|MGARP(Brain_Cerebellum)|ELF2(Esophagus_Muscularis)	.
Severe	Population	EUR		3	46051702	G	A	0.10037	0.997858	459250	0.342075	1.40787	0.0726195	2.471e-06	intergenic	FYCO1;XCR1	dist=14386;dist=6799			rs55875328	.	.	FYCO1(Thyroid)|XCR1(Skin_Not_Sun_Exposed_Suprapubic)|CXCR6(Muscle_Skeletal)|FLT1P1(Whole_Blood)|CCR3(Whole_Blood)|CXCR6(Artery_Tibial)|CXCR6(Nerve_Tibial)|CCR1(Cells_Cultured_fibroblasts)|CCR1(Esophagus_Muscularis)	.
Hospitalization	Population	EUR		19	35077789	C	T	0.597526	1	459250	0.128753	1.13741	0.0273332	2.47111e-06	ncRNA_intronic	SCGB1B2P				rs2086146	HDL cholesterol|Diastolic blood pressure (DBP)	.	ZNF181(Thyroid)|SCGB1B2P(Skin_Not_Sun_Exposed_Suprapubic)|SCGB2B2(Skin_Not_Sun_Exposed_Suprapubic)|CTD-2553L13.9(Muscle_Skeletal)|CTD-2553L13.5(Heart_Atrial_Appendage)|ZNF181(Heart_Atrial_Appendage)|ZNF181(Colon_Sigmoid)|ZNF181(Lung)	LSM14A
Hospitalization	Population	ALL	M	19	39087424	C	G	0.0170467	0.984802	223091	0.641623	1.89956	0.136216	2.47305e-06	ncRNA_intronic	LOC105372397				rs142550499	.	.	SIPA1L3(Heart_Left_Ventricle)|LGALS7B(Esophagus_Mucosa)|FBXO17(Cells_Cultured_fibroblasts)|FBXO27(Cells_Cultured_fibroblasts)	.
Severe	Tested	EUR	F	19	6920239	C	T	0.217413	0.98871	43360	0.423635	1.5275	0.0899383	2.47371e-06	intronic	ADGRE1				rs73486681	.	.	.	.
Severe	Tested	ALL		3	46055250	G	A	0.112358	0.99862	85986	0.308692	1.36164	0.0655372	2.47501e-06	intergenic	FYCO1;XCR1	dist=17934;dist=3251			rs35669129	.	.	FYCO1(Thyroid)|XCR1(Skin_Not_Sun_Exposed_Suprapubic)|CXCR6(Muscle_Skeletal)|FLT1P1(Whole_Blood)|CCR3(Whole_Blood)|CXCR6(Artery_Tibial)|CXCR6(Nerve_Tibial)|CCR1(Cells_Cultured_fibroblasts)|CCR1(Esophagus_Muscularis)	FYCO1|CCR1
Death	Positive	ALL		4	177996002	T	A	0.107353	0.992099	17657	0.359554	1.43269	0.0763361	2.47537e-06	intergenic	LINC02509;NEIL3	dist=194248;dist=235026			rs1347896	Urinary albumin-to-creatinine ratio|Microalbuminuria	.	.	.
Hospitalization	Positive	nEUR		19	35652709	A	C	0.880829	1	1930	-0.674185	0.509572	0.143136	2.47603e-06	intronic	FXYD5				rs1688007	Gene expression of FXYD5 in peripheral blood monocytes|Gene expression of FXYD1 in peripheral blood monocytes	.	FXYD5(Thyroid)|FXYD7(Small_Intestine_Terminal_Ileum)|FXYD5(Small_Intestine_Terminal_Ileum)|FXYD7(Whole_Blood)|FXYD5(Whole_Blood)|MAG(Pituitary)|CD22(Pituitary)|FFAR1(Pituitary)|FXYD7(Spleen)|FXYD5(Spleen)	FXYD7|FXYD5|FXYD1|LSR
Death	Positive	ALL		4	177996423	C	T	0.107327	0.991965	17657	0.359574	1.43272	0.0763415	2.47625e-06	intergenic	LINC02509;NEIL3	dist=194669;dist=234605			rs10016312	.	.	.	.
Severe	Tested	EUR		3	46141844	G	A	0.0992034	0.990045	80559	0.346822	1.41456	0.0736341	2.47625e-06	intergenic	XCR1;CCR1	dist=14508;dist=101358			rs1491951	Refractive error|HDL cholesterol	.	FYCO1(Thyroid)|XCR1(Skin_Not_Sun_Exposed_Suprapubic)|CXCR6(Muscle_Skeletal)|FLT1P1(Whole_Blood)|CCR3(Whole_Blood)|CXCR6(Artery_Tibial)|CXCR6(Nerve_Tibial)|CCR1(Cells_Cultured_fibroblasts)|CXCR6(Adipose_Subcutaneous)|CCR1(Esophagus_Muscularis)	CCR3|CCR2|FYCO1|CXCR6,FYCO1|CCR1|CXCR6
Death	Tested	ALL		4	177992891	C	A	0.102641	0.992729	85986	0.341639	1.40725	0.0725354	2.47758e-06	intergenic	LINC02509;NEIL3	dist=191137;dist=238137			rs10006293	Microalbuminuria|Paternal transmission distortion|Transmission distortion|HOMA-IR|Fasting insulin|Personality disorders (PD) - Cluster C|HOMA-B|Maternal transmission distortion|Urinary albumin-to-creatinine ratio	.	.	.
Death	Tested	ALL		4	177993314	C	T	0.102656	0.992405	85986	0.341679	1.40731	0.0725448	2.47842e-06	intergenic	LINC02509;NEIL3	dist=191560;dist=237714			rs10006686	.	.	.	.
Susceptibility	Tested	EUR	M	13	32821976	T	C	0.309213	1	45362	-0.0921983	0.911924	0.0195757	2.47915e-06	intronic	FRY				rs2025416	Diastolic blood pressure (DBP)|Height	.	.	N4BP2L2
Death	Positive	ALL		4	177996722	C	G	0.107348	0.991903	17657	0.359562	1.4327	0.0763433	2.47955e-06	intergenic	LINC02509;NEIL3	dist=194968;dist=234306			rs10018794	.	.	.	.
Severe	Population	EUR	F	3	1684092	G	A	0.507876	0.935093	249299	-0.353515	0.702215	0.0750602	2.48016e-06	intergenic	CNTN6;CNTN4	dist=238191;dist=456395			rs34881307	.	.	.	.
Death	Positive	ALL		4	177997797	C	T	0.10733	0.991851	17657	0.359564	1.4327	0.0763446	2.4802e-06	intergenic	LINC02509;NEIL3	dist=196043;dist=233231			rs10022038	.	.	.	.
Hospitalization	Population	nEUR		4	138985961	C	T	0.0113048	0.918757	28070	1.77122	5.87801	0.376085	2.48174e-06	ncRNA_intronic	LINC00616				rs111797511	.	.	.	.
Susceptibility	Tested	EUR	M	6	117608409	T	C	0.0821102	0.96397	45362	0.158515	1.17177	0.0336581	2.4825e-06	downstream	ROS1	dist=107			rs76165514	.	.	.	.
Susceptibility	Population	EUR	F	6	6909520	A	T	0.284796	0.999464	249299	0.0814781	1.08489	0.0173007	2.48275e-06	intergenic	LY86;RREB1	dist=254305;dist=198456			rs9392842	Aortic valve calcium	.	.	RREB1
Hospitalization	Population	EUR	F	9	20844691	T	C	0.0315216	0.966206	249299	0.594769	1.81261	0.126291	2.48307e-06	intronic	FOCAD				rs116986541	.	.	HACD4(Esophagus_Mucosa)	.
Severe	Population	ALL		3	46338831	A	G	0.0661241	0.995861	487320	0.389412	1.47611	0.082689	2.48497e-06	intergenic	CCR3;CCR2	dist=30634;dist=56404			rs35117954	.	.	SLC6A20(Muscle_Skeletal)|LINC02009(Muscle_Skeletal)|CCR1(Esophagus_Mucosa)|FLT1P1(Whole_Blood)|CXCR6(Nerve_Tibial)|CCR1(Cells_Cultured_fibroblasts)|CCR2(Adipose_Visceral_Omentum)|CCR1(Esophagus_Muscularis)	.
Death	Tested	ALL		2	125372088	G	A	0.450898	0.993197	85986	-0.207298	0.812778	0.0440187	2.48557e-06	intronic	CNTNAP5				rs7591540	.	.	CNTNAP5(Pituitary)	.
Hospitalization	Population	nEUR		4	139018645	T	A	0.010675	0.919662	28070	1.82136	6.18025	0.386774	2.48814e-06	ncRNA_intronic	LINC00616;SLC7A11-AS1				rs113224367	.	.	.	.
Severe	Positive	ALL		3	46123043	A	G	0.110889	0.993485	17657	0.343474	1.40984	0.0729391	2.4887e-06	intronic	XCR1				rs13091868	.	.	FYCO1(Thyroid)|CCR1(Esophagus_Gastroesophageal_Junction)|SLC6A20(Muscle_Skeletal)|CXCR6(Muscle_Skeletal)|FYCO1(Esophagus_Mucosa)|CCR1(Esophagus_Mucosa)|FLT1P1(Whole_Blood)|CXCR6(Artery_Tibial)|CXCR6(Nerve_Tibial)|FYCO1(Nerve_Tibial)|FYCO1(Cells_Cultured_fibroblasts)|CCR1(Cells_Cultured_fibroblasts)|CXCR6(Artery_Aorta)|LZTFL1(Adipose_Subcutaneous)|CXCR6(Adipose_Subcutaneous)|SLC6A20(Esophagus_Muscularis)|CCR1(Esophagus_Muscularis)	.
Severe	Tested	EUR		3	45989873	C	T	0.100925	0.99724	80559	0.342856	1.40897	0.0728083	2.489e-06	intronic	FYCO1				rs56332428	.	.	FYCO1(Thyroid)|SLC6A20(Muscle_Skeletal)|CXCR6(Muscle_Skeletal)|FYCO1(Esophagus_Mucosa)|CCR1(Esophagus_Mucosa)|FLT1P1(Whole_Blood)|CXCR6(Artery_Tibial)|CXCR6(Nerve_Tibial)|FYCO1(Nerve_Tibial)|FYCO1(Cells_Cultured_fibroblasts)|CCR1(Cells_Cultured_fibroblasts)|CXCR6(Artery_Aorta)|LZTFL1(Adipose_Subcutaneous)|CXCR6(Adipose_Subcutaneous)|SLC6A20(Esophagus_Muscularis)|CCR1(Esophagus_Muscularis)	.
Hospitalization	Tested	ALL	M	1	187773317	G	A	0.948596	0.981074	48422	-0.353746	0.702053	0.0751211	2.48923e-06	intergenic	LINC01037;NONE	dist=326963;dist=NONE			rs6670808	.	.	.	.
Susceptibility	Population	ALL	M	15	32244400	A	G	0.0602691	1	223091	0.157709	1.17083	0.0334916	2.49044e-06	intergenic	OTUD7A;CHRNA7	dist=81524;dist=78318			rs55826617	.	.	.	.
Severe	Population	EUR		3	45997506	G	GA	0.100566	0.996743	459250	0.341686	1.40732	0.0725621	2.49094e-06	intronic	FYCO1				rs35257780	.	.	FYCO1(Thyroid)|SLC6A20(Muscle_Skeletal)|CXCR6(Muscle_Skeletal)|FYCO1(Esophagus_Mucosa)|CCR1(Esophagus_Mucosa)|FLT1P1(Whole_Blood)|CXCR6(Artery_Tibial)|CXCR6(Nerve_Tibial)|FYCO1(Nerve_Tibial)|FYCO1(Cells_Cultured_fibroblasts)|CCR1(Cells_Cultured_fibroblasts)|CXCR6(Artery_Aorta)|LZTFL1(Adipose_Subcutaneous)|CXCR6(Adipose_Subcutaneous)|SLC6A20(Esophagus_Muscularis)|CCR1(Esophagus_Muscularis)	.
Severe	Positive	ALL		3	46292339	G	A	0.0789192	0.993129	17657	0.394637	1.48385	0.0838084	2.4917e-06	intronic	CCR3				rs34272024	.	.	SLC6A20(Muscle_Skeletal)|LINC02009(Muscle_Skeletal)|CCR1(Esophagus_Mucosa)|CCR3(Whole_Blood)|CXCR6(Nerve_Tibial)|CCR1(Cells_Cultured_fibroblasts)|CCR1(Esophagus_Muscularis)	.
Death	Population	EUR		11	112936940	GA	G	0.0170248	0.922445	459250	0.938131	2.5552	0.199232	2.49246e-06	intronic	NCAM1				rs142482208	.	.	.	.
Death	Positive	ALL		4	177996196	C	A	0.107356	0.992002	17657	0.35945	1.43254	0.0763381	2.49344e-06	intergenic	LINC02509;NEIL3	dist=194442;dist=234832			rs28512348	.	.	.	.
Death	Tested	ALL		3	46279150	C	T	0.0457338	0.979306	85986	0.515051	1.67372	0.109384	2.49362e-06	intergenic	CCR1;CCR3	dist=29346;dist=4722			rs78919248	.	.	SLC6A20(Muscle_Skeletal)|CXCR6(Muscle_Skeletal)|LINC02009(Muscle_Skeletal)|CCR1(Esophagus_Mucosa)|CXCR6(Artery_Tibial)|CCR1(Cells_Cultured_fibroblasts)|CCR5(Colon_Sigmoid)|SLC6A20(Esophagus_Muscularis)|CCR1(Esophagus_Muscularis)	.
Severe	Positive	EUR	M	22	32853508	T	C	0.0303343	0.935154	7452	0.884783	2.42246	0.187906	2.49363e-06	upstream	BPIFC	dist=135			rs73170361	.	.	.	.
Hospitalization	Population	ALL	F	12	99322066	TA	T	0.0478737	0.819848	264229	0.448856	1.56652	0.0953268	2.49429e-06	intronic	ANKS1B				rs1439775937	.	.	.	.
Susceptibility	Tested	EUR	M	13	32843784	G	A	0.309375	0.97774	45362	-0.0933905	0.910838	0.0198346	2.49579e-06	intronic	FRY				rs206087	.	.	.	.
Susceptibility	Tested	ALL	M	5	92629776	G	A	0.407999	0.978514	48422	0.0837283	1.08733	0.0177826	2.49606e-06	intergenic	ARRDC3-AS1;NR2F1-AS1	dist=1913244;dist=115286			rs2343695	.	.	POLD2P1(Nerve_Tibial)|NR2F1(Esophagus_Muscularis)|NR2F1-AS1(Esophagus_Muscularis)	.
Severe	Positive	ALL		3	46191026	A	G	0.0838767	0.994894	17657	0.388201	1.47433	0.0824487	2.49667e-06	intergenic	XCR1;CCR1	dist=63690;dist=52176			rs373239677	.	.	FYCO1(Thyroid)|PRSS46(Thyroid)|CCR1(Esophagus_Gastroesophageal_Junction)|SLC6A20(Muscle_Skeletal)|CXCR6(Muscle_Skeletal)|CCR1(Esophagus_Mucosa)|FLT1P1(Whole_Blood)|CCR3(Whole_Blood)|CXCR6(Artery_Tibial)|CXCR6(Nerve_Tibial)|CCR1(Cells_Cultured_fibroblasts)|CCR5(Colon_Sigmoid)|CCR2(Adipose_Visceral_Omentum)|LZTFL1(Adipose_Subcutaneous)|SLC6A20(Esophagus_Muscularis)|CCR1(Esophagus_Muscularis)|CXCR6(Lung)	.
Severe	Population	ALL	M	3	45846769	A	G	0.0750945	0.970654	223091	0.467641	1.59622	0.0993215	2.49724e-06	intergenic	SLC6A20;LZTFL1	dist=8741;dist=18041			rs17763742	Major depressive disorder|HDL cholesterol|Microalbuminuria|Type 1 diabetes, combined control dataset	.	SLC6A20(Muscle_Skeletal)|CXCR6(Muscle_Skeletal)|CCR1(Esophagus_Mucosa)|CXCR6(Artery_Tibial)|RP11-697K23.3(Nerve_Tibial)|SLC6A20(Nerve_Tibial)|CCR1(Cells_Cultured_fibroblasts)|SLC6A20(Esophagus_Muscularis)|SLC6A20(Breast_Mammary_Tissue)	CXCR6|CCR1|CXCR6,FYCO1
Hospitalization	Positive	nEUR		3	156777323	C	T	0.0238068	0.917025	1930	1.35563	3.87919	0.287923	2.49792e-06	intergenic	LEKR1;LINC00880	dist=13405;dist=22133			rs73029537	.	.	.	.
Hospitalization	Tested	EUR		2	229317831	C	T	0.481723	1	98377	-0.126873	0.880846	0.0269469	2.49866e-06	intergenic	SPHKAP;LINC01807	dist=271428;dist=30148			rs11689857	.	.	SPHKAP(Heart_Atrial_Appendage)|SPHKAP(Lung)	.
Susceptibility	Population	OTHERS		10	17353682	TA	T	0.0777366	0.976509	11009	-0.578653	0.560653	0.122902	2.49867e-06	intergenic	VIM;ST8SIA6	dist=74091;dist=3737			rs56686852	.	.	ST8SIA6(Testis)	.
Severe	Tested	ALL		3	46189448	A	G	0.0798563	0.99631	85986	0.361794	1.4359	0.076845	2.5003e-06	intergenic	XCR1;CCR1	dist=62112;dist=53754			rs34191675	.	.	FYCO1(Thyroid)|CCR1(Esophagus_Gastroesophageal_Junction)|SLC6A20(Muscle_Skeletal)|CXCR6(Muscle_Skeletal)|CCR1(Esophagus_Mucosa)|FLT1P1(Whole_Blood)|CCR3(Whole_Blood)|CXCR6(Artery_Tibial)|CXCR6(Nerve_Tibial)|CCR1(Cells_Cultured_fibroblasts)|CCR5(Colon_Sigmoid)|CCR2(Adipose_Visceral_Omentum)|SLC6A20(Esophagus_Muscularis)|CCR1(Esophagus_Muscularis)|CXCR6(Lung)	.
Hospitalization	Tested	ALL	M	3	45918215	G	A	0.101771	0.976933	48422	0.265036	1.30348	0.0562937	2.5005e-06	intronic	LZTFL1				rs17764831	Refractive error|HDL cholesterol	Eosinophil counts	FYCO1(Thyroid)|SLC6A20(Muscle_Skeletal)|CXCR6(Muscle_Skeletal)|FYCO1(Esophagus_Mucosa)|CCR1(Esophagus_Mucosa)|FLT1P1(Whole_Blood)|CXCR6(Artery_Tibial)|SLC6A20(Nerve_Tibial)|CXCR6(Nerve_Tibial)|CXCR6(Skin_Sun_Exposed_Lower_leg)|FYCO1(Cells_Cultured_fibroblasts)|CCR1(Cells_Cultured_fibroblasts)|CXCR6(Artery_Aorta)|LZTFL1(Adipose_Subcutaneous)|CXCR6(Adipose_Subcutaneous)|SLC6A20(Esophagus_Muscularis)|CCR1(Esophagus_Muscularis)|SLC6A20(Breast_Mammary_Tissue)	FYCO1|CCR1|CXCR6|CXCR6,FYCO1
Hospitalization	Tested	ALL	F	2	212347546	C	T	0.0496689	0.960301	56494	0.449902	1.56816	0.0955602	2.50103e-06	intronic	ERBB4				rs62178796	.	.	.	.
Susceptibility	Population	AFR		5	3233614	AAT	A	0.33872	0.940372	7644	-0.328438	0.720048	0.0697615	2.50151e-06	intergenic	LINC01377;LINC01019	dist=52269;dist=183650			rs373531887	.	.	.	.
Severe	Population	EUR		3	46051908	A	G	0.100298	0.998178	459250	0.341927	1.40766	0.0726267	2.50157e-06	intergenic	FYCO1;XCR1	dist=14592;dist=6593			rs61556067	.	.	FYCO1(Thyroid)|XCR1(Skin_Not_Sun_Exposed_Suprapubic)|CXCR6(Muscle_Skeletal)|FLT1P1(Whole_Blood)|CCR3(Whole_Blood)|CXCR6(Artery_Tibial)|CXCR6(Nerve_Tibial)|CCR1(Cells_Cultured_fibroblasts)|CCR1(Esophagus_Muscularis)	.
Susceptibility	Population	OTHERS		5	23299802	G	A	0.185448	0.995688	11009	0.383948	1.46807	0.0815537	2.50261e-06	intergenic	CDH12;PRDM9	dist=446349;dist=207462			rs6452110	.	.	.	.
Susceptibility	Population	OTHERS		5	23295347	AT	A	0.186021	0.995164	11009	0.384034	1.4682	0.0815748	2.50454e-06	intergenic	CDH12;PRDM9	dist=441895;dist=211916			rs149019817	.	.	.	.
Severe	Positive	ALL		3	46211060	G	A	0.0841849	0.998537	17657	0.386536	1.47187	0.0821084	2.50605e-06	intergenic	XCR1;CCR1	dist=83724;dist=32142			rs79948053	.	.	FYCO1(Thyroid)|PRSS46(Thyroid)|CCR1(Esophagus_Gastroesophageal_Junction)|SLC6A20(Muscle_Skeletal)|CXCR6(Muscle_Skeletal)|CCR1(Esophagus_Mucosa)|FLT1P1(Whole_Blood)|CCR3(Whole_Blood)|CXCR6(Artery_Tibial)|CXCR6(Nerve_Tibial)|CCR1(Cells_Cultured_fibroblasts)|CCR5(Colon_Sigmoid)|CCR2(Adipose_Visceral_Omentum)|SLC6A20(Esophagus_Muscularis)|CCR1(Esophagus_Muscularis)|CXCR6(Lung)	.
Severe	Tested	EUR	M	11	12002507	C	A	0.0228983	0.928763	37199	0.931746	2.53894	0.197927	2.50749e-06	intronic	DKK3				rs16910276	Adiponectin levels	.	.	.
Hospitalization	Positive	ALL		3	16008063	G	A	0.49733	0.97446	18481	0.140286	1.1506	0.0298006	2.50775e-06	intergenic	MIR563;GALNT15	dist=92707;dist=208124			rs13098324	.	.	IMPDH1P8(Artery_Aorta)	.
Severe	Population	EUR		3	46174331	T	C	0.0987576	0.978003	459250	0.347063	1.41491	0.0737273	2.50905e-06	intergenic	XCR1;CCR1	dist=46995;dist=68871			rs78380307	.	.	FYCO1(Thyroid)|CCR1(Esophagus_Gastroesophageal_Junction)|SLC6A20(Muscle_Skeletal)|CXCR6(Muscle_Skeletal)|FYCO1(Esophagus_Mucosa)|CCR1(Esophagus_Mucosa)|FLT1P1(Whole_Blood)|CXCR6(Artery_Tibial)|CXCR6(Nerve_Tibial)|CCR1(Cells_Cultured_fibroblasts)|CXCR6(Artery_Aorta)|LZTFL1(Adipose_Subcutaneous)|CXCR6(Adipose_Subcutaneous)|SLC6A20(Esophagus_Muscularis)|CCR1(Esophagus_Muscularis)	.
Severe	Population	EUR		3	46051774	G	A	0.100294	0.998178	459250	0.341882	1.40759	0.0726273	2.50958e-06	intergenic	FYCO1;XCR1	dist=14458;dist=6727			rs67200151	.	.	FYCO1(Thyroid)|XCR1(Skin_Not_Sun_Exposed_Suprapubic)|CXCR6(Muscle_Skeletal)|FLT1P1(Whole_Blood)|CCR3(Whole_Blood)|CXCR6(Artery_Tibial)|CXCR6(Nerve_Tibial)|CCR1(Cells_Cultured_fibroblasts)|CCR1(Esophagus_Muscularis)	.
Severe	Tested	ALL	M	3	46059249	C	T	0.10259	0.999102	39736	0.40389	1.49764	0.0858003	2.50978e-06	UTR3	XCR1	NM_001024644:c.*3189G>A;NM_005283:c.*3189G>A;NM_001381860:c.*3189G>A			rs71327007	.	.	FYCO1(Thyroid)|SLC6A20(Muscle_Skeletal)|CXCR6(Muscle_Skeletal)|FYCO1(Esophagus_Mucosa)|CCR1(Esophagus_Mucosa)|FLT1P1(Whole_Blood)|CXCR6(Artery_Tibial)|CXCR6(Nerve_Tibial)|FYCO1(Nerve_Tibial)|CCR1(Cells_Cultured_fibroblasts)|CXCR6(Artery_Aorta)|LZTFL1(Adipose_Subcutaneous)|CXCR6(Adipose_Subcutaneous)|SLC6A20(Esophagus_Muscularis)|CCR1(Esophagus_Muscularis)	.
Susceptibility	Population	OTHERS		5	23281290	C	T	0.186135	0.998037	11009	0.382564	1.46604	0.0812709	2.51052e-06	intergenic	CDH12;PRDM9	dist=427837;dist=225974			rs28421903	.	.	.	.
Hospitalization	Population	ALL	M	3	45993645	C	T	0.104967	0.996871	223091	0.252056	1.28667	0.0535473	2.51171e-06	intronic	FYCO1				rs35501575	.	.	FYCO1(Thyroid)|SLC6A20(Muscle_Skeletal)|CXCR6(Muscle_Skeletal)|FYCO1(Esophagus_Mucosa)|CCR1(Esophagus_Mucosa)|FLT1P1(Whole_Blood)|CXCR6(Artery_Tibial)|CXCR6(Nerve_Tibial)|FYCO1(Nerve_Tibial)|FYCO1(Cells_Cultured_fibroblasts)|CCR1(Cells_Cultured_fibroblasts)|CXCR6(Artery_Aorta)|LZTFL1(Adipose_Subcutaneous)|CXCR6(Adipose_Subcutaneous)|SLC6A20(Esophagus_Muscularis)|CCR1(Esophagus_Muscularis)	.
Hospitalization	Positive	ALL		3	46136438	A	G	0.111869	0.994414	18481	0.223313	1.25021	0.0474414	2.51227e-06	intergenic	XCR1;CCR1	dist=9102;dist=106764			rs13068570	Refractive error|HOMA-IR|HDL cholesterol	.	FYCO1(Thyroid)|CCR1(Esophagus_Gastroesophageal_Junction)|SLC6A20(Muscle_Skeletal)|CXCR6(Muscle_Skeletal)|FYCO1(Esophagus_Mucosa)|CCR1(Esophagus_Mucosa)|FLT1P1(Whole_Blood)|CXCR6(Artery_Tibial)|CXCR6(Nerve_Tibial)|FYCO1(Nerve_Tibial)|FYCO1(Cells_Cultured_fibroblasts)|CCR1(Cells_Cultured_fibroblasts)|CXCR6(Artery_Aorta)|LZTFL1(Adipose_Subcutaneous)|CXCR6(Adipose_Subcutaneous)|SLC6A20(Esophagus_Muscularis)|CCR1(Esophagus_Muscularis)	FYCO1|CCR2|CXCR6,FYCO1|CXCR6|CCR1|CCR3
Susceptibility	Tested	nEUR		12	107296902	G	A	0.258751	0.995544	6539	-0.215907	0.80581	0.0458696	2.51428e-06	intergenic	RIC8B;TMEM263	dist=13808;dist=52598			rs2024518	Body mass index (BMI)|Height|Adiponectin levels|Salmonella-induced pyroptosis|Urinary albumin-to-creatinine ratio|Triglycerides	.	RP11-412D9.4(Heart_Left_Ventricle)|RP11-412D9.4(Thyroid)|RP11-412D9.4(Skin_Not_Sun_Exposed_Suprapubic)|TMEM263(Stomach)|MTERF2(Stomach)|RP11-412D9.4(Muscle_Skeletal)|TMEM263(Esophagus_Mucosa)|TMEM263(Artery_Tibial)|RP11-412D9.4(Nerve_Tibial)|TMEM263(Nerve_Tibial)|RP11-412D9.4(Skin_Sun_Exposed_Lower_leg)|TMEM263(Skin_Sun_Exposed_Lower_leg)|MTERF2(Skin_Sun_Exposed_Lower_leg)|RP11-412D9.4(Cells_Cultured_fibroblasts)|RP11-412D9.4(Testis)|RP11-412D9.4(Adipose_Subcutaneous)|RP11-412D9.4(Pancreas)|TMEM263(Esophagus_Muscularis)|RP11-412D9.4(Breast_Mammary_Tissue)	BTBD11|C12orf23|C12ORF23
Hospitalization	Positive	ALL		3	16014088	A	G	0.503596	0.999581	18481	0.13854	1.1486	0.0294335	2.51532e-06	intergenic	MIR563;GALNT15	dist=98732;dist=202099			rs1136913	.	.	IMPDH1P8(Artery_Aorta)	.
Susceptibility	Population	OTHERS		5	23294939	C	T	0.185869	0.997671	11009	0.383161	1.46691	0.0814051	2.51577e-06	intergenic	CDH12;PRDM9	dist=441486;dist=212325			rs10079487	.	.	.	.
Susceptibility	Population	ALL	F	X	38692010	A	C	0.100138	1	263957	-0.117478	0.88916	0.024959	2.51602e-06	intergenic	MID1IP1;LINC01281	dist=26227;dist=472200			rs72623204	.	.	.	.
Severe	Tested	ALL	M	3	46087992	G	A	0.102581	0.999171	39736	0.403751	1.49743	0.0857816	2.51717e-06	intronic	XCR1				rs34679077	.	.	FYCO1(Thyroid)|SLC6A20(Muscle_Skeletal)|CXCR6(Muscle_Skeletal)|FYCO1(Esophagus_Mucosa)|CCR1(Esophagus_Mucosa)|FLT1P1(Whole_Blood)|CXCR6(Artery_Tibial)|CXCR6(Nerve_Tibial)|FYCO1(Nerve_Tibial)|CCR1(Cells_Cultured_fibroblasts)|CXCR6(Artery_Aorta)|LZTFL1(Adipose_Subcutaneous)|CXCR6(Adipose_Subcutaneous)|SLC6A20(Esophagus_Muscularis)|CCR1(Esophagus_Muscularis)	.
Hospitalization	Positive	ALL		3	16013900	C	T	0.503603	0.999546	18481	0.13853	1.14858	0.0294326	2.51759e-06	intergenic	MIR563;GALNT15	dist=98544;dist=202287			rs34639232	.	.	IMPDH1P8(Artery_Aorta)	.
Severe	Tested	EUR	F	2	168856828	G	A	0.318266	0.992106	43360	0.370343	1.44823	0.0786846	2.51798e-06	intronic	STK39				rs5014866	.	.	.	.
Susceptibility	Population	ALL		2	159105093	T	C	0.0127563	0.986406	487320	0.218343	1.24401	0.0463906	2.51849e-06	intronic	CCDC148				rs6437157	Total cholesterol|LDL cholesterol	.	.	.
Hospitalization	Positive	nEUR		10	25167258	G	A	0.395855	1	1930	0.41249	1.51057	0.0876406	2.51871e-06	intronic	PRTFDC1				rs2478093	.	.	THNSL1(Thyroid)	.
Susceptibility	Population	OTHERS		5	23297609	C	A	0.185832	0.997448	11009	0.383178	1.46694	0.0814129	2.51874e-06	intergenic	CDH12;PRDM9	dist=444156;dist=209655			rs10054160	.	.	.	.
Severe	Population	ALL	F	19	6919987	C	T	0.21637	0.995173	264229	0.393253	1.48179	0.083556	2.52047e-06	intronic	ADGRE1				rs11668944	.	.	ADGRE4P(Skin_Not_Sun_Exposed_Suprapubic)|CTC-312O10.2(Whole_Blood)|ADGRE1(Cells_EBV-transformed_lymphocytes)	EMR1
Severe	Positive	ALL		3	46332184	G	A	0.0691508	0.999941	17657	0.415869	1.51569	0.0883616	2.52069e-06	intergenic	CCR3;CCR2	dist=23987;dist=63051			rs13068271	.	.	SLC6A20(Muscle_Skeletal)|LINC02009(Muscle_Skeletal)|CCR1(Esophagus_Mucosa)|FLT1P1(Whole_Blood)|CXCR6(Nerve_Tibial)|CCR1(Cells_Cultured_fibroblasts)|CCR2(Adipose_Visceral_Omentum)|SLC6A20(Esophagus_Muscularis)|CCR1(Esophagus_Muscularis)	.
Severe	Positive	ALL		3	46332190	G	C	0.0691508	0.999941	17657	0.415869	1.51569	0.0883616	2.52069e-06	intergenic	CCR3;CCR2	dist=23993;dist=63045			rs13068276	.	.	SLC6A20(Muscle_Skeletal)|LINC02009(Muscle_Skeletal)|CCR1(Esophagus_Mucosa)|FLT1P1(Whole_Blood)|CXCR6(Nerve_Tibial)|CCR1(Cells_Cultured_fibroblasts)|CCR2(Adipose_Visceral_Omentum)|SLC6A20(Esophagus_Muscularis)|CCR1(Esophagus_Muscularis)	.
Severe	Positive	ALL	M	3	45864732	T	C	0.0847227	0.998626	8352	0.491553	1.63485	0.104443	2.52095e-06	downstream	LZTFL1	dist=78			rs10490770	Gene expression of [probe 6550333 centered at chr3:45964449] in blood|HDL cholesterol|Serum ratio of (gamma-tocopherol)/(pyroglutamylglycine)	.	SLC6A20(Muscle_Skeletal)|CXCR6(Muscle_Skeletal)|CCR1(Esophagus_Mucosa)|CCR9(Whole_Blood)|CXCR6(Artery_Tibial)|RP11-697K23.3(Nerve_Tibial)|SLC6A20(Nerve_Tibial)|CCR1(Cells_Cultured_fibroblasts)|LZTFL1(Adipose_Subcutaneous)|CXCR6(Adipose_Subcutaneous)|SLC6A20(Esophagus_Muscularis)|CCR1(Esophagus_Muscularis)|SLC6A20(Breast_Mammary_Tissue)	CXCR6,FYCO1|CXCR6|CCR3|CCR1|.
Hospitalization	Population	ALL		2	67345310	A	G	0.0202024	0.945805	487320	0.404578	1.49867	0.0859629	2.52104e-06	ncRNA_intronic	LINC01828				rs72891808	.	.	.	.
Hospitalization	Tested	nEUR		4	138976501	CTT	C	0.0126514	0.820284	6539	1.67294	5.3278	0.355473	2.52336e-06	ncRNA_intronic	LINC00616				rs199889581	.	.	.	.
Death	Positive	ALL		4	178026591	T	C	0.100688	0.987976	17657	0.372318	1.45109	0.0791117	2.52342e-06	intergenic	LINC02509;NEIL3	dist=224837;dist=204437			rs13141729	.	.	.	.
Severe	Positive	ALL		3	46327512	T	G	0.0691799	0.999903	17657	0.415839	1.51564	0.0883594	2.52343e-06	intergenic	CCR3;CCR2	dist=19315;dist=67723			rs13065351	.	.	SLC6A20(Muscle_Skeletal)|LINC02009(Muscle_Skeletal)|CCR1(Esophagus_Mucosa)|FLT1P1(Whole_Blood)|CXCR6(Nerve_Tibial)|CCR1(Cells_Cultured_fibroblasts)|CCR2(Adipose_Visceral_Omentum)|SLC6A20(Esophagus_Muscularis)|CCR1(Esophagus_Muscularis)	.
Severe	Positive	ALL		3	46332276	C	A	0.0691507	0.999947	17657	0.41584	1.51564	0.0883613	2.52461e-06	intergenic	CCR3;CCR2	dist=24079;dist=62959			rs13068145	.	.	SLC6A20(Muscle_Skeletal)|LINC02009(Muscle_Skeletal)|CCR1(Esophagus_Mucosa)|FLT1P1(Whole_Blood)|CXCR6(Nerve_Tibial)|CCR1(Cells_Cultured_fibroblasts)|CCR2(Adipose_Visceral_Omentum)|SLC6A20(Esophagus_Muscularis)|CCR1(Esophagus_Muscularis)	.
Hospitalization	Population	ALL	M	6	161733816	T	C	0.367689	0.988239	223091	-0.160194	0.851978	0.0340396	2.52488e-06	intergenic	AGPAT4;PRKN	dist=38723;dist=34633			rs10945728	Total cholesterol|LDL cholesterol	.	AGPAT4(Esophagus_Mucosa)|AGPAT4(Brain_Caudate_basal_ganglia)|AGPAT4(Brain_Hippocampus)	.
Hospitalization	Positive	ALL		3	16013471	G	A	0.50361	0.999627	18481	0.13851	1.14856	0.0294322	2.5255e-06	intergenic	MIR563;GALNT15	dist=98115;dist=202716			rs4685291	.	.	IMPDH1P8(Artery_Aorta)	.
Susceptibility	Population	OTHERS		5	23288074	T	C	0.185998	0.997914	11009	0.382831	1.46643	0.0813505	2.52692e-06	intergenic	CDH12;PRDM9	dist=434621;dist=219190			rs7722738	.	.	.	.
Hospitalization	Positive	ALL		3	16014202	T	A	0.503615	0.999572	18481	0.138507	1.14856	0.0294327	2.52763e-06	intergenic	MIR563;GALNT15	dist=98846;dist=201985			rs1136914	.	.	IMPDH1P8(Artery_Aorta)	.
Susceptibility	Population	OTHERS		5	23296773	T	C	0.185875	0.997632	11009	0.383087	1.4668	0.0814075	2.52885e-06	intergenic	CDH12;PRDM9	dist=443320;dist=210491			rs10061491	.	.	.	.
Severe	Positive	ALL		3	46329368	C	T	0.0691806	0.999886	17657	0.415789	1.51557	0.088359	2.53032e-06	intergenic	CCR3;CCR2	dist=21171;dist=65867			rs13093063	.	.	SLC6A20(Muscle_Skeletal)|LINC02009(Muscle_Skeletal)|CCR1(Esophagus_Mucosa)|FLT1P1(Whole_Blood)|CXCR6(Nerve_Tibial)|CCR1(Cells_Cultured_fibroblasts)|CCR2(Adipose_Visceral_Omentum)|SLC6A20(Esophagus_Muscularis)|CCR1(Esophagus_Muscularis)	.
Severe	Positive	ALL	M	3	45909024	A	G	0.0848114	0.980735	8352	0.494088	1.639	0.104999	2.53068e-06	intronic	LZTFL1				rs35044562	.	.	SLC6A20(Muscle_Skeletal)|CXCR6(Muscle_Skeletal)|CCR1(Esophagus_Mucosa)|CCR9(Whole_Blood)|CXCR6(Artery_Tibial)|RP11-697K23.3(Nerve_Tibial)|SLC6A20(Nerve_Tibial)|CCR1(Cells_Cultured_fibroblasts)|LZTFL1(Adipose_Subcutaneous)|CXCR6(Adipose_Subcutaneous)|SLC6A20(Esophagus_Muscularis)|CCR1(Esophagus_Muscularis)|SLC6A20(Breast_Mammary_Tissue)	.
Hospitalization	Positive	ALL		3	16014620	G	A	0.503609	0.999589	18481	0.138497	1.14855	0.0294326	2.53185e-06	intergenic	MIR563;GALNT15	dist=99264;dist=201567			rs1902115	Advanced age-related macular degeneration|Lp-PLA2 activity|Anti-TNF treatment response in rheumatoid arthritis (by DAS-28 score change at 3 months)|Advanced age-related macular degeneration (choroidal neovascularization) vs. no AMD|HOMA-IR	.	IMPDH1P8(Artery_Aorta)	ANKRD28
Hospitalization	Positive	ALL		3	16014736	G	T	0.50361	0.999589	18481	0.138496	1.14855	0.0294326	2.5319e-06	intergenic	MIR563;GALNT15	dist=99380;dist=201451			rs1902116	Lp-PLA2 activity|Anti-TNF treatment response in rheumatoid arthritis (by DAS-28 score change at 3 months)|Advanced age-related macular degeneration (choroidal neovascularization) vs. no AMD|Advanced age-related macular degeneration	.	IMPDH1P8(Artery_Aorta)	ANKRD28
Severe	Population	EUR		11	112937566	C	T	0.0144782	0.982873	459250	0.924892	2.5216	0.196557	2.53272e-06	intronic	NCAM1				rs117157106	.	.	.	.
Severe	Positive	EUR		4	140128447	C	T	0.297978	0.992203	15815	0.241153	1.27272	0.0512497	2.53305e-06	intergenic	ELF2;MGARP	dist=30075;dist=58872			rs12648234	Spine bone mineral density (BMD)|Parkinson's disease|Advanced age-related macular degeneration (geographic atrophy)|Eye color|Height|Lp-PLA2 mass|Gene expression of hCT2325699 in liver	.	RP11-83A24.2(Small_Intestine_Terminal_Ileum)|ELF2(Skin_Not_Sun_Exposed_Suprapubic)|RP11-83A24.2(Esophagus_Mucosa)|RP11-83A24.2(Artery_Tibial)|MGARP(Brain_Cerebellar_Hemisphere)|MGARP(Brain_Cerebellum)	NARG1|NAA15|hCT2325699|ELF2
Death	Population	ALL		4	177992379	C	CT	0.0981673	0.957805	487320	0.349776	1.41875	0.074338	2.5361e-06	intergenic	LINC02509;NEIL3	dist=190626;dist=238648			rs34283342	.	.	.	.
Susceptibility	Population	OTHERS		10	17355908	G	A	0.0761815	0.986824	11009	-0.583426	0.557983	0.123996	2.53635e-06	intergenic	VIM;ST8SIA6	dist=76316;dist=1512			rs11254518	HDL cholesterol change with statins	.	ST8SIA6(Testis)	.
Hospitalization	Positive	ALL		3	16007630	G	A	0.505628	0.992532	18481	0.138964	1.14908	0.0295348	2.53756e-06	intergenic	MIR563;GALNT15	dist=92274;dist=208557			rs13093335	.	.	IMPDH1P8(Artery_Aorta)	.
Susceptibility	Population	OTHERS		11	77112149	T	A	0.171181	0.999157	11009	0.419356	1.52098	0.089129	2.53812e-06	intronic	PAK1				rs572485	.	.	GDPD4(Thyroid)|PAK1(Thyroid)|PAK1(Esophagus_Gastroesophageal_Junction)|PAK1(Artery_Coronary)|PAK1(Esophagus_Mucosa)|GDPD4(Heart_Atrial_Appendage)|PAK1(Artery_Tibial)|PAK1(Artery_Aorta)|GDPD4(Testis)|PAK1(Esophagus_Muscularis)|KCTD14(Esophagus_Muscularis)	.
Death	Population	EUR		3	45876459	G	GA	0.0705284	0.992429	459250	0.428801	1.53541	0.091137	2.53855e-06	intronic	LZTFL1				rs11385942	.	.	SLC6A20(Muscle_Skeletal)|CXCR6(Muscle_Skeletal)|CCR1(Esophagus_Mucosa)|CXCR6(Artery_Tibial)|RP11-697K23.3(Nerve_Tibial)|SLC6A20(Nerve_Tibial)|CCR1(Cells_Cultured_fibroblasts)|CXCR6(Adipose_Subcutaneous)|SLC6A20(Esophagus_Muscularis)|CCR1(Esophagus_Muscularis)	.
Susceptibility	Population	OTHERS		5	23296872	G	A	0.185879	0.997644	11009	0.383018	1.4667	0.0814071	2.53898e-06	intergenic	CDH12;PRDM9	dist=443419;dist=210392			rs10066885	.	.	.	.
Susceptibility	Population	OTHERS		11	77093818	G	A	0.171225	0.998249	11009	0.419632	1.5214	0.0891898	2.53956e-06	intronic	PAK1				rs576220	.	.	GDPD4(Thyroid)|PAK1(Thyroid)|PAK1(Esophagus_Gastroesophageal_Junction)|PAK1(Artery_Coronary)|PAK1(Esophagus_Mucosa)|GDPD4(Heart_Atrial_Appendage)|PAK1(Artery_Tibial)|PAK1(Artery_Aorta)|GDPD4(Testis)|PAK1(Esophagus_Muscularis)	.
Severe	Population	ALL	M	5	17188051	C	T	0.0204495	0.991325	223091	0.907531	2.4782	0.192894	2.5409e-06	ncRNA_intronic	BASP1-AS1				rs116013137	.	.	.	.
Death	Tested	ALL		3	45846769	A	G	0.0739154	0.970654	85986	0.405035	1.49936	0.086092	2.54265e-06	intergenic	SLC6A20;LZTFL1	dist=8741;dist=18041			rs17763742	Microalbuminuria|Type 1 diabetes, combined control dataset|HDL cholesterol|Major depressive disorder	.	SLC6A20(Muscle_Skeletal)|CXCR6(Muscle_Skeletal)|CCR1(Esophagus_Mucosa)|CXCR6(Artery_Tibial)|RP11-697K23.3(Nerve_Tibial)|SLC6A20(Nerve_Tibial)|CCR1(Cells_Cultured_fibroblasts)|SLC6A20(Esophagus_Muscularis)|SLC6A20(Breast_Mammary_Tissue)	CXCR6,FYCO1|CCR1|CXCR6
Death	Tested	ALL		4	177992379	C	CT	0.0984666	0.957805	85986	0.35377	1.42443	0.0751958	2.54302e-06	intergenic	LINC02509;NEIL3	dist=190626;dist=238648			rs34283342	.	.	.	.
Susceptibility	Population	OTHERS		5	23294196	A	G	0.185917	0.997741	11009	0.382883	1.46651	0.0813845	2.54334e-06	intergenic	CDH12;PRDM9	dist=440743;dist=213068			rs58571178	.	.	.	.
Susceptibility	Population	OTHERS		10	17355226	G	A	0.0761744	0.986231	11009	-0.583339	0.558032	0.123993	2.54344e-06	intergenic	VIM;ST8SIA6	dist=75634;dist=2194			rs7083042	HDL cholesterol change with statins	.	ST8SIA6(Testis)	.
Susceptibility	Population	OTHERS		5	23293404	A	G	0.185919	0.997751	11009	0.382873	1.46649	0.0813831	2.54398e-06	intergenic	CDH12;PRDM9	dist=439951;dist=213860			rs74322845	.	.	.	.
Hospitalization	Tested	nEUR		4	138949881	G	T	0.0115539	0.92274	6539	1.75294	5.77157	0.372607	2.54437e-06	ncRNA_intronic	LINC00616				rs112659757	.	.	.	.
Severe	Positive	ALL		3	46334846	G	A	0.0691704	0.999887	17657	0.415695	1.51542	0.0883608	2.54467e-06	intergenic	CCR3;CCR2	dist=26649;dist=60389			rs35511592	.	.	SLC6A20(Muscle_Skeletal)|LINC02009(Muscle_Skeletal)|CCR1(Esophagus_Mucosa)|FLT1P1(Whole_Blood)|CXCR6(Nerve_Tibial)|CCR1(Cells_Cultured_fibroblasts)|CCR2(Adipose_Visceral_Omentum)|SLC6A20(Esophagus_Muscularis)|CCR1(Esophagus_Muscularis)	.
Death	Positive	ALL		4	177980462	A	G	0.108972	0.998388	17657	0.355872	1.42743	0.0756455	2.5452e-06	intergenic	LINC02509;NEIL3	dist=178708;dist=250566			rs13118580	.	.	.	.
Susceptibility	Population	OTHERS		5	23294107	A	G	0.185918	0.997708	11009	0.382868	1.46648	0.081384	2.54535e-06	intergenic	CDH12;PRDM9	dist=440654;dist=213157			rs36035239	.	.	.	.
Susceptibility	Population	OTHERS		5	23293265	A	C	0.18592	0.997753	11009	0.382859	1.46647	0.0813823	2.5455e-06	intergenic	CDH12;PRDM9	dist=439812;dist=213999			rs10053181	.	.	.	.
Severe	Population	ALL		3	46288011	T	C	0.0661805	0.995124	487320	0.389336	1.476	0.0827602	2.54634e-06	intronic	CCR3				rs13080757	.	.	.	.
Susceptibility	Population	AFR		18	21895042	T	C	0.485205	0.987447	7644	-0.308032	0.734892	0.0654785	2.54712e-06	intronic	OSBPL1A				rs58461566	.	.	.	.
Susceptibility	Population	nEUR		10	78171600	A	ACAAATATAACC	0.0111139	0.966684	28070	0.803808	2.23403	0.170866	2.54714e-06	intronic	LRMDA				rs542848833	.	.	.	.
Susceptibility	Population	OTHERS		10	17356728	G	A	0.0762161	0.986359	11009	-0.583531	0.557925	0.124044	2.54826e-06	downstream	ST8SIA6	dist=692			rs13376864	HDL cholesterol change with statins	.	ST8SIA6(Testis)	.
Hospitalization	Tested	nEUR		2	130476707	G	T	0.310763	0.992902	6539	-0.415872	0.659765	0.0884056	2.54949e-06	intergenic	LINC01854;LINC02572	dist=445243;dist=141079			rs34508855	.	.	.	DACH1
Susceptibility	Population	OTHERS		11	77109962	G	A	0.171159	0.998978	11009	0.419305	1.5209	0.0891359	2.54983e-06	intronic	PAK1				rs644551	.	.	GDPD4(Thyroid)|PAK1(Thyroid)|PAK1(Esophagus_Gastroesophageal_Junction)|PAK1(Artery_Coronary)|PAK1(Esophagus_Mucosa)|GDPD4(Heart_Atrial_Appendage)|PAK1(Artery_Tibial)|PAK1(Artery_Aorta)|GDPD4(Testis)|PAK1(Esophagus_Muscularis)|KCTD14(Esophagus_Muscularis)	.
Severe	Positive	ALL		4	140156009	C	T	0.459948	0.917965	17657	0.214305	1.239	0.0455571	2.54994e-06	intergenic	ELF2;MGARP	dist=57637;dist=31310			rs565419347	.	.	.	.
Susceptibility	Tested	ALL	M	1	247559541	G	T	0.014632	0.886237	48422	0.362426	1.43681	0.0770457	2.55064e-06	intergenic	LOC107985115;NLRP3	dist=19007;dist=19934			rs139688040	.	.	.	.
Severe	Population	ALL	M	3	46036387	A	AT	0.105785	0.982069	223091	0.395049	1.48446	0.0839823	2.55168e-06	intronic	FYCO1				rs142571332	.	.	.	.
Hospitalization	Population	ALL	M	1	187773317	G	A	0.949745	0.981074	223091	-0.3477	0.706311	0.0739183	2.55306e-06	intergenic	LINC01037;NONE	dist=326963;dist=NONE			rs6670808	.	.	.	.
Susceptibility	Tested	EUR	M	13	32844831	T	C	0.309054	0.976473	45362	-0.0934148	0.910816	0.0198598	2.55481e-06	intronic	FRY				rs441838	.	.	.	.
Severe	Tested	EUR	F	19	6926355	T	C	0.250416	0.997766	43360	0.401995	1.4948	0.0854639	2.55514e-06	intronic	ADGRE1				rs4807915	.	.	CTC-312O10.2(Whole_Blood)|ARHGEF18(Nerve_Tibial)	EMR1
Susceptibility	Population	OTHERS		5	23290864	A	G	0.185922	0.997804	11009	0.382749	1.46631	0.0813724	2.55531e-06	intergenic	CDH12;PRDM9	dist=437411;dist=216400			rs7734577	.	.	.	.
Susceptibility	Tested	EUR	F	8	134407419	G	GT	0.260299	0.974422	53015	-0.0916384	0.912435	0.0194825	2.5559e-06	intergenic	NDRG1;ST3GAL1	dist=97925;dist=59671			rs144192823	.	.	.	.
Death	Tested	ALL		2	125349559	A	C	0.487241	0.992082	85986	0.207787	1.23095	0.0441764	2.55633e-06	intronic	CNTNAP5				rs12468779	Triglycerides change with statins	.	CNTNAP5(Pituitary)	.
Severe	Population	EUR		11	112952878	T	A	0.0144863	0.981068	459250	0.924686	2.52108	0.196592	2.55657e-06	intronic	NCAM1				rs17114773	Obesity with early age of onset (age >2)	.	.	.
Hospitalization	Tested	nEUR		4	138949600	C	G	0.011541	0.919757	6539	1.75471	5.78175	0.373059	2.55657e-06	ncRNA_intronic	LINC00616				rs111918980	.	.	.	.
Severe	Population	EUR		11	112943222	A	G	0.0144782	0.981451	459250	0.924734	2.5212	0.19661	2.55882e-06	intronic	NCAM1				rs75800050	.	.	.	.
Susceptibility	Population	OTHERS		5	23295265	T	C	0.185905	0.9977	11009	0.382813	1.4664	0.0813913	2.559e-06	intergenic	CDH12;PRDM9	dist=441812;dist=211999			rs113621300	.	.	.	.
Severe	Positive	ALL		3	46111759	G	A	0.129604	0.996085	17657	0.326446	1.38603	0.0694076	2.55956e-06	intronic	XCR1				rs9845382	Serum concentration of hypoxanthine	.	CXCR6(Muscle_Skeletal)|RP11-24F11.2(Heart_Atrial_Appendage)|FLT1P1(Whole_Blood)|CCR3(Whole_Blood)|CXCR6(Artery_Tibial)|CXCR6(Nerve_Tibial)|CCR1(Cells_Cultured_fibroblasts)|LZTFL1(Adipose_Subcutaneous)|CXCR6(Adipose_Subcutaneous)|CCR1(Esophagus_Muscularis)|CXCR6(Lung)|CCR5(Lung)	CCR9|CCR2|CXCR6
Severe	Population	EUR	F	19	6925481	G	A	0.226498	0.996166	249299	0.414902	1.51422	0.0882148	2.55971e-06	intronic	ADGRE1				rs11669329	.	.	ADGRE4P(Skin_Not_Sun_Exposed_Suprapubic)|CTC-312O10.2(Whole_Blood)|ADGRE1(Cells_EBV-transformed_lymphocytes)	EMR1
Severe	Positive	ALL		4	140156020	C	T	0.459978	0.917858	17657	0.21427	1.23896	0.045558	2.5608e-06	intergenic	ELF2;MGARP	dist=57648;dist=31299			rs28750740	.	.	.	.
Severe	Tested	EUR		3	45962603	A	G	0.0984704	0.997018	80559	0.346442	1.41403	0.0736605	2.56086e-06	UTR3	FYCO1	NM_024513:c.*654T>C			rs75928798	.	.	FYCO1(Thyroid)|SLC6A20(Muscle_Skeletal)|CXCR6(Muscle_Skeletal)|FYCO1(Esophagus_Mucosa)|CCR1(Esophagus_Mucosa)|FLT1P1(Whole_Blood)|CXCR6(Artery_Tibial)|CXCR6(Nerve_Tibial)|FYCO1(Nerve_Tibial)|FYCO1(Cells_Cultured_fibroblasts)|CCR1(Cells_Cultured_fibroblasts)|CXCR6(Artery_Aorta)|LZTFL1(Adipose_Subcutaneous)|CXCR6(Adipose_Subcutaneous)|SLC6A20(Esophagus_Muscularis)|CCR1(Esophagus_Muscularis)	.
Hospitalization	Tested	ALL	M	3	41831605	T	C	0.0175359	0.997728	48422	0.584035	1.79326	0.124178	2.56097e-06	intronic	ULK4				rs28572376	.	.	ULK4(Whole_Blood)|ULK4(Esophagus_Muscularis)	.
Susceptibility	Population	EUR		6	99731556	C	T	0.0144781	0.985056	459250	-0.231679	0.793201	0.0492617	2.56335e-06	intronic	FAXC				rs117674631	.	.	USP45(Spleen)	.
Severe	Tested	ALL		3	46063753	T	C	0.111935	0.999957	85986	0.308519	1.36141	0.0656007	2.56388e-06	UTR5	XCR1	NM_005283:c.-314A>G			rs876668	.	.	FYCO1(Thyroid)|XCR1(Skin_Not_Sun_Exposed_Suprapubic)|CXCR6(Muscle_Skeletal)|FLT1P1(Whole_Blood)|CCR3(Whole_Blood)|CXCR6(Artery_Tibial)|CXCR6(Nerve_Tibial)|CCR1(Cells_Cultured_fibroblasts)|CCR1(Esophagus_Muscularis)	.
Susceptibility	Tested	ALL		1	43873469	T	G	0.406451	0.999469	104916	-0.0576262	0.944003	0.0122532	2.56418e-06	intronic	SZT2				rs839771	College completion|Nicotine dependence (smoking), ever smokers versus never smokers|Height|Microalbuminuria|Years of education	.	TIE1(Heart_Left_Ventricle)|MED8(Heart_Left_Ventricle)|TIE1(Thyroid)|CDC20(Thyroid)|MED8(Thyroid)|TIE1(Esophagus_Gastroesophageal_Junction)|TIE1(Skin_Not_Sun_Exposed_Suprapubic)|RP1-92O14.6(Skin_Not_Sun_Exposed_Suprapubic)|PTPRF(Skin_Not_Sun_Exposed_Suprapubic)|TIE1(Prostate)|TIE1(Stomach)|RP1-92O14.6(Stomach)|TIE1(Muscle_Skeletal)|MED8(Muscle_Skeletal)|TIE1(Esophagus_Mucosa)|CDC20(Esophagus_Mucosa)|RP1-92O14.6(Esophagus_Mucosa)|MED8(Brain_Caudate_basal_ganglia)|SZT2(Whole_Blood)|MED8(Artery_Tibial)|TIE1(Nerve_Tibial)|MED8(Nerve_Tibial)|TIE1(Skin_Sun_Exposed_Lower_leg)|RP1-92O14.6(Skin_Sun_Exposed_Lower_leg)|RP1-92O14.6(Cells_Cultured_fibroblasts)|TIE1(Artery_Aorta)|MED8(Artery_Aorta)|MED8(Ovary)|TIE1(Adipose_Visceral_Omentum)|MPL(Testis)|RP1-92O14.3(Testis)|MED8(Testis)|SZT2(Testis)|TIE1(Adipose_Subcutaneous)|MED8(Adipose_Subcutaneous)|TIE1(Esophagus_Muscularis)|RP1-92O14.6(Esophagus_Muscularis)|MED8(Esophagus_Muscularis)|TIE1(Colon_Transverse)|TIE1(Lung)|MED8(Lung)|TIE1(Breast_Mammary_Tissue)|MED8(Breast_Mammary_Tissue)	TIE1|MED8
Susceptibility	Population	OTHERS		5	23292676	C	T	0.185919	0.99777	11009	0.382716	1.46626	0.0813781	2.56438e-06	intergenic	CDH12;PRDM9	dist=439223;dist=214588			rs7721619	.	.	.	.
Hospitalization	Positive	ALL		3	46128709	T	C	0.111682	0.996353	18481	0.223052	1.24989	0.0474285	2.56465e-06	intergenic	XCR1;CCR1	dist=1373;dist=114493			rs13075528	.	.	FYCO1(Thyroid)|CCR1(Esophagus_Gastroesophageal_Junction)|SLC6A20(Muscle_Skeletal)|CXCR6(Muscle_Skeletal)|FYCO1(Esophagus_Mucosa)|CCR1(Esophagus_Mucosa)|FLT1P1(Whole_Blood)|CXCR6(Artery_Tibial)|CXCR6(Nerve_Tibial)|FYCO1(Nerve_Tibial)|FYCO1(Cells_Cultured_fibroblasts)|CCR1(Cells_Cultured_fibroblasts)|CXCR6(Artery_Aorta)|LZTFL1(Adipose_Subcutaneous)|CXCR6(Adipose_Subcutaneous)|SLC6A20(Esophagus_Muscularis)|CCR1(Esophagus_Muscularis)	.
Death	Tested	EUR		2	125372060	A	G	0.496782	0.991732	80559	0.214893	1.23973	0.0456936	2.56475e-06	intronic	CNTNAP5				rs1847432	.	.	CNTNAP5(Pituitary)	.
Susceptibility	Population	OTHERS		10	17354927	C	T	0.0761154	0.982284	11009	-0.583416	0.557989	0.124055	2.56495e-06	intergenic	VIM;ST8SIA6	dist=75335;dist=2493			rs7078981	.	.	ST8SIA6(Testis)	.
Hospitalization	Tested	ALL	M	3	46061218	T	C	0.102933	0.999688	48422	0.259622	1.29644	0.0552049	2.56528e-06	UTR3	XCR1	NM_001024644:c.*1220A>G;NM_005283:c.*1220A>G;NM_001381860:c.*1220A>G			rs35334665	.	.	FYCO1(Thyroid)|SLC6A20(Muscle_Skeletal)|CXCR6(Muscle_Skeletal)|FYCO1(Esophagus_Mucosa)|CCR1(Esophagus_Mucosa)|FLT1P1(Whole_Blood)|CXCR6(Artery_Tibial)|CXCR6(Nerve_Tibial)|FYCO1(Nerve_Tibial)|CCR1(Cells_Cultured_fibroblasts)|CXCR6(Artery_Aorta)|LZTFL1(Adipose_Subcutaneous)|CXCR6(Adipose_Subcutaneous)|SLC6A20(Esophagus_Muscularis)|CCR1(Esophagus_Muscularis)	.
Susceptibility	Tested	EUR	F	10	89895807	C	T	0.161312	0.983799	53015	0.108711	1.11484	0.0231164	2.5667e-06	intergenic	PTEN;RNLS	dist=164120;dist=137814			rs11202661	Total cholesterol|Salmonella-induced pyroptosis|Triglycerides	.	RP11-399O19.9(Skin_Sun_Exposed_Lower_leg)	ACTA2|4760504
Severe	Tested	ALL	M	11	11926767	ATAAATCT	A	0.0213317	0.950221	39736	0.919704	2.50855	0.195569	2.56731e-06	intronic	USP47				rs201448274	.	.	.	.
Severe	Positive	ALL		3	46143187	C	T	0.111678	0.989537	17657	0.341879	1.40759	0.0726985	2.56747e-06	intergenic	XCR1;CCR1	dist=15851;dist=100015			rs34452002	.	.	FYCO1(Thyroid)|CCR1(Esophagus_Gastroesophageal_Junction)|SLC6A20(Muscle_Skeletal)|CXCR6(Muscle_Skeletal)|FYCO1(Esophagus_Mucosa)|CCR1(Esophagus_Mucosa)|FLT1P1(Whole_Blood)|CXCR6(Artery_Tibial)|CXCR6(Nerve_Tibial)|FYCO1(Nerve_Tibial)|FYCO1(Cells_Cultured_fibroblasts)|CCR1(Cells_Cultured_fibroblasts)|CXCR6(Artery_Aorta)|LZTFL1(Adipose_Subcutaneous)|CXCR6(Adipose_Subcutaneous)|SLC6A20(Esophagus_Muscularis)|CCR1(Esophagus_Muscularis)	.
Susceptibility	Population	OTHERS		5	23289755	C	T	0.185978	0.997782	11009	0.38264	1.46615	0.0813678	2.5687e-06	intergenic	CDH12;PRDM9	dist=436302;dist=217509			rs34157151	.	.	.	.
Susceptibility	Tested	nEUR		15	36228770	T	C	0.210812	1	6539	0.237519	1.2681	0.0505082	2.56886e-06	intergenic	MIR4510;CDIN1	dist=9646;dist=643057			rs28587809	.	.	.	.
Hospitalization	Tested	EUR		2	169496247	T	C	0.24676	0.997569	98377	0.147743	1.15922	0.0314178	2.56945e-06	intronic	CERS6				rs6433078	Advanced age-related macular degeneration (choroidal neovascularization) vs. no AMD|Chronic kidney disease|2 hour glucose|Height|Serum creatinine|Birth weight|Total cholesterol|Methylation levels at chr2:164300764-164300814 [hg18 coord, probe cg06564900] in Caudal pons|Years of education	.	CERS6(Esophagus_Gastroesophageal_Junction)|CERS6(Artery_Tibial)|CERS6(Nerve_Tibial)|CERS6(Colon_Sigmoid)|CERS6(Esophagus_Muscularis)	.
Susceptibility	Population	OTHERS		5	23297003	G	A	0.185905	0.997577	11009	0.38286	1.46647	0.0814156	2.56947e-06	intergenic	CDH12;PRDM9	dist=443550;dist=210261			rs10068478	.	.	.	.
Susceptibility	Population	OTHERS		5	23292940	G	T	0.185943	0.997745	11009	0.382734	1.46629	0.0813893	2.56982e-06	intergenic	CDH12;PRDM9	dist=439487;dist=214324			rs10059818	.	.	.	.
Susceptibility	Population	OTHERS		5	23294800	G	A	0.185938	0.997513	11009	0.382718	1.46626	0.0813871	2.57068e-06	intergenic	CDH12;PRDM9	dist=441347;dist=212464			rs10062553	.	.	.	.
Hospitalization	Tested	EUR	F	5	175320144	G	A	0.610022	0.98609	53015	0.203902	1.22618	0.0433613	2.57132e-06	intergenic	CPLX2;THOC3	dist=9120;dist=66390			rs2382115	Infant head circumference|HOMA-B|LDL cholesterol	.	.	HIGD2A|NOP16
Susceptibility	Population	EUR	M	17	35913589	C	T	0.0173636	1	209951	0.302895	1.35377	0.0644135	2.57176e-06	exonic	SYNRG		nonsynonymous SNV	SYNRG:NM_001163547:exon12:c.G1753A:p.D585N,SYNRG:NM_001163544:exon13:c.G2002A:p.D668N,SYNRG:NM_001163545:exon13:c.G1999A:p.D667N,SYNRG:NM_001163546:exon13:c.G2002A:p.D668N,SYNRG:NM_080550:exon13:c.G2002A:p.D668N,SYNRG:NM_198882:exon13:c.G2002A:p.D668N,SYNRG:NM_007247:exon14:c.G2236A:p.D746N	rs117611723	.	.	.	.
Severe	Positive	ALL		3	46320120	G	T	0.0692018	0.999747	17657	0.415464	1.51507	0.0883525	2.57189e-06	intergenic	CCR3;CCR2	dist=11923;dist=75115			rs35646896	.	.	SLC6A20(Muscle_Skeletal)|LINC02009(Muscle_Skeletal)|CCR1(Esophagus_Mucosa)|FLT1P1(Whole_Blood)|CXCR6(Nerve_Tibial)|CCR1(Cells_Cultured_fibroblasts)|CCR2(Adipose_Visceral_Omentum)|SLC6A20(Esophagus_Muscularis)|CCR1(Esophagus_Muscularis)	.
Severe	Positive	ALL		8	16510222	T	C	0.0669902	0.993436	17657	0.435142	1.54518	0.0925402	2.57371e-06	intergenic	MSR1;FGF20	dist=459922;dist=339468			rs822284	Microalbuminuria|Aortic valve calcium|Total cholesterol	.	.	.
Hospitalization	Positive	ALL		3	46127557	G	A	0.111919	0.999067	18481	0.222486	1.24918	0.0473153	2.57378e-06	upstream	XCR1	dist=221			rs13089554	Refractive error|HOMA-IR|HDL cholesterol	.	FYCO1(Thyroid)|CCR1(Esophagus_Gastroesophageal_Junction)|SLC6A20(Muscle_Skeletal)|CXCR6(Muscle_Skeletal)|FYCO1(Esophagus_Mucosa)|CCR1(Esophagus_Mucosa)|FLT1P1(Whole_Blood)|CXCR6(Artery_Tibial)|CXCR6(Nerve_Tibial)|FYCO1(Nerve_Tibial)|FYCO1(Cells_Cultured_fibroblasts)|CCR1(Cells_Cultured_fibroblasts)|CXCR6(Artery_Aorta)|LZTFL1(Adipose_Subcutaneous)|CXCR6(Adipose_Subcutaneous)|SLC6A20(Esophagus_Muscularis)|CCR1(Esophagus_Muscularis)	FYCO1|CCR2|CXCR6,FYCO1|CCR9|CXCR6|CCR1|CCR3
Susceptibility	Population	OTHERS		5	23280981	T	C	0.18609	0.997637	11009	0.382273	1.46561	0.0812979	2.57463e-06	intergenic	CDH12;PRDM9	dist=427528;dist=226283			rs71611219	.	.	.	.
Susceptibility	Tested	OTHERS		13	51082920	C	T	0.312788	0.999562	2375	0.379256	1.4612	0.0806577	2.57574e-06	ncRNA_intronic	DLEU1				rs9562984	.	.	TRIM13(Thyroid)|DLEU1(Testis)	.
Hospitalization	Tested	ALL	M	19	39189224	A	G	0.0154363	0.967557	48422	0.680865	1.97559	0.144802	2.57584e-06	intronic	ACTN4				rs138542012	.	.	SIPA1L3(Heart_Left_Ventricle)|LGALS7B(Esophagus_Mucosa)|LGALS7(Skin_Sun_Exposed_Lower_leg)|FBXO17(Cells_Cultured_fibroblasts)|FBXO27(Cells_Cultured_fibroblasts)	.
Severe	Tested	EUR		3	45960646	T	C	0.0984269	0.997596	80559	0.346339	1.41388	0.0736575	2.57592e-06	UTR3	FYCO1	NM_024513:c.*2611A>G			rs1994492	.	.	FYCO1(Thyroid)|SLC6A20(Muscle_Skeletal)|CXCR6(Muscle_Skeletal)|FYCO1(Esophagus_Mucosa)|CCR1(Esophagus_Mucosa)|FLT1P1(Whole_Blood)|CXCR6(Artery_Tibial)|CXCR6(Nerve_Tibial)|FYCO1(Nerve_Tibial)|FYCO1(Cells_Cultured_fibroblasts)|CCR1(Cells_Cultured_fibroblasts)|CXCR6(Artery_Aorta)|LZTFL1(Adipose_Subcutaneous)|CXCR6(Adipose_Subcutaneous)|SLC6A20(Esophagus_Muscularis)|CCR1(Esophagus_Muscularis)	.
Hospitalization	Tested	EUR	M	3	45910870	G	A	0.17173	0.972715	45362	0.222168	1.24878	0.0472498	2.57637e-06	intronic	LZTFL1				rs2191031	Refractive error|Bipolar disorder|Irritible bowel syndrome|Lp-PLA2 mass|Gene expression of LZTFL1 (ENSG00000163818) in dendritic cells treated with Mycobacterium tuberculosis|Eye color|Serum ratio of (3-hydroxybutyrate (BHBA))/(glycerol 2-phosphate)	.	XCR1(Skin_Not_Sun_Exposed_Suprapubic)|CXCR6(Muscle_Skeletal)|FYCO1(Muscle_Skeletal)|XCR1(Esophagus_Mucosa)|FYCO1(Pituitary)|CCR9(Nerve_Tibial)	CCR3|CCR1
Susceptibility	Population	OTHERS		10	17356265	A	G	0.0761808	0.986661	11009	-0.583048	0.558194	0.124001	2.57677e-06	intergenic	VIM;ST8SIA6	dist=76673;dist=1155			rs11254519	Eye color|HDL cholesterol change with statins|Resistance to kuru in aged women despite likely exposure|Late onset Alzheimer's disease	.	ST8SIA6(Testis)	.
Hospitalization	Tested	ALL	M	4	42193517	A	C	0.0362748	1	48422	0.428405	1.53481	0.0911126	2.57707e-06	intergenic	BEND4;LOC105374428	dist=38845;dist=107512			rs4128907	.	.	.	.
Susceptibility	Population	nEUR		12	42736057	A	G	0.163165	0.997886	28070	0.216647	1.24191	0.0460764	2.57757e-06	intronic	PPHLN1				rs10880290	.	.	.	PRICKLE1
Severe	Tested	EUR		3	45918215	G	A	0.0969552	0.976933	80559	0.351547	1.42126	0.0747678	2.5781e-06	intronic	LZTFL1				rs17764831	Refractive error|HDL cholesterol	Eosinophil counts	FYCO1(Thyroid)|SLC6A20(Muscle_Skeletal)|CXCR6(Muscle_Skeletal)|FYCO1(Esophagus_Mucosa)|CCR1(Esophagus_Mucosa)|FLT1P1(Whole_Blood)|CXCR6(Artery_Tibial)|SLC6A20(Nerve_Tibial)|CXCR6(Nerve_Tibial)|CXCR6(Skin_Sun_Exposed_Lower_leg)|FYCO1(Cells_Cultured_fibroblasts)|CCR1(Cells_Cultured_fibroblasts)|CXCR6(Artery_Aorta)|LZTFL1(Adipose_Subcutaneous)|CXCR6(Adipose_Subcutaneous)|SLC6A20(Esophagus_Muscularis)|CCR1(Esophagus_Muscularis)|SLC6A20(Breast_Mammary_Tissue)	FYCO1|CXCR6|CXCR6,FYCO1|CCR1
Severe	Tested	EUR		3	45960700	C	T	0.0984266	0.997586	80559	0.346328	1.41387	0.0736578	2.57816e-06	UTR3	FYCO1	NM_024513:c.*2557G>A			rs1994493	.	.	FYCO1(Thyroid)|SLC6A20(Muscle_Skeletal)|CXCR6(Muscle_Skeletal)|FYCO1(Esophagus_Mucosa)|CCR1(Esophagus_Mucosa)|FLT1P1(Whole_Blood)|CXCR6(Artery_Tibial)|CXCR6(Nerve_Tibial)|FYCO1(Nerve_Tibial)|FYCO1(Cells_Cultured_fibroblasts)|CCR1(Cells_Cultured_fibroblasts)|CXCR6(Artery_Aorta)|LZTFL1(Adipose_Subcutaneous)|CXCR6(Adipose_Subcutaneous)|SLC6A20(Esophagus_Muscularis)|CCR1(Esophagus_Muscularis)	.
Hospitalization	Tested	EUR		2	229317552	T	G	0.481785	0.999693	98377	-0.126701	0.880997	0.0269475	2.57887e-06	intergenic	SPHKAP;LINC01807	dist=271149;dist=30427			rs11694614	.	.	SPHKAP(Heart_Atrial_Appendage)|SPHKAP(Lung)	.
Severe	Population	EUR		11	112946228	C	T	0.0144895	0.981199	459250	0.924116	2.51964	0.196546	2.579e-06	intronic	NCAM1				rs17114746	Obesity with early age of onset (age >2)	.	.	.
Susceptibility	Tested	ALL	M	13	32844831	T	C	0.300236	0.976473	48422	-0.0904658	0.913506	0.0192409	2.57935e-06	intronic	FRY				rs441838	.	.	.	.
Susceptibility	Population	EUR		6	99576002	G	A	0.0550885	0.984544	459250	-0.120582	0.886405	0.0256461	2.57937e-06	intergenic	MIR548AI;FAXC	dist=3430;dist=143035			rs112004945	.	.	.	.
Hospitalization	Tested	ALL	M	3	46067507	T	G	0.102938	0.999763	48422	0.25959	1.2964	0.0552133	2.5815e-06	intronic	XCR1				rs35161099	.	.	FYCO1(Thyroid)|SLC6A20(Muscle_Skeletal)|CXCR6(Muscle_Skeletal)|FYCO1(Esophagus_Mucosa)|CCR1(Esophagus_Mucosa)|FLT1P1(Whole_Blood)|CXCR6(Artery_Tibial)|CXCR6(Nerve_Tibial)|FYCO1(Nerve_Tibial)|CCR1(Cells_Cultured_fibroblasts)|CXCR6(Artery_Aorta)|LZTFL1(Adipose_Subcutaneous)|CXCR6(Adipose_Subcutaneous)|SLC6A20(Esophagus_Muscularis)|CCR1(Esophagus_Muscularis)	.
Susceptibility	Population	OTHERS		5	23295682	G	A	0.185932	0.997056	11009	0.382676	1.4662	0.0813936	2.58192e-06	intergenic	CDH12;PRDM9	dist=442229;dist=211582			rs2081953	.	.	.	.
Susceptibility	Population	OTHERS		5	23295705	G	C	0.185932	0.997056	11009	0.382676	1.4662	0.0813936	2.58192e-06	intergenic	CDH12;PRDM9	dist=442252;dist=211559			rs2081954	.	.	.	.
Susceptibility	Population	OTHERS		5	23294721	T	C	0.185913	0.997697	11009	0.382638	1.46615	0.081387	2.58301e-06	intergenic	CDH12;PRDM9	dist=441268;dist=212543			rs10057246	.	.	.	.
Susceptibility	Tested	EUR		8	134407415	T	TGTG	0.249148	0.948321	98377	-0.069417	0.932938	0.0147651	2.58352e-06	intergenic	NDRG1;ST3GAL1	dist=97921;dist=59675			rs565961705	.	.	.	.
Susceptibility	Population	OTHERS		5	23295605	A	G	0.185933	0.997057	11009	0.382662	1.46618	0.081393	2.58367e-06	intergenic	CDH12;PRDM9	dist=442152;dist=211659			rs2081952	.	.	.	.
Hospitalization	Positive	ALL		3	46131225	C	G	0.111882	0.995875	18481	0.22285	1.24963	0.0474012	2.58433e-06	intergenic	XCR1;CCR1	dist=3889;dist=111977			rs71327023	.	.	FYCO1(Thyroid)|CCR1(Esophagus_Gastroesophageal_Junction)|SLC6A20(Muscle_Skeletal)|CXCR6(Muscle_Skeletal)|FYCO1(Esophagus_Mucosa)|CCR1(Esophagus_Mucosa)|FLT1P1(Whole_Blood)|CXCR6(Artery_Tibial)|CXCR6(Nerve_Tibial)|FYCO1(Nerve_Tibial)|FYCO1(Cells_Cultured_fibroblasts)|CCR1(Cells_Cultured_fibroblasts)|CXCR6(Artery_Aorta)|LZTFL1(Adipose_Subcutaneous)|CXCR6(Adipose_Subcutaneous)|SLC6A20(Esophagus_Muscularis)|CCR1(Esophagus_Muscularis)	.
Hospitalization	Tested	EUR		2	229304610	C	CT	0.482074	0.998761	98377	-0.126767	0.880939	0.0269641	2.58485e-06	intergenic	SPHKAP;LINC01807	dist=258208;dist=43368			rs34288892	.	.	SPHKAP(Heart_Atrial_Appendage)|SPHKAP(Lung)	.
Severe	Tested	ALL		3	46061840	A	G	0.11195	0.999951	85986	0.308373	1.36121	0.0655943	2.58616e-06	UTR3	XCR1	NM_001024644:c.*598T>C;NM_005283:c.*598T>C;NM_001381860:c.*598T>C			rs13074382	Maternal transmission distortion|Refractive error|HDL cholesterol|Celiac disease|Serum concentration of caprylate (8:0)|Height (Pygmy height)|Serum concentration of hypoxanthine	.	FYCO1(Thyroid)|XCR1(Skin_Not_Sun_Exposed_Suprapubic)|CXCR6(Muscle_Skeletal)|FLT1P1(Whole_Blood)|CCR3(Whole_Blood)|CXCR6(Artery_Tibial)|CXCR6(Nerve_Tibial)|CCR1(Cells_Cultured_fibroblasts)|CCR1(Esophagus_Muscularis)	CCR1|FYCO1|CCR3|CXCR6|CXCR6,FYCO1
Hospitalization	Positive	ALL		3	45985347	C	G	0.131269	0.996896	18481	0.208337	1.23163	0.0443169	2.58786e-06	intronic	CXCR6;FYCO1				rs6785091	Refractive error|HDL cholesterol	.	FYCO1(Thyroid)|CXCR6(Muscle_Skeletal)|CCR1(Esophagus_Mucosa)|FLT1P1(Whole_Blood)|CXCR6(Artery_Tibial)|CXCR6(Nerve_Tibial)|CCR1(Cells_Cultured_fibroblasts)|CXCR6(Artery_Aorta)|LZTFL1(Adipose_Subcutaneous)|CXCR6(Adipose_Subcutaneous)|SLC6A20(Esophagus_Muscularis)|CCR1(Esophagus_Muscularis)	FYCO1|CCR2|CXCR6,FYCO1|CXCR6|CCR1
Severe	Population	EUR		3	46174605	A	G	0.0988446	0.97683	459250	0.346653	1.41433	0.0737395	2.58839e-06	intergenic	XCR1;CCR1	dist=47269;dist=68597			rs17282238	HDL cholesterol|Refractive error	.	FYCO1(Thyroid)|CCR1(Esophagus_Gastroesophageal_Junction)|SLC6A20(Muscle_Skeletal)|CXCR6(Muscle_Skeletal)|FYCO1(Esophagus_Mucosa)|CCR1(Esophagus_Mucosa)|FLT1P1(Whole_Blood)|CCR3(Whole_Blood)|CXCR6(Artery_Tibial)|CXCR6(Nerve_Tibial)|CCR1(Cells_Cultured_fibroblasts)|CXCR6(Artery_Aorta)|LZTFL1(Adipose_Subcutaneous)|CXCR6(Adipose_Subcutaneous)|SLC6A20(Esophagus_Muscularis)|CCR1(Esophagus_Muscularis)	CXCR6,FYCO1|FYCO1|CCR3|CCR2|CXCR6|CCR1
Hospitalization	Positive	ALL	F	4	150036782	G	T	0.0556337	0.981974	9757	0.463173	1.58911	0.0985268	2.58905e-06	intergenic	LOC105377480;LINC02355	dist=173252;dist=38665			rs79405378	.	.	.	.
Death	Population	ALL		10	79477787	T	C	0.0105397	0.828741	487320	1.153	3.16769	0.245271	2.58986e-06	intergenic	KCNMA1;DLG5	dist=80221;dist=72762			rs116593769	.	.	.	.
Susceptibility	Population	EUR		4	98518164	G	A	0.199753	0.998331	459250	0.0681772	1.07055	0.014503	2.58997e-06	intronic	STPG2				rs13130146	Serum ratio of (1-arachidonoylglycerophosphocholine*)/(1-linoleoylglycerophosphocholine)|Height|HDL cholesterol|Sporadic Creutzfeldt-Jakob disease|Hypertension (early onset hypertension)|Schizophrenia	.	STPG2(Skin_Not_Sun_Exposed_Suprapubic)|STPG2(Nerve_Tibial)|STPG2(Skin_Sun_Exposed_Lower_leg)|STPG2(Testis)	HS.552082|RAP1GDS1
Susceptibility	Tested	EUR	M	5	92608558	T	A	0.412644	0.983884	45362	0.0871671	1.09108	0.0185434	2.59266e-06	intergenic	ARRDC3-AS1;NR2F1-AS1	dist=1892026;dist=136504			rs6878413	College completion|Years of education	.	POLD2P1(Nerve_Tibial)|NR2F1(Esophagus_Muscularis)|NR2F1-AS1(Esophagus_Muscularis)	.
Severe	Population	ALL		3	46297711	A	T	0.0670084	0.997354	487320	0.383526	1.46745	0.0815897	2.59311e-06	intronic	CCR3				rs9832730	Refractive error|Triglycerides|Urinary albumin-to-creatinine ratio|HDL cholesterol	.	PRSS46(Thyroid)|CCR1(Esophagus_Gastroesophageal_Junction)|SLC6A20(Muscle_Skeletal)|LINC02009(Muscle_Skeletal)|CCR1(Esophagus_Mucosa)|FLT1P1(Whole_Blood)|CCR1(Cells_Cultured_fibroblasts)|CCR2(Adipose_Visceral_Omentum)|CCR1(Esophagus_Muscularis)	CCR2|CXCR6|CCR3|CCR1
Severe	Tested	EUR		3	45945132	A	C	0.0967039	0.981492	80559	0.351444	1.42112	0.074765	2.59341e-06	intronic	LZTFL1				rs17714228	Refractive error|HDL cholesterol	.	FYCO1(Thyroid)|SLC6A20(Muscle_Skeletal)|CXCR6(Muscle_Skeletal)|FYCO1(Esophagus_Mucosa)|CCR1(Esophagus_Mucosa)|FLT1P1(Whole_Blood)|CXCR6(Artery_Tibial)|SLC6A20(Nerve_Tibial)|CXCR6(Nerve_Tibial)|CXCR6(Skin_Sun_Exposed_Lower_leg)|FYCO1(Cells_Cultured_fibroblasts)|CCR1(Cells_Cultured_fibroblasts)|CXCR6(Artery_Aorta)|LZTFL1(Adipose_Subcutaneous)|CXCR6(Adipose_Subcutaneous)|CCRL2(Adipose_Subcutaneous)|SLC6A20(Esophagus_Muscularis)|CCR1(Esophagus_Muscularis)|SLC6A20(Breast_Mammary_Tissue)	FYCO1|CXCR6|CXCR6,FYCO1|CCR1
Severe	Population	ALL		3	46286663	T	C	0.0661387	0.996271	487320	0.388957	1.47544	0.0827465	2.5941e-06	intronic	CCR3				rs13073976	Refractive error|Triglycerides|Urinary albumin-to-creatinine ratio|HDL cholesterol	.	CCR1(Esophagus_Gastroesophageal_Junction)|SLC6A20(Muscle_Skeletal)|LINC02009(Muscle_Skeletal)|CCR1(Esophagus_Mucosa)|FLT1P1(Whole_Blood)|CCR3(Whole_Blood)|CXCR6(Artery_Tibial)|CXCR6(Nerve_Tibial)|CCR1(Cells_Cultured_fibroblasts)|CCR2(Adipose_Visceral_Omentum)|CXCR6(Adipose_Subcutaneous)|SLC6A20(Esophagus_Muscularis)|CCR1(Esophagus_Muscularis)|CXCR6(Lung)	CCR2|CXCR6|CCR3|CCR1
Severe	Positive	ALL		3	46225216	G	T	0.0841093	0.998892	17657	0.386055	1.47117	0.0821306	2.59525e-06	intergenic	XCR1;CCR1	dist=97880;dist=17986			rs34340501	.	.	FYCO1(Thyroid)|PRSS46(Thyroid)|CCR1(Esophagus_Gastroesophageal_Junction)|SLC6A20(Muscle_Skeletal)|CXCR6(Muscle_Skeletal)|CCR1(Esophagus_Mucosa)|FLT1P1(Whole_Blood)|CCR3(Whole_Blood)|CXCR6(Artery_Tibial)|CXCR6(Nerve_Tibial)|CCR1(Cells_Cultured_fibroblasts)|CCR5(Colon_Sigmoid)|CCR2(Adipose_Visceral_Omentum)|SLC6A20(Esophagus_Muscularis)|CCR1(Esophagus_Muscularis)|CXCR6(Lung)	.
Death	Tested	ALL		2	125356463	G	A	0.48547	0.987945	85986	0.207947	1.23115	0.0442394	2.59534e-06	intronic	CNTNAP5				rs6759759	.	.	CNTNAP5(Pituitary)	.
Severe	Tested	ALL		19	45424351	A	T	0.190093	0.943828	85986	0.255533	1.29115	0.0543632	2.59554e-06	intergenic	APOC1;APOC1P1	dist=1750;dist=5709			rs814573	.	Blood protein levels	.	.
Hospitalization	Population	ALL	M	17	4631266	A	G	0.0710405	1	223091	0.307072	1.35944	0.0653284	2.59612e-06	intergenic	ARRB2;MED11	dist=6474;dist=3457			rs80284668	.	.	CXCL16(Whole_Blood)|MED11(Adipose_Visceral_Omentum)	.
Susceptibility	Tested	ALL		1	43875819	T	C	0.406464	0.999315	104916	-0.0576012	0.944026	0.0122545	2.59622e-06	intronic	SZT2				rs3001721	.	.	TIE1(Heart_Left_Ventricle)|MED8(Heart_Left_Ventricle)|TIE1(Thyroid)|CDC20(Thyroid)|MED8(Thyroid)|TIE1(Esophagus_Gastroesophageal_Junction)|TIE1(Skin_Not_Sun_Exposed_Suprapubic)|RP1-92O14.6(Skin_Not_Sun_Exposed_Suprapubic)|PTPRF(Skin_Not_Sun_Exposed_Suprapubic)|TIE1(Prostate)|TIE1(Stomach)|RP1-92O14.6(Stomach)|TIE1(Muscle_Skeletal)|MED8(Muscle_Skeletal)|TIE1(Esophagus_Mucosa)|CDC20(Esophagus_Mucosa)|RP1-92O14.6(Esophagus_Mucosa)|MED8(Brain_Caudate_basal_ganglia)|SZT2(Whole_Blood)|MED8(Artery_Tibial)|TIE1(Nerve_Tibial)|MED8(Nerve_Tibial)|TIE1(Skin_Sun_Exposed_Lower_leg)|RP1-92O14.6(Skin_Sun_Exposed_Lower_leg)|RP1-92O14.6(Cells_Cultured_fibroblasts)|TIE1(Artery_Aorta)|MED8(Artery_Aorta)|MED8(Ovary)|TIE1(Adipose_Visceral_Omentum)|MPL(Testis)|RP1-92O14.3(Testis)|MED8(Testis)|SZT2(Testis)|TIE1(Adipose_Subcutaneous)|MED8(Adipose_Subcutaneous)|TIE1(Esophagus_Muscularis)|RP1-92O14.6(Esophagus_Muscularis)|MED8(Esophagus_Muscularis)|TIE1(Colon_Transverse)|TIE1(Lung)|MED8(Lung)|TIE1(Breast_Mammary_Tissue)|MED8(Breast_Mammary_Tissue)	MED8
Hospitalization	Tested	ALL	M	3	46058908	G	A	0.102919	0.999152	48422	0.259566	1.29637	0.0552236	2.59805e-06	UTR3	XCR1	NM_001024644:c.*3530C>T;NM_005283:c.*3530C>T;NM_001381860:c.*3530C>T			rs71327006	.	.	FYCO1(Thyroid)|SLC6A20(Muscle_Skeletal)|CXCR6(Muscle_Skeletal)|FYCO1(Esophagus_Mucosa)|CCR1(Esophagus_Mucosa)|FLT1P1(Whole_Blood)|CXCR6(Artery_Tibial)|CXCR6(Nerve_Tibial)|FYCO1(Nerve_Tibial)|CCR1(Cells_Cultured_fibroblasts)|CXCR6(Artery_Aorta)|LZTFL1(Adipose_Subcutaneous)|CXCR6(Adipose_Subcutaneous)|SLC6A20(Esophagus_Muscularis)|CCR1(Esophagus_Muscularis)	.
Severe	Positive	ALL		3	46328627	T	C	0.0691958	0.999472	17657	0.415286	1.5148	0.0883537	2.59817e-06	intergenic	CCR3;CCR2	dist=20430;dist=66608			rs13071469	.	.	PRSS46(Thyroid)|SLC6A20(Muscle_Skeletal)|LINC02009(Muscle_Skeletal)|CCR1(Esophagus_Mucosa)|FLT1P1(Whole_Blood)|CXCR6(Nerve_Tibial)|CCR1(Cells_Cultured_fibroblasts)|CCR2(Adipose_Visceral_Omentum)|SLC6A20(Esophagus_Muscularis)|CCR1(Esophagus_Muscularis)|CXCR6(Lung)	.
Severe	Positive	ALL		3	46328715	T	C	0.0691958	0.999472	17657	0.415286	1.5148	0.0883537	2.59817e-06	intergenic	CCR3;CCR2	dist=20518;dist=66520			rs35218998	.	.	SLC6A20(Muscle_Skeletal)|LINC02009(Muscle_Skeletal)|CCR1(Esophagus_Mucosa)|FLT1P1(Whole_Blood)|CXCR6(Nerve_Tibial)|CCR1(Cells_Cultured_fibroblasts)|CCR2(Adipose_Visceral_Omentum)|SLC6A20(Esophagus_Muscularis)|CCR1(Esophagus_Muscularis)	.
Hospitalization	Tested	EUR		2	229317367	C	A	0.481784	0.999685	98377	-0.12666	0.881033	0.0269477	2.59881e-06	intergenic	SPHKAP;LINC01807	dist=270964;dist=30612			rs34216152	.	.	.	.
Severe	Population	ALL		3	46313334	A	G	0.0701736	0.998965	487320	0.371221	1.4495	0.0789797	2.599e-06	intergenic	CCR3;CCR2	dist=5137;dist=81901			rs9810242	Refractive error|Triglycerides|Urinary albumin-to-creatinine ratio|HDL cholesterol	.	CCR1(Esophagus_Gastroesophageal_Junction)|SLC6A20(Muscle_Skeletal)|LINC02009(Muscle_Skeletal)|CCR1(Esophagus_Mucosa)|CCR1(Cells_Cultured_fibroblasts)|CCR1(Esophagus_Muscularis)	CCR2|CXCR6|CCR3|CCR1
Susceptibility	Tested	ALL		3	181224844	G	A	0.0546156	0.99649	104916	-0.12191	0.885228	0.025938	2.60084e-06	ncRNA_intronic	SOX2-OT				rs6763477	.	.	.	.
Susceptibility	Population	OTHERS		11	77095502	T	G	0.171126	0.999024	11009	0.419066	1.52054	0.0891619	2.60089e-06	intronic	PAK1				rs523481	.	.	GDPD4(Thyroid)|PAK1(Thyroid)|PAK1(Esophagus_Gastroesophageal_Junction)|PAK1(Artery_Coronary)|PAK1(Esophagus_Mucosa)|GDPD4(Heart_Atrial_Appendage)|PAK1(Artery_Tibial)|PAK1(Artery_Aorta)|GDPD4(Testis)|PAK1(Esophagus_Muscularis)	.
Severe	Positive	ALL		3	46329475	T	C	0.0691959	0.999564	17657	0.415266	1.51477	0.0883536	2.60106e-06	intergenic	CCR3;CCR2	dist=21278;dist=65760			rs13077302	Urinary albumin-to-creatinine ratio|HDL cholesterol|Refractive error|Triglycerides	.	SLC6A20(Muscle_Skeletal)|LINC02009(Muscle_Skeletal)|CCR1(Esophagus_Mucosa)|FLT1P1(Whole_Blood)|CXCR6(Nerve_Tibial)|CCR1(Cells_Cultured_fibroblasts)|CCR2(Adipose_Visceral_Omentum)|SLC6A20(Esophagus_Muscularis)|CCR1(Esophagus_Muscularis)	CCR3|CXCR6|CCR9|CCR2|CCR1
Susceptibility	Population	ALL		6	34763341	AT	A	0.204478	0.851138	487320	0.0690142	1.07145	0.0146839	2.60157e-06	intronic	UHRF1BP1				rs1379484358	.	.	.	.
Hospitalization	Positive	ALL	M	19	39207582	G	C	0.0152379	0.962568	8724	0.755547	2.12877	0.160755	2.60187e-06	intronic	ACTN4				rs185752145	.	.	SIPA1L3(Heart_Left_Ventricle)|LGALS7B(Esophagus_Mucosa)|LGALS7(Skin_Sun_Exposed_Lower_leg)|FBXO17(Cells_Cultured_fibroblasts)|FBXO27(Cells_Cultured_fibroblasts)	.
Susceptibility	Population	EUR	F	5	29845527	CACTT	C	0.0244125	0.998781	249299	0.24025	1.27157	0.0511174	2.60206e-06	intergenic	LINC02064;LOC105374704	dist=449445;dist=35136			rs137937164	.	.	.	XCL1
Severe	Tested	EUR		3	45939016	G	A	0.0967691	0.980826	80559	0.351329	1.42095	0.0747516	2.60224e-06	intronic	CCR9;LZTFL1				rs17764980	Refractive error|HDL cholesterol	.	FYCO1(Thyroid)|SLC6A20(Muscle_Skeletal)|CXCR6(Muscle_Skeletal)|FYCO1(Esophagus_Mucosa)|CCR1(Esophagus_Mucosa)|FLT1P1(Whole_Blood)|CXCR6(Artery_Tibial)|SLC6A20(Nerve_Tibial)|CXCR6(Nerve_Tibial)|CXCR6(Skin_Sun_Exposed_Lower_leg)|FYCO1(Cells_Cultured_fibroblasts)|CCR1(Cells_Cultured_fibroblasts)|CXCR6(Artery_Aorta)|LZTFL1(Adipose_Subcutaneous)|CXCR6(Adipose_Subcutaneous)|CCRL2(Adipose_Subcutaneous)|SLC6A20(Esophagus_Muscularis)|CCR1(Esophagus_Muscularis)|SLC6A20(Breast_Mammary_Tissue)	FYCO1|CXCR6|CXCR6,FYCO1|CCR1
Hospitalization	Tested	EUR		2	229318429	G	A	0.482116	0.999573	98377	-0.126658	0.881035	0.0269487	2.60237e-06	intergenic	SPHKAP;LINC01807	dist=272026;dist=29550			rs13010444	.	.	SPHKAP(Heart_Atrial_Appendage)|SPHKAP(Lung)	.
Hospitalization	Tested	nEUR		10	25175599	G	A	0.408341	0.977151	6539	0.378173	1.45961	0.0804639	2.60285e-06	intronic	PRTFDC1				rs10828717	.	.	THNSL1(Thyroid)	.
Hospitalization	Tested	EUR		2	229318607	G	A	0.482111	0.999552	98377	-0.126657	0.881036	0.026949	2.60339e-06	intergenic	SPHKAP;LINC01807	dist=272204;dist=29372			rs11691395	.	.	SPHKAP(Heart_Atrial_Appendage)|SPHKAP(Lung)	.
Susceptibility	Population	EUR		8	134415301	G	A	0.202237	0.945356	459250	-0.0696032	0.932764	0.0148098	2.604e-06	intergenic	NDRG1;ST3GAL1	dist=105806;dist=51790			rs11779769	.	.	.	.
Hospitalization	Positive	ALL	M	1	187792475	CT	C	0.940272	0.974261	8724	-0.398149	0.671562	0.0847162	2.60419e-06	intergenic	LINC01037;NONE	dist=346122;dist=NONE			rs1158103734	.	.	.	.
Hospitalization	Positive	ALL		3	46135690	G	A	0.111888	0.994544	18481	0.222919	1.24972	0.0474318	2.60453e-06	intergenic	XCR1;CCR1	dist=8354;dist=107512			rs13063527	Refractive error|HDL cholesterol	.	FYCO1(Thyroid)|CCR1(Esophagus_Gastroesophageal_Junction)|SLC6A20(Muscle_Skeletal)|CXCR6(Muscle_Skeletal)|FYCO1(Esophagus_Mucosa)|CCR1(Esophagus_Mucosa)|FLT1P1(Whole_Blood)|CXCR6(Artery_Tibial)|CXCR6(Nerve_Tibial)|FYCO1(Nerve_Tibial)|FYCO1(Cells_Cultured_fibroblasts)|CCR1(Cells_Cultured_fibroblasts)|CXCR6(Artery_Aorta)|LZTFL1(Adipose_Subcutaneous)|CXCR6(Adipose_Subcutaneous)|SLC6A20(Esophagus_Muscularis)|CCR1(Esophagus_Muscularis)	FYCO1|CCR2|CXCR6,FYCO1|CXCR6|CCR1|CCR3
Severe	Positive	ALL		3	46331852	A	C	0.0691956	0.99958	17657	0.415237	1.51473	0.0883533	2.60506e-06	intergenic	CCR3;CCR2	dist=23655;dist=63383			rs17284138	Urinary albumin-to-creatinine ratio|HDL cholesterol|Refractive error|Triglycerides	.	SLC6A20(Muscle_Skeletal)|LINC02009(Muscle_Skeletal)|CCR1(Esophagus_Mucosa)|FLT1P1(Whole_Blood)|CXCR6(Nerve_Tibial)|CCR1(Cells_Cultured_fibroblasts)|CCR2(Adipose_Visceral_Omentum)|SLC6A20(Esophagus_Muscularis)|CCR1(Esophagus_Muscularis)	CCR3|CXCR6|CCR9|CCR2|CCR1
Severe	Positive	ALL		3	46330205	T	C	0.0691958	0.999573	17657	0.415236	1.51473	0.0883533	2.6051e-06	intergenic	CCR3;CCR2	dist=22008;dist=65030			rs13078564	.	.	SLC6A20(Muscle_Skeletal)|LINC02009(Muscle_Skeletal)|CCR1(Esophagus_Mucosa)|FLT1P1(Whole_Blood)|CXCR6(Nerve_Tibial)|CCR1(Cells_Cultured_fibroblasts)|CCR2(Adipose_Visceral_Omentum)|SLC6A20(Esophagus_Muscularis)|CCR1(Esophagus_Muscularis)	.
Severe	Population	EUR		3	46015569	T	C	0.100233	0.994262	459250	0.341971	1.40772	0.0727648	2.60565e-06	intronic	FYCO1				rs71325101	.	.	FYCO1(Thyroid)|SLC6A20(Muscle_Skeletal)|CXCR6(Muscle_Skeletal)|FYCO1(Esophagus_Mucosa)|CCR1(Esophagus_Mucosa)|FLT1P1(Whole_Blood)|CXCR6(Artery_Tibial)|CXCR6(Nerve_Tibial)|FYCO1(Nerve_Tibial)|FYCO1(Cells_Cultured_fibroblasts)|CCR1(Cells_Cultured_fibroblasts)|CXCR6(Artery_Aorta)|LZTFL1(Adipose_Subcutaneous)|CXCR6(Adipose_Subcutaneous)|SLC6A20(Esophagus_Muscularis)|CCR1(Esophagus_Muscularis)	.
Hospitalization	Positive	ALL		3	46128713	A	G	0.111703	0.99643	18481	0.22289	1.24968	0.0474266	2.60572e-06	intergenic	XCR1;CCR1	dist=1377;dist=114489			rs13095602	.	.	FYCO1(Thyroid)|CCR1(Esophagus_Gastroesophageal_Junction)|SLC6A20(Muscle_Skeletal)|CXCR6(Muscle_Skeletal)|FYCO1(Esophagus_Mucosa)|CCR1(Esophagus_Mucosa)|FLT1P1(Whole_Blood)|CXCR6(Artery_Tibial)|CXCR6(Nerve_Tibial)|FYCO1(Nerve_Tibial)|FYCO1(Cells_Cultured_fibroblasts)|CCR1(Cells_Cultured_fibroblasts)|CXCR6(Artery_Aorta)|LZTFL1(Adipose_Subcutaneous)|CXCR6(Adipose_Subcutaneous)|SLC6A20(Esophagus_Muscularis)|CCR1(Esophagus_Muscularis)	.
Severe	Tested	ALL		3	46065763	G	A	0.111942	0.99982	85986	0.308313	1.36113	0.0656038	2.60648e-06	intronic	XCR1				rs35930050	.	.	FYCO1(Thyroid)|XCR1(Skin_Not_Sun_Exposed_Suprapubic)|CXCR6(Muscle_Skeletal)|FLT1P1(Whole_Blood)|CCR3(Whole_Blood)|CXCR6(Artery_Tibial)|CXCR6(Nerve_Tibial)|CCR1(Cells_Cultured_fibroblasts)|CCR1(Esophagus_Muscularis)	.
Susceptibility	Population	OTHERS		5	23295532	T	A	0.185959	0.997045	11009	0.382547	1.46601	0.0814007	2.60726e-06	intergenic	CDH12;PRDM9	dist=442079;dist=211732			rs2099091	.	.	.	.
Hospitalization	Population	EUR	M	3	45949954	C	A	0.370687	0.987633	209951	0.168899	1.184	0.0359398	2.60812e-06	intronic	LZTFL1				rs34549672	.	.	CXCR6(Heart_Left_Ventricle)|XCR1(Small_Intestine_Terminal_Ileum)|FYCO1(Skin_Not_Sun_Exposed_Suprapubic)|XCR1(Skin_Not_Sun_Exposed_Suprapubic)|CXCR6(Muscle_Skeletal)|FYCO1(Muscle_Skeletal)|CCR3(Muscle_Skeletal)|FYCO1(Esophagus_Mucosa)|XCR1(Esophagus_Mucosa)|XCR1(Whole_Blood)|CXCR6(Artery_Tibial)|FYCO1(Artery_Tibial)|FYCO1(Nerve_Tibial)|FYCO1(Skin_Sun_Exposed_Lower_leg)|CXCR6(Cells_Cultured_fibroblasts)|FYCO1(Artery_Aorta)|FYCO1(Adipose_Subcutaneous)|FYCO1(Esophagus_Muscularis)|XCR1(Colon_Transverse)|FYCO1(Lung)|FYCO1(Breast_Mammary_Tissue)	.
Severe	Tested	EUR	M	22	38163310	T	TAA	0.0390693	0.950828	37199	0.697233	2.00819	0.148369	2.61029e-06	intronic	TRIOBP				rs550674936	.	.	.	.
Severe	Tested	EUR	M	22	38163311	C	A	0.0390693	0.950828	37199	0.697233	2.00819	0.148369	2.61029e-06	intronic	TRIOBP				rs545063141	.	.	.	.
Severe	Tested	ALL		3	46065963	G	A	0.111942	0.999814	85986	0.308292	1.3611	0.0656037	2.61054e-06	intronic	XCR1				rs34584867	.	.	FYCO1(Thyroid)|XCR1(Skin_Not_Sun_Exposed_Suprapubic)|CXCR6(Muscle_Skeletal)|FLT1P1(Whole_Blood)|CCR3(Whole_Blood)|CXCR6(Artery_Tibial)|CXCR6(Nerve_Tibial)|CCR1(Cells_Cultured_fibroblasts)|CCR1(Esophagus_Muscularis)	.
Hospitalization	Tested	ALL	M	3	46068835	G	T	0.102945	0.999755	48422	0.259445	1.29621	0.0552106	2.61204e-06	intronic	XCR1				rs71327010	.	.	FYCO1(Thyroid)|SLC6A20(Muscle_Skeletal)|CXCR6(Muscle_Skeletal)|FYCO1(Esophagus_Mucosa)|CCR1(Esophagus_Mucosa)|FLT1P1(Whole_Blood)|CXCR6(Artery_Tibial)|CXCR6(Nerve_Tibial)|FYCO1(Nerve_Tibial)|CCR1(Cells_Cultured_fibroblasts)|CXCR6(Artery_Aorta)|LZTFL1(Adipose_Subcutaneous)|CXCR6(Adipose_Subcutaneous)|SLC6A20(Esophagus_Muscularis)|CCR1(Esophagus_Muscularis)	.
Severe	Population	EUR		19	45417638	C	CTTCG	0.235513	0.987709	459250	0.240426	1.27179	0.0511633	2.61208e-06	UTR5	APOC1	NM_001321065:c.-510_-509insTTCG;NM_001321066:c.-510_-509insTTCG			rs34954997	.	.	APOE(Skin_Not_Sun_Exposed_Suprapubic)|APOC1(Skin_Not_Sun_Exposed_Suprapubic)|APOC1(Esophagus_Mucosa)|APOC1(Adrenal_Gland)|APOE(Skin_Sun_Exposed_Lower_leg)|APOC1(Skin_Sun_Exposed_Lower_leg)	.
Hospitalization	Positive	ALL		3	16023851	T	C	0.50564	0.994916	18481	0.138701	1.14878	0.0295165	2.6129e-06	intergenic	MIR563;GALNT15	dist=108495;dist=192336			rs1548078	Urinary albumin-to-creatinine ratio|Cystatin C in serum|Refractive error	.	IMPDH1P8(Artery_Aorta)	ANKRD28
Severe	Positive	ALL	M	3	45867440	A	G	0.084695	0.998476	8352	0.490822	1.63366	0.10445	2.61307e-06	UTR3	LZTFL1	NM_001276379:c.*379T>C;NM_001276378:c.*366T>C;NM_020347:c.*366T>C			rs35624553	.	.	SLC6A20(Muscle_Skeletal)|CXCR6(Muscle_Skeletal)|CCR1(Esophagus_Mucosa)|CCR9(Whole_Blood)|CXCR6(Artery_Tibial)|RP11-697K23.3(Nerve_Tibial)|SLC6A20(Nerve_Tibial)|CCR1(Cells_Cultured_fibroblasts)|LZTFL1(Adipose_Subcutaneous)|CXCR6(Adipose_Subcutaneous)|SLC6A20(Esophagus_Muscularis)|CCR1(Esophagus_Muscularis)|SLC6A20(Breast_Mammary_Tissue)	.
Hospitalization	Tested	EUR		4	74917179	A	G	0.0119685	0.905114	98377	0.635069	1.88715	0.135147	2.61327e-06	intergenic	CXCL3;PPBPP2	dist=12773;dist=2576			rs144282550	.	.	.	.
Hospitalization	Tested	EUR	M	19	39076009	G	GATAT	0.0206878	0.973741	45362	0.604869	1.83101	0.128728	2.61657e-06	intronic	RYR1				rs3039200	.	.	.	.
Death	Positive	EUR		1	179813716	T	TA	0.185349	0.996042	15815	0.294647	1.34265	0.0627068	2.61683e-06	UTR3	TOR1AIP2	NM_001349934:c.*1488_*1489insT;NM_001349937:c.*1488_*1489insT;NM_001349936:c.*1488_*1489insT;NM_001199260:c.*1488_*1489insT;NM_001349935:c.*1488_*1489insT;NM_145034:c.*1488_*1489insT			rs34227458	.	.	FAM163A(Muscle_Skeletal)|TDRD5(Nerve_Tibial)|TOR1AIP1(Cells_Cultured_fibroblasts)|CEP350(Cells_Cultured_fibroblasts)|QSOX1(Brain_Cerebellar_Hemisphere)|QSOX1(Brain_Cerebellum)|RP11-12M5.1(Testis)|FAM163A(Testis)|RP11-533E19.2(Testis)	CEP350|TOR1AIP1
Severe	Tested	ALL		3	46061304	A	G	0.111949	0.999792	85986	0.308231	1.36102	0.0655987	2.61777e-06	UTR3	XCR1	NM_001024644:c.*1134T>C;NM_005283:c.*1134T>C;NM_001381860:c.*1134T>C			rs36040135	.	.	FYCO1(Thyroid)|XCR1(Skin_Not_Sun_Exposed_Suprapubic)|CXCR6(Muscle_Skeletal)|FLT1P1(Whole_Blood)|CCR3(Whole_Blood)|CXCR6(Artery_Tibial)|CXCR6(Nerve_Tibial)|CCR1(Cells_Cultured_fibroblasts)|CCR1(Esophagus_Muscularis)	.
Severe	Tested	EUR		3	46170897	G	T	0.0992727	0.982738	80559	0.346867	1.41463	0.0738224	2.61859e-06	intergenic	XCR1;CCR1	dist=43561;dist=72305			rs35581648	.	.	FYCO1(Thyroid)|CCR1(Esophagus_Gastroesophageal_Junction)|SLC6A20(Muscle_Skeletal)|CXCR6(Muscle_Skeletal)|FYCO1(Esophagus_Mucosa)|CCR1(Esophagus_Mucosa)|FLT1P1(Whole_Blood)|CXCR6(Artery_Tibial)|CXCR6(Nerve_Tibial)|FYCO1(Nerve_Tibial)|FYCO1(Cells_Cultured_fibroblasts)|CCR1(Cells_Cultured_fibroblasts)|CXCR6(Artery_Aorta)|LZTFL1(Adipose_Subcutaneous)|CXCR6(Adipose_Subcutaneous)|SLC6A20(Esophagus_Muscularis)|CCR1(Esophagus_Muscularis)	.
Hospitalization	Tested	EUR		2	229322901	TG	T	0.481732	0.997527	98377	-0.126755	0.880949	0.0269772	2.61951e-06	intergenic	SPHKAP;LINC01807	dist=276499;dist=25077			rs60085400	.	.	SPHKAP(Heart_Atrial_Appendage)|SPHKAP(Lung)	.
Susceptibility	Population	nEUR		12	42782430	C	T	0.173704	0.999567	28070	0.210212	1.23394	0.0447403	2.62092e-06	intronic	PPHLN1				rs7970870	.	.	RP11-328C8.4(Thyroid)|RP11-328C8.4(Esophagus_Gastroesophageal_Junction)|RP11-328C8.4(Small_Intestine_Terminal_Ileum)|RP11-328C8.4(Prostate)|RP11-328C8.4(Stomach)|RP11-328C8.4(Brain_Nucleus_accumbens_basal_ganglia)|RP11-328C8.4(Muscle_Skeletal)|RP11-328C8.4(Heart_Atrial_Appendage)|RP11-328C8.4(Brain_Hypothalamus)|RP11-328C8.4(Brain_Caudate_basal_ganglia)|RP11-328C8.4(Pituitary)|YAF2(Artery_Tibial)|RP11-328C8.4(Uterus)|RP11-328C8.4(Nerve_Tibial)|RP11-328C8.4(Skin_Sun_Exposed_Lower_leg)|RP11-328C8.4(Cells_EBV-transformed_lymphocytes)|YAF2(Cells_Cultured_fibroblasts)|RP11-328C8.4(Minor_Salivary_Gland)|RP11-328C8.4(Colon_Sigmoid)|YAF2(Artery_Aorta)|ZCRB1(Artery_Aorta)|RP11-328C8.4(Artery_Aorta)|RP11-328C8.4(Spleen)|PPHLN1(Brain_Cerebellar_Hemisphere)|RP11-328C8.4(Brain_Cerebellar_Hemisphere)|PRICKLE1(Brain_Cerebellar_Hemisphere)|RP11-328C8.4(Ovary)|PPHLN1(Brain_Cerebellum)|RP11-351C21.2(Brain_Cerebellum)|RP11-328C8.4(Brain_Cerebellum)|PRICKLE1(Brain_Cerebellum)|RP11-328C8.4(Adipose_Visceral_Omentum)|ZCRB1(Testis)|RP11-351C21.2(Testis)|RP11-328C8.4(Adipose_Subcutaneous)|ZCRB1(Pancreas)|RP11-328C8.4(Pancreas)|RP11-328C8.4(Esophagus_Muscularis)|RP11-328C8.4(Colon_Transverse)|PPHLN1(Lung)|RP11-328C8.4(Lung)|RP11-328C8.4(Breast_Mammary_Tissue)	PRICKLE1
Severe	Population	EUR		3	45970944	C	G	0.100419	0.995084	459250	0.34138	1.40689	0.0726587	2.62202e-06	intronic	FYCO1				rs13099120	.	.	FYCO1(Thyroid)|SLC6A20(Muscle_Skeletal)|CXCR6(Muscle_Skeletal)|FYCO1(Esophagus_Mucosa)|CCR1(Esophagus_Mucosa)|FLT1P1(Whole_Blood)|CXCR6(Artery_Tibial)|CXCR6(Nerve_Tibial)|FYCO1(Nerve_Tibial)|FYCO1(Cells_Cultured_fibroblasts)|CCR1(Cells_Cultured_fibroblasts)|CXCR6(Artery_Aorta)|LZTFL1(Adipose_Subcutaneous)|CXCR6(Adipose_Subcutaneous)|SLC6A20(Esophagus_Muscularis)|CCR1(Esophagus_Muscularis)	.
Severe	Tested	EUR	M	1	61359395	G	A	0.468496	0.910178	37199	0.260811	1.29798	0.0555125	2.62402e-06	intergenic	LOC101926964;NFIA-AS2	dist=68139;dist=46521			rs10493299	Serum ratio of (1-linoleoylglycerol (1-monolinolein))/(gamma-tocopherol)|Serum ratio of (deoxycholate)/(hyodeoxycholate)|PROP taste detection threshold|Schizophrenia|Total cholesterol change with statins	.	.	.
Severe	Population	ALL	F	14	88965517	G	A	0.0137098	0.961287	264229	1.67901	5.36025	0.357379	2.62565e-06	intronic	PTPN21				rs117148283	.	.	.	.
Susceptibility	Tested	ALL	M	5	92588936	G	A	0.411893	0.980159	48422	0.0834857	1.08707	0.0177701	2.62577e-06	intergenic	ARRDC3-AS1;NR2F1-AS1	dist=1872404;dist=156126			rs4541642	Years of education|HOMA-IR|Tetrology of fallot|Hypertriglyceridemia|Fasting insulin|Systolic blood pressure (SBP)|Schizophrenia|College completion|HDL cholesterol change with statins	.	POLD2P1(Nerve_Tibial)|NR2F1(Esophagus_Muscularis)|NR2F1-AS1(Esophagus_Muscularis)	.
Severe	Tested	EUR		3	45939802	G	A	0.0967714	0.980977	80559	0.351147	1.4207	0.0747439	2.62715e-06	intronic	CCR9;LZTFL1				rs17714101	Refractive error|HDL cholesterol	.	FYCO1(Thyroid)|SLC6A20(Muscle_Skeletal)|CXCR6(Muscle_Skeletal)|FYCO1(Esophagus_Mucosa)|CCR1(Esophagus_Mucosa)|FLT1P1(Whole_Blood)|CXCR6(Artery_Tibial)|SLC6A20(Nerve_Tibial)|CXCR6(Nerve_Tibial)|CXCR6(Skin_Sun_Exposed_Lower_leg)|FYCO1(Cells_Cultured_fibroblasts)|CCR1(Cells_Cultured_fibroblasts)|CXCR6(Artery_Aorta)|LZTFL1(Adipose_Subcutaneous)|CXCR6(Adipose_Subcutaneous)|CCRL2(Adipose_Subcutaneous)|SLC6A20(Esophagus_Muscularis)|CCR1(Esophagus_Muscularis)|SLC6A20(Breast_Mammary_Tissue)	FYCO1|CXCR6|CXCR6,FYCO1|CCR1
Susceptibility	Tested	EUR	M	5	92604242	A	G	0.411506	0.983707	45362	0.0871859	1.0911	0.0185587	2.62909e-06	intergenic	ARRDC3-AS1;NR2F1-AS1	dist=1887710;dist=140820			rs6880218	College completion|Years of education	.	POLD2P1(Nerve_Tibial)|NR2F1(Esophagus_Muscularis)|NR2F1-AS1(Esophagus_Muscularis)	.
Severe	Tested	EUR		3	45916786	G	A	0.0970345	0.976768	80559	0.351099	1.42063	0.0747369	2.62969e-06	intronic	LZTFL1				rs34901975	.	.	FYCO1(Thyroid)|SLC6A20(Muscle_Skeletal)|CXCR6(Muscle_Skeletal)|FYCO1(Esophagus_Mucosa)|CCR1(Esophagus_Mucosa)|FLT1P1(Whole_Blood)|CXCR6(Artery_Tibial)|SLC6A20(Nerve_Tibial)|CXCR6(Nerve_Tibial)|CXCR6(Skin_Sun_Exposed_Lower_leg)|FYCO1(Cells_Cultured_fibroblasts)|CCR1(Cells_Cultured_fibroblasts)|CXCR6(Artery_Aorta)|LZTFL1(Adipose_Subcutaneous)|CXCR6(Adipose_Subcutaneous)|SLC6A20(Esophagus_Muscularis)|CCR1(Esophagus_Muscularis)|SLC6A20(Breast_Mammary_Tissue)	.
Death	Tested	ALL		4	177991701	TA	T	0.102459	0.990252	85986	0.341618	1.40722	0.0727188	2.62994e-06	intergenic	LINC02509;NEIL3	dist=189948;dist=239326			rs754999642	.	.	.	.
Susceptibility	Tested	ALL	M	5	92629522	C	T	0.408967	1	48422	0.0825573	1.08606	0.0175754	2.63606e-06	intergenic	ARRDC3-AS1;NR2F1-AS1	dist=1912990;dist=115540			rs1824487	.	.	POLD2P1(Nerve_Tibial)|NR2F1(Esophagus_Muscularis)|NR2F1-AS1(Esophagus_Muscularis)	.
Severe	Positive	ALL		3	46144981	G	T	0.111716	0.988863	17657	0.34149	1.40704	0.0726993	2.63625e-06	intergenic	XCR1;CCR1	dist=17645;dist=98221			rs34093271	.	.	FYCO1(Thyroid)|CCR1(Esophagus_Gastroesophageal_Junction)|SLC6A20(Muscle_Skeletal)|CXCR6(Muscle_Skeletal)|FYCO1(Esophagus_Mucosa)|CCR1(Esophagus_Mucosa)|FLT1P1(Whole_Blood)|CXCR6(Artery_Tibial)|CXCR6(Nerve_Tibial)|FYCO1(Nerve_Tibial)|FYCO1(Cells_Cultured_fibroblasts)|CCR1(Cells_Cultured_fibroblasts)|CXCR6(Artery_Aorta)|LZTFL1(Adipose_Subcutaneous)|CXCR6(Adipose_Subcutaneous)|SLC6A20(Esophagus_Muscularis)|CCR1(Esophagus_Muscularis)	.
Hospitalization	Tested	EUR		2	229313547	G	A	0.481983	0.999567	98377	-0.12659	0.881095	0.0269511	2.63959e-06	intergenic	SPHKAP;LINC01807	dist=267144;dist=34432			rs35496184	.	.	SPHKAP(Heart_Atrial_Appendage)|SPHKAP(Lung)	.
Severe	Positive	ALL		3	46146314	G	T	0.111647	0.985635	17657	0.34213	1.40794	0.0728398	2.6398e-06	intergenic	XCR1;CCR1	dist=18978;dist=96888			rs13093179	HDL cholesterol|Refractive error	.	FYCO1(Thyroid)|CCR1(Esophagus_Gastroesophageal_Junction)|SLC6A20(Muscle_Skeletal)|CXCR6(Muscle_Skeletal)|FYCO1(Esophagus_Mucosa)|CCR1(Esophagus_Mucosa)|FLT1P1(Whole_Blood)|CXCR6(Artery_Tibial)|CXCR6(Nerve_Tibial)|FYCO1(Nerve_Tibial)|FYCO1(Cells_Cultured_fibroblasts)|CCR1(Cells_Cultured_fibroblasts)|CXCR6(Artery_Aorta)|LZTFL1(Adipose_Subcutaneous)|CXCR6(Adipose_Subcutaneous)|SLC6A20(Esophagus_Muscularis)|CCR1(Esophagus_Muscularis)	CCR3|CCR2|CXCR6|CCR1|CXCR6,FYCO1|FYCO1
Susceptibility	Population	EUR		6	99712021	C	T	0.014407	0.980852	459250	-0.232393	0.792635	0.0494777	2.64116e-06	intergenic	MIR548AI;FAXC	dist=139449;dist=7016			rs146397736	.	.	USP45(Spleen)	.
Hospitalization	Population	ALL	M	6	161734249	T	C	0.364753	0.98897	223091	-0.160728	0.851524	0.0342203	2.64196e-06	intergenic	AGPAT4;PRKN	dist=39156;dist=34200			rs11755086	.	.	AGPAT4(Brain_Putamen_basal_ganglia)|AGPAT4(Esophagus_Mucosa)|AGPAT4(Brain_Caudate_basal_ganglia)|AGPAT4(Brain_Hippocampus)	.
Severe	Population	EUR		11	112962999	T	C	0.0147572	0.971061	459250	0.917378	2.50272	0.19532	2.64266e-06	intronic	NCAM1				rs11214484	Obesity with early age of onset (age >2)|Alzheimer's disease|Hypertension (early onset hypertension)	.	ATF4P4(Adipose_Visceral_Omentum)	.
Hospitalization	Population	EUR		7	20239837	C	A	0.0147865	0.894946	459250	0.572848	1.77331	0.121967	2.64341e-06	intronic	MACC1				rs182113773	.	.	.	.
Severe	Population	ALL		3	46276078	T	C	0.0668224	0.996416	487320	0.386775	1.47223	0.0823503	2.64386e-06	intergenic	CCR1;CCR3	dist=26274;dist=7794			rs35035328	.	.	CCR1(Esophagus_Gastroesophageal_Junction)|SLC6A20(Muscle_Skeletal)|LINC02009(Muscle_Skeletal)|CCR1(Esophagus_Mucosa)|FLT1P1(Whole_Blood)|CCR3(Whole_Blood)|CXCR6(Artery_Tibial)|CXCR6(Nerve_Tibial)|CCR1(Cells_Cultured_fibroblasts)|CCR2(Adipose_Visceral_Omentum)|CXCR6(Adipose_Subcutaneous)|SLC6A20(Esophagus_Muscularis)|CCR1(Esophagus_Muscularis)|CXCR6(Lung)	.
Severe	Positive	ALL		3	46138455	G	A	0.11193	0.993079	17657	0.340271	1.40533	0.0724493	2.64429e-06	intergenic	XCR1;CCR1	dist=11119;dist=104747			rs4373103	HDL cholesterol|Refractive error	.	FYCO1(Thyroid)|CCR1(Esophagus_Gastroesophageal_Junction)|SLC6A20(Muscle_Skeletal)|CXCR6(Muscle_Skeletal)|FYCO1(Esophagus_Mucosa)|CCR1(Esophagus_Mucosa)|FLT1P1(Whole_Blood)|CXCR6(Artery_Tibial)|CXCR6(Nerve_Tibial)|FYCO1(Nerve_Tibial)|FYCO1(Cells_Cultured_fibroblasts)|CCR1(Cells_Cultured_fibroblasts)|CXCR6(Artery_Aorta)|LZTFL1(Adipose_Subcutaneous)|CXCR6(Adipose_Subcutaneous)|SLC6A20(Esophagus_Muscularis)|CCR1(Esophagus_Muscularis)	CCR3|CCR2|CXCR6|CCR1|CXCR6,FYCO1|FYCO1
Hospitalization	Tested	EUR		10	11039526	G	A	0.0157207	0.959093	98377	0.53629	1.70965	0.114186	2.64466e-06	intronic	CELF2				rs557083657	.	.	.	.
Severe	Positive	EUR	F	19	6920121	A	G	0.223349	0.99956	8363	0.433605	1.54281	0.0923224	2.64474e-06	intronic	ADGRE1				rs11667934	.	.	ADGRE4P(Skin_Not_Sun_Exposed_Suprapubic)|CTC-312O10.2(Whole_Blood)|ADGRE1(Cells_EBV-transformed_lymphocytes)	EMR1
Severe	Population	EUR		3	46009487	G	A	0.100182	1	459250	0.340911	1.40623	0.0725862	2.64489e-06	exonic	FYCO1		nonsynonymous SNV	FYCO1:NM_024513:exon8:c.C1339T:p.R447C	rs33910087	.	.	FYCO1(Thyroid)|SLC6A20(Muscle_Skeletal)|CXCR6(Muscle_Skeletal)|FYCO1(Esophagus_Mucosa)|CCR1(Esophagus_Mucosa)|FLT1P1(Whole_Blood)|CXCR6(Artery_Tibial)|CXCR6(Nerve_Tibial)|FYCO1(Nerve_Tibial)|FYCO1(Cells_Cultured_fibroblasts)|CCR1(Cells_Cultured_fibroblasts)|CXCR6(Artery_Aorta)|LZTFL1(Adipose_Subcutaneous)|CXCR6(Adipose_Subcutaneous)|SLC6A20(Esophagus_Muscularis)|CCR1(Esophagus_Muscularis)	.
Severe	Population	ALL	F	19	6920295	A	G	0.22402	0.994215	264229	0.388001	1.47403	0.0826129	2.64501e-06	intronic	ADGRE1				rs113872265	.	.	ADGRE4P(Skin_Not_Sun_Exposed_Suprapubic)|CTC-312O10.2(Whole_Blood)|ADGRE1(Cells_EBV-transformed_lymphocytes)	EMR1
Severe	Population	EUR	M	1	193757778	A	C	0.473864	0.994612	209951	0.247386	1.28067	0.0526734	2.64518e-06	intergenic	LINC01031;NONE	dist=422695;dist=NONE			rs1410390	.	.	.	.
Susceptibility	Population	nEUR		10	78219813	C	G	0.0118674	0.967938	28070	0.781992	2.18582	0.166503	2.64592e-06	intronic	LRMDA				rs79308751	.	.	.	.
Hospitalization	Positive	ALL		3	46108400	G	A	0.130681	0.995391	18481	0.211152	1.2351	0.044959	2.64612e-06	UTR5	XCR1	NM_001381860:c.-44961C>T			rs9825081	Gene expression of CCR1 in blood|Serum concentration of 1-stearoylglycerophosphoinositol|Gene expression of CCR3 in blood|HDL cholesterol|Celiac disease|Gene expression of [probe 6550333 centered at chr3:45964449] in blood|Refractive error	.	XCR1(Skin_Not_Sun_Exposed_Suprapubic)|CXCR6(Muscle_Skeletal)|RP11-24F11.2(Heart_Atrial_Appendage)|FLT1P1(Whole_Blood)|CCR3(Whole_Blood)|CXCR6(Artery_Tibial)|CXCR6(Nerve_Tibial)|CCR1(Cells_Cultured_fibroblasts)|LZTFL1(Adipose_Subcutaneous)|CXCR6(Adipose_Subcutaneous)|CCR1(Esophagus_Muscularis)|CXCR6(Lung)|CCR5(Lung)	CCR3;;CCR3;CCR1|FYCO1|CCR2|CXCR6,FYCO1|CCR9|CXCR6|CCR1|CCR3
Susceptibility	Population	EUR		6	99811914	C	T	0.0144888	0.992937	459250	-0.230593	0.794063	0.049099	2.64673e-06	intergenic	FAXC;COQ3	dist=13982;dist=5363			rs117533590	.	.	USP45(Brain_Nucleus_accumbens_basal_ganglia)|USP45(Spleen)	.
Susceptibility	Tested	ALL		1	43927180	C	T	0.312986	0.912147	104916	-0.0637112	0.938276	0.013566	2.64784e-06	intergenic	SZT2;PTPRF	dist=7262;dist=64528			rs35639824	.	.	.	MED8
Severe	Tested	ALL		3	46194769	G	A	0.0794741	0.997769	85986	0.362086	1.43632	0.0771003	2.64923e-06	intergenic	XCR1;CCR1	dist=67433;dist=48433			rs35178150	.	.	FYCO1(Thyroid)|CCR1(Esophagus_Gastroesophageal_Junction)|SLC6A20(Muscle_Skeletal)|CXCR6(Muscle_Skeletal)|CCR1(Esophagus_Mucosa)|FLT1P1(Whole_Blood)|CCR3(Whole_Blood)|CXCR6(Artery_Tibial)|CXCR6(Nerve_Tibial)|CCR1(Cells_Cultured_fibroblasts)|CCR2(Adipose_Visceral_Omentum)|SLC6A20(Esophagus_Muscularis)|CCR1(Esophagus_Muscularis)|CXCR6(Lung)	.
Death	Tested	EUR		2	125372020	G	A	0.49534	0.991704	80559	0.214573	1.23933	0.0456899	2.64937e-06	intronic	CNTNAP5				rs1504022	Triglycerides change with statins	.	.	.
Severe	Population	ALL	F	19	6920302	G	C	0.224028	0.994165	264229	0.387977	1.474	0.0826139	2.64965e-06	intronic	ADGRE1				rs115376278	.	.	ADGRE4P(Skin_Not_Sun_Exposed_Suprapubic)|CTC-312O10.2(Whole_Blood)|ADGRE1(Cells_EBV-transformed_lymphocytes)	.
Severe	Positive	ALL	M	3	46388700	C	T	0.0464055	0.973208	8352	0.647832	1.91139	0.137948	2.65048e-06	intergenic	CCR3;CCR2	dist=80503;dist=6535			rs146375688	.	.	CXCR6(Muscle_Skeletal)|LINC02009(Muscle_Skeletal)|CCR1(Esophagus_Mucosa)|CCR1(Cells_Cultured_fibroblasts)|SLC6A20(Esophagus_Muscularis)|CCR1(Esophagus_Muscularis)	.
Susceptibility	Tested	OTHERS		13	51079907	G	A	0.312085	0.999494	2375	0.378906	1.46069	0.0806845	2.65122e-06	ncRNA_intronic	DLEU1				rs10459326	.	.	TRIM13(Thyroid)|DLEU1(Testis)	.
Susceptibility	Tested	EUR	M	5	92617815	G	A	0.412134	0.984726	45362	0.0871062	1.09101	0.0185485	2.65143e-06	intergenic	ARRDC3-AS1;NR2F1-AS1	dist=1901283;dist=127247			rs4869421	Schizophrenia|College completion|Years of education|Tetrology of fallot	.	POLD2P1(Nerve_Tibial)|NR2F1(Esophagus_Muscularis)|NR2F1-AS1(Esophagus_Muscularis)	.
Severe	Positive	ALL		3	46332999	G	A	0.0692926	1	17657	0.414767	1.51402	0.088322	2.65203e-06	intergenic	CCR3;CCR2	dist=24802;dist=62236			rs17284187	Urinary albumin-to-creatinine ratio|HDL cholesterol|Refractive error|Triglycerides	.	SLC6A20(Muscle_Skeletal)|LINC02009(Muscle_Skeletal)|CCR1(Esophagus_Mucosa)|FLT1P1(Whole_Blood)|CXCR6(Nerve_Tibial)|CCR1(Cells_Cultured_fibroblasts)|CCR2(Adipose_Visceral_Omentum)|SLC6A20(Esophagus_Muscularis)|CCR1(Esophagus_Muscularis)	CCR3|CXCR6|CCR9|CCR2|CCR1
Susceptibility	Tested	EUR	M	5	92621189	T	C	0.412898	0.984365	45362	0.087089	1.09099	0.0185454	2.65314e-06	intergenic	ARRDC3-AS1;NR2F1-AS1	dist=1904657;dist=123873			rs6881337	Years of education	.	POLD2P1(Nerve_Tibial)|NR2F1(Esophagus_Muscularis)|NR2F1-AS1(Esophagus_Muscularis)	.
Severe	Population	EUR		3	46007823	G	T	0.0991083	0.995585	459250	0.34321	1.40947	0.073087	2.65416e-06	exonic	FYCO1		nonsynonymous SNV	FYCO1:NM_024513:exon8:c.C3003A:p.N1001K	rs13079478	.	.	FYCO1(Thyroid)|CCR1(Esophagus_Gastroesophageal_Junction)|SLC6A20(Muscle_Skeletal)|CXCR6(Muscle_Skeletal)|FYCO1(Esophagus_Mucosa)|CCR1(Esophagus_Mucosa)|FLT1P1(Whole_Blood)|CXCR6(Artery_Tibial)|CXCR6(Nerve_Tibial)|FYCO1(Nerve_Tibial)|FYCO1(Cells_Cultured_fibroblasts)|CCR1(Cells_Cultured_fibroblasts)|CXCR6(Artery_Aorta)|LZTFL1(Adipose_Subcutaneous)|CXCR6(Adipose_Subcutaneous)|SLC6A20(Esophagus_Muscularis)|CCR1(Esophagus_Muscularis)	.
Severe	Tested	ALL		19	45415713	G	A	0.125782	0.99157	85986	0.294738	1.34277	0.0627659	2.6553e-06	intergenic	APOE;APOC1	dist=3061;dist=1869			rs10414043	.	Cerebral amyloid deposition (PET imaging)	CTB-171A8.1(Thyroid)|APOC1(Adrenal_Gland)	.
Severe	Tested	EUR		11	112934787	A	G	0.0146274	0.980274	80559	0.921579	2.51326	0.196261	2.65723e-06	intronic	NCAM1				rs10502166	Obesity with early age of onset (age >2)|Bipolar disorder	.	.	.
Hospitalization	Positive	EUR		X	145965788	T	C	0.247295	0.980109	16529	-0.135494	0.873284	0.0288551	2.65746e-06	intergenic	CXorf51B;MIR513C	dist=69526;dist=305434			rs6525769	.	.	.	.
Susceptibility	Tested	EUR	M	9	136064766	G	A	0.306366	0.988452	45362	0.0925131	1.09693	0.0197024	2.65917e-06	intergenic	GBGT1;OBP2B	dist=25465;dist=15900			rs11795315	Red blood cell count (RBC)|Hemoglobin (Hb)|Total cholesterol|Coronary artery disease (CAD)|Fasting blood glucose|Hematocrit (Hct)|LDL cholesterol	.	ABO(Whole_Blood)|CACFD1(Lung)	SURF1
Death	Positive	EUR		3	46279150	C	T	0.0479565	0.979306	15815	0.55847	1.748	0.118937	2.65921e-06	intergenic	CCR1;CCR3	dist=29346;dist=4722			rs78919248	.	.	SLC6A20(Muscle_Skeletal)|CXCR6(Muscle_Skeletal)|LINC02009(Muscle_Skeletal)|CCR1(Esophagus_Mucosa)|CXCR6(Artery_Tibial)|CCR1(Cells_Cultured_fibroblasts)|CCR5(Colon_Sigmoid)|SLC6A20(Esophagus_Muscularis)|CCR1(Esophagus_Muscularis)	.
Severe	Positive	ALL		3	46217740	G	A	0.0841359	0.999226	17657	0.385516	1.47037	0.0821049	2.66076e-06	intergenic	XCR1;CCR1	dist=90404;dist=25462			rs150391471	.	.	FYCO1(Thyroid)|PRSS46(Thyroid)|CCR1(Esophagus_Gastroesophageal_Junction)|SLC6A20(Muscle_Skeletal)|CXCR6(Muscle_Skeletal)|CCR1(Esophagus_Mucosa)|FLT1P1(Whole_Blood)|CCR3(Whole_Blood)|CXCR6(Artery_Tibial)|CXCR6(Nerve_Tibial)|CCR1(Cells_Cultured_fibroblasts)|CCR5(Colon_Sigmoid)|CCR2(Adipose_Visceral_Omentum)|SLC6A20(Esophagus_Muscularis)|CCR1(Esophagus_Muscularis)|CXCR6(Lung)	.
Severe	Positive	ALL		3	46219388	ATGG	A	0.0841359	0.999226	17657	0.385516	1.47037	0.0821049	2.66076e-06	intergenic	XCR1;CCR1	dist=92053;dist=23811			rs752439348	.	.	.	.
Severe	Positive	ALL		3	46216245	A	G	0.0841358	0.999229	17657	0.385516	1.47037	0.0821049	2.66077e-06	intergenic	XCR1;CCR1	dist=88909;dist=26957			rs36127773	.	.	FYCO1(Thyroid)|PRSS46(Thyroid)|CCR1(Esophagus_Gastroesophageal_Junction)|SLC6A20(Muscle_Skeletal)|CXCR6(Muscle_Skeletal)|CCR1(Esophagus_Mucosa)|FLT1P1(Whole_Blood)|CCR3(Whole_Blood)|CXCR6(Artery_Tibial)|CXCR6(Nerve_Tibial)|CCR1(Cells_Cultured_fibroblasts)|CCR5(Colon_Sigmoid)|CCR2(Adipose_Visceral_Omentum)|SLC6A20(Esophagus_Muscularis)|CCR1(Esophagus_Muscularis)|CXCR6(Lung)	.
Severe	Positive	ALL		3	46216969	A	T	0.0841358	0.999229	17657	0.385516	1.47037	0.0821049	2.66077e-06	intergenic	XCR1;CCR1	dist=89633;dist=26233			rs35712668	.	.	FYCO1(Thyroid)|PRSS46(Thyroid)|CCR1(Esophagus_Gastroesophageal_Junction)|SLC6A20(Muscle_Skeletal)|CXCR6(Muscle_Skeletal)|CCR1(Esophagus_Mucosa)|FLT1P1(Whole_Blood)|CCR3(Whole_Blood)|CXCR6(Artery_Tibial)|CXCR6(Nerve_Tibial)|CCR1(Cells_Cultured_fibroblasts)|CCR5(Colon_Sigmoid)|CCR2(Adipose_Visceral_Omentum)|SLC6A20(Esophagus_Muscularis)|CCR1(Esophagus_Muscularis)|CXCR6(Lung)	.
Severe	Positive	EUR	M	11	12002507	C	A	0.0244206	0.928763	7452	0.946712	2.57722	0.201628	2.66165e-06	intronic	DKK3				rs16910276	Adiponectin levels	.	.	.
Severe	Tested	ALL		2	182521155	T	C	0.0137379	0.993116	85986	0.923443	2.51794	0.196678	2.66344e-06	intronic	CERKL				rs142656388	.	.	.	.
Hospitalization	Positive	EUR		2	229324151	T	A	0.481498	0.996624	16551	-0.144488	0.865465	0.0307738	2.66383e-06	intergenic	SPHKAP;LINC01807	dist=277748;dist=23828			rs7584169	.	.	SPHKAP(Heart_Atrial_Appendage)|SPHKAP(Lung)	.
Severe	Tested	EUR	F	19	6925481	G	A	0.227749	0.996166	43360	0.415024	1.51441	0.0883946	2.6644e-06	intronic	ADGRE1				rs11669329	.	.	ADGRE4P(Skin_Not_Sun_Exposed_Suprapubic)|CTC-312O10.2(Whole_Blood)|ADGRE1(Cells_EBV-transformed_lymphocytes)	EMR1
Hospitalization	Tested	ALL	M	3	46096043	G	A	0.102975	0.99695	48422	0.259448	1.29621	0.0552592	2.6645e-06	intronic	XCR1				rs34340587	.	.	FYCO1(Thyroid)|SLC6A20(Muscle_Skeletal)|CXCR6(Muscle_Skeletal)|FYCO1(Esophagus_Mucosa)|CCR1(Esophagus_Mucosa)|FLT1P1(Whole_Blood)|CXCR6(Artery_Tibial)|CXCR6(Nerve_Tibial)|FYCO1(Nerve_Tibial)|CCR1(Cells_Cultured_fibroblasts)|CXCR6(Artery_Aorta)|LZTFL1(Adipose_Subcutaneous)|CXCR6(Adipose_Subcutaneous)|SLC6A20(Esophagus_Muscularis)|CCR1(Esophagus_Muscularis)	.
Severe	Tested	EUR		3	46172824	T	C	0.0991766	0.981069	80559	0.347074	1.41492	0.0739238	2.66575e-06	intergenic	XCR1;CCR1	dist=45488;dist=70378			rs13085367	Refractive error|HDL cholesterol	.	FYCO1(Thyroid)|CCR1(Esophagus_Gastroesophageal_Junction)|SLC6A20(Muscle_Skeletal)|CXCR6(Muscle_Skeletal)|FYCO1(Esophagus_Mucosa)|CCR1(Esophagus_Mucosa)|FLT1P1(Whole_Blood)|CXCR6(Artery_Tibial)|CXCR6(Nerve_Tibial)|FYCO1(Nerve_Tibial)|CCR1(Cells_Cultured_fibroblasts)|CXCR6(Artery_Aorta)|LZTFL1(Adipose_Subcutaneous)|CXCR6(Adipose_Subcutaneous)|SLC6A20(Esophagus_Muscularis)|CCR1(Esophagus_Muscularis)	CCR3|CCR2|FYCO1|CXCR6,FYCO1|CCR1|CXCR6
Severe	Population	EUR		3	46003496	T	C	0.100504	0.996897	459250	0.340674	1.40589	0.0725607	2.66588e-06	intronic	FYCO1				rs35209528	.	.	FYCO1(Thyroid)|SLC6A20(Muscle_Skeletal)|CXCR6(Muscle_Skeletal)|FYCO1(Esophagus_Mucosa)|CCR1(Esophagus_Mucosa)|FLT1P1(Whole_Blood)|CXCR6(Artery_Tibial)|CXCR6(Nerve_Tibial)|FYCO1(Nerve_Tibial)|FYCO1(Cells_Cultured_fibroblasts)|CCR1(Cells_Cultured_fibroblasts)|CXCR6(Artery_Aorta)|LZTFL1(Adipose_Subcutaneous)|CXCR6(Adipose_Subcutaneous)|SLC6A20(Esophagus_Muscularis)|CCR1(Esophagus_Muscularis)	.
Hospitalization	Tested	ALL	F	12	99314231	C	A	0.0263518	0.984358	56494	0.540223	1.71639	0.115064	2.66623e-06	intronic	ANKS1B				rs11109671	.	.	.	.
Severe	Tested	ALL		3	46297528	A	T	0.0667313	0.997992	85986	0.391932	1.47984	0.0834801	2.66709e-06	intronic	CCR3				rs13085359	.	.	SLC6A20(Muscle_Skeletal)|LINC02009(Muscle_Skeletal)|CCR1(Esophagus_Mucosa)|FLT1P1(Whole_Blood)|CXCR6(Nerve_Tibial)|CCR1(Cells_Cultured_fibroblasts)|CCR2(Adipose_Visceral_Omentum)|SLC6A20(Esophagus_Muscularis)|CCR1(Esophagus_Muscularis)	.
Hospitalization	Tested	ALL	M	3	41848569	G	A	0.0175534	0.997762	48422	0.58253	1.79056	0.124077	2.66712e-06	intronic	ULK4				rs9820447	.	.	ULK4(Whole_Blood)|ULK4(Esophagus_Muscularis)	.
Susceptibility	Population	OTHERS		1	212817447	A	C	0.963816	0.943437	11009	-0.796974	0.450691	0.169755	2.66813e-06	intergenic	FAM71A;BATF3	dist=17331;dist=42312			rs3122718	Hypertension (early onset hypertension)|Diabetic retinopathy in Type 2 diabetes mellitus	.	.	.
Severe	Positive	EUR		4	140019770	C	A	0.701777	0.999228	15815	-0.239978	0.786645	0.0511153	2.66822e-06	intronic	ELF2				rs11938386	.	.	MGARP(Heart_Left_Ventricle)|ELF2(Skin_Not_Sun_Exposed_Suprapubic)|RP11-83A24.2(Esophagus_Mucosa)|MGARP(Brain_Cerebellar_Hemisphere)|MGARP(Brain_Cerebellum)|ELF2(Esophagus_Muscularis)	.
Hospitalization	Tested	ALL	M	3	46071081	G	A	0.102962	0.999724	48422	0.259172	1.29586	0.0552053	2.67014e-06	intronic	XCR1				rs34562820	.	.	FYCO1(Thyroid)|SLC6A20(Muscle_Skeletal)|CXCR6(Muscle_Skeletal)|FYCO1(Esophagus_Mucosa)|CCR1(Esophagus_Mucosa)|FLT1P1(Whole_Blood)|CXCR6(Artery_Tibial)|CXCR6(Nerve_Tibial)|FYCO1(Nerve_Tibial)|CCR1(Cells_Cultured_fibroblasts)|CXCR6(Artery_Aorta)|LZTFL1(Adipose_Subcutaneous)|CXCR6(Adipose_Subcutaneous)|SLC6A20(Esophagus_Muscularis)|CCR1(Esophagus_Muscularis)	.
Hospitalization	Tested	ALL	F	5	68215818	C	T	0.375449	0.985467	56494	0.195379	1.21577	0.0416172	2.67037e-06	intergenic	PIK3R1;LINC02198	dist=618169;dist=47750			rs7704608	.	.	.	.
Hospitalization	Tested	ALL	F	2	42708405	G	C	0.556926	0.984742	56494	-0.19059	0.826471	0.0405979	2.67158e-06	intronic	KCNG3				rs1979755	Triglycerides|Fasting blood glucose|Advanced age-related macular degeneration (choroidal neovascularization) vs. no AMD|Bipolar disorder in alcoholics|Body mass index (BMI)|LDL cholesterol|Lp-PLA2 activity|Systolic blood pressure (SBP)|Diastolic blood pressure (DBP)	Body mass index	EML4(Thyroid)|COX7A2L(Thyroid)|OXER1(Thyroid)|HAAO(Thyroid)|HAAO(Esophagus_Gastroesophageal_Junction)|HAAO(Brain_Nucleus_accumbens_basal_ganglia)|OXER1(Artery_Coronary)|COX7A2L(Muscle_Skeletal)|HAAO(Muscle_Skeletal)|COX7A2L(Esophagus_Mucosa)|HAAO(Esophagus_Mucosa)|HAAO(Brain_Hypothalamus)|HAAO(Whole_Blood)|OXER1(Pituitary)|HAAO(Pituitary)|OXER1(Artery_Tibial)|HAAO(Artery_Tibial)|EML4(Nerve_Tibial)|HAAO(Nerve_Tibial)|HAAO(Skin_Sun_Exposed_Lower_leg)|HAAO(Brain_Spinal_cord_cervical_c-1)|OXER1(Artery_Aorta)|HAAO(Adipose_Visceral_Omentum)|COX7A2L(Testis)|HAAO(Testis)|EML4(Adipose_Subcutaneous)|HAAO(Adipose_Subcutaneous)|OXER1(Pancreas)|HAAO(Esophagus_Muscularis)|HAAO(Breast_Mammary_Tissue)	COX7A2L|EML4
Severe	Positive	ALL		3	46138107	G	A	0.111961	0.992856	17657	0.340093	1.40508	0.0724463	2.6737e-06	intergenic	XCR1;CCR1	dist=10771;dist=105095			rs1491950	HDL cholesterol|Refractive error	.	FYCO1(Thyroid)|CCR1(Esophagus_Gastroesophageal_Junction)|SLC6A20(Muscle_Skeletal)|CXCR6(Muscle_Skeletal)|FYCO1(Esophagus_Mucosa)|CCR1(Esophagus_Mucosa)|FLT1P1(Whole_Blood)|CXCR6(Artery_Tibial)|CXCR6(Nerve_Tibial)|FYCO1(Nerve_Tibial)|FYCO1(Cells_Cultured_fibroblasts)|CCR1(Cells_Cultured_fibroblasts)|CXCR6(Artery_Aorta)|LZTFL1(Adipose_Subcutaneous)|CXCR6(Adipose_Subcutaneous)|SLC6A20(Esophagus_Muscularis)|CCR1(Esophagus_Muscularis)	CCR3|CCR2|CXCR6|CCR1|CXCR6,FYCO1|FYCO1
Death	Positive	ALL		9	138086411	G	A	0.0102361	0.904949	17657	1.33905	3.81543	0.285244	2.6737e-06	intergenic	LOC401557;C9orf62	dist=7259;dist=148684			rs1892000	.	.	.	.
Hospitalization	Tested	EUR		2	229308856	A	G	0.481969	0.99944	98377	-0.126525	0.881152	0.0269525	2.67421e-06	intergenic	SPHKAP;LINC01807	dist=262453;dist=39123			rs6729779	.	.	SPHKAP(Heart_Atrial_Appendage)|SPHKAP(Lung)	.
Severe	Population	ALL	F	19	6920304	C	T	0.224052	0.994126	264229	0.387797	1.47373	0.0826098	2.67495e-06	intronic	ADGRE1				rs114221005	.	.	ADGRE4P(Skin_Not_Sun_Exposed_Suprapubic)|CTC-312O10.2(Whole_Blood)|ADGRE1(Cells_EBV-transformed_lymphocytes)	.
Susceptibility	Population	OTHERS		5	23298902	A	C	0.185875	0.997503	11009	0.382204	1.46551	0.0814194	2.67562e-06	intergenic	CDH12;PRDM9	dist=445449;dist=208362			rs10941982	.	.	.	.
Severe	Tested	ALL		3	46068473	A	G	0.111953	0.999761	85986	0.307923	1.3606	0.0655972	2.6773e-06	intronic	XCR1				rs35159820	.	.	FYCO1(Thyroid)|XCR1(Skin_Not_Sun_Exposed_Suprapubic)|CXCR6(Muscle_Skeletal)|FLT1P1(Whole_Blood)|CCR3(Whole_Blood)|CXCR6(Artery_Tibial)|CXCR6(Nerve_Tibial)|CCR1(Cells_Cultured_fibroblasts)|CCR1(Esophagus_Muscularis)	.
Hospitalization	Positive	EUR	M	19	39087424	C	G	0.0183169	0.984802	7784	0.726625	2.06809	0.154796	2.67801e-06	ncRNA_intronic	LOC105372397				rs142550499	.	.	SIPA1L3(Heart_Left_Ventricle)|LGALS7B(Esophagus_Mucosa)|FBXO17(Cells_Cultured_fibroblasts)|FBXO27(Cells_Cultured_fibroblasts)	.
Severe	Tested	EUR		3	46173210	T	G	0.0991665	0.980371	80559	0.347126	1.415	0.073951	2.67906e-06	intergenic	XCR1;CCR1	dist=45874;dist=69992			rs71327027	.	.	FYCO1(Thyroid)|CCR1(Esophagus_Gastroesophageal_Junction)|SLC6A20(Muscle_Skeletal)|CXCR6(Muscle_Skeletal)|FYCO1(Esophagus_Mucosa)|CCR1(Esophagus_Mucosa)|FLT1P1(Whole_Blood)|CXCR6(Artery_Tibial)|CXCR6(Nerve_Tibial)|FYCO1(Nerve_Tibial)|CCR1(Cells_Cultured_fibroblasts)|CXCR6(Artery_Aorta)|LZTFL1(Adipose_Subcutaneous)|CXCR6(Adipose_Subcutaneous)|SLC6A20(Esophagus_Muscularis)|CCR1(Esophagus_Muscularis)	.
Hospitalization	Positive	EUR	M	20	18068955	C	T	0.146796	0.979734	7784	-0.276727	0.758262	0.0589556	2.68153e-06	intergenic	OVOL2;PET117	dist=29123;dist=49552			rs8116534	.	.	LINC00652(Muscle_Skeletal)	.
Death	Population	EUR		2	125368515	G	T	0.493734	0.991802	459250	0.213397	1.23788	0.0454654	2.68419e-06	intronic	CNTNAP5				rs12470391	Triglycerides change with statins	.	.	.
Hospitalization	Tested	ALL	M	3	46072519	G	A	0.102962	0.999704	48422	0.2591	1.29576	0.0552039	2.68563e-06	intronic	XCR1				rs34619093	.	.	FYCO1(Thyroid)|SLC6A20(Muscle_Skeletal)|CXCR6(Muscle_Skeletal)|FYCO1(Esophagus_Mucosa)|CCR1(Esophagus_Mucosa)|FLT1P1(Whole_Blood)|CXCR6(Artery_Tibial)|CXCR6(Nerve_Tibial)|FYCO1(Nerve_Tibial)|CCR1(Cells_Cultured_fibroblasts)|CXCR6(Artery_Aorta)|LZTFL1(Adipose_Subcutaneous)|CXCR6(Adipose_Subcutaneous)|SLC6A20(Esophagus_Muscularis)|CCR1(Esophagus_Muscularis)	.
Hospitalization	Positive	ALL		3	46138842	A	T	0.111874	0.994284	18481	0.222656	1.24939	0.0474398	2.68638e-06	intergenic	XCR1;CCR1	dist=11506;dist=104360			rs34492478	.	.	FYCO1(Thyroid)|CCR1(Esophagus_Gastroesophageal_Junction)|SLC6A20(Muscle_Skeletal)|CXCR6(Muscle_Skeletal)|FYCO1(Esophagus_Mucosa)|CCR1(Esophagus_Mucosa)|FLT1P1(Whole_Blood)|CXCR6(Artery_Tibial)|CXCR6(Nerve_Tibial)|FYCO1(Nerve_Tibial)|FYCO1(Cells_Cultured_fibroblasts)|CCR1(Cells_Cultured_fibroblasts)|CXCR6(Artery_Aorta)|LZTFL1(Adipose_Subcutaneous)|CXCR6(Adipose_Subcutaneous)|SLC6A20(Esophagus_Muscularis)|CCR1(Esophagus_Muscularis)	.
Severe	Tested	ALL		3	46253789	T	C	0.0887757	0.994492	85986	0.33873	1.40317	0.0721723	2.68757e-06	intergenic	CCR1;CCR3	dist=3985;dist=30083			rs13075270	Refractive error|HDL cholesterol|Transmission distortion|Methylation levels at chr1:32488749-32488799 [hg18 coord, probe cg01525376] in Caudal pons|Total cholesterol|Fasting insulin|HOMA-IR|HOMA-B|Triglycerides|LDL cholesterol|Urinary albumin-to-creatinine ratio	.	PRSS46(Thyroid)|CCR1(Esophagus_Gastroesophageal_Junction)|CCR1(Esophagus_Mucosa)|FLT1P1(Whole_Blood)|CXCR6(Nerve_Tibial)|CCR1(Cells_Cultured_fibroblasts)|CCR2(Adipose_Visceral_Omentum)|SLC6A20(Esophagus_Muscularis)|CCR1(Esophagus_Muscularis)|CCR5(Lung)	CCR1|FYCO1|CCR2|CCR3|CXCR6
Severe	Positive	ALL		3	46194127	G	T	0.0841701	0.997415	17657	0.385601	1.4705	0.0821591	2.68769e-06	intergenic	XCR1;CCR1	dist=66791;dist=49075			rs13096873	.	.	.	.
Hospitalization	Tested	EUR		2	229312773	G	A	0.481972	0.999559	98377	-0.12649	0.881183	0.0269508	2.6877e-06	intergenic	SPHKAP;LINC01807	dist=266370;dist=35206			rs11681942	.	.	SPHKAP(Heart_Atrial_Appendage)|SPHKAP(Lung)	.
Hospitalization	Positive	ALL		3	46128542	G	A	0.111922	0.998563	18481	0.222145	1.24875	0.0473323	2.68815e-06	intergenic	XCR1;CCR1	dist=1206;dist=114660			rs13095717	.	.	FYCO1(Thyroid)|CCR1(Esophagus_Gastroesophageal_Junction)|SLC6A20(Muscle_Skeletal)|CXCR6(Muscle_Skeletal)|FYCO1(Esophagus_Mucosa)|CCR1(Esophagus_Mucosa)|FLT1P1(Whole_Blood)|CXCR6(Artery_Tibial)|CXCR6(Nerve_Tibial)|FYCO1(Nerve_Tibial)|FYCO1(Cells_Cultured_fibroblasts)|CCR1(Cells_Cultured_fibroblasts)|CXCR6(Artery_Aorta)|LZTFL1(Adipose_Subcutaneous)|CXCR6(Adipose_Subcutaneous)|SLC6A20(Esophagus_Muscularis)|CCR1(Esophagus_Muscularis)	.
Susceptibility	Population	EUR		18	74529690	A	G	0.0179949	0.948765	459250	0.211647	1.23571	0.0450962	2.68912e-06	ncRNA_intronic	ZNF236-DT				rs113611930	.	.	.	.
Hospitalization	Population	ALL		3	46174605	A	G	0.101916	0.97683	487320	0.198143	1.21914	0.0422192	2.68963e-06	intergenic	XCR1;CCR1	dist=47269;dist=68597			rs17282238	Refractive error|HDL cholesterol	.	FYCO1(Thyroid)|CCR1(Esophagus_Gastroesophageal_Junction)|SLC6A20(Muscle_Skeletal)|CXCR6(Muscle_Skeletal)|FYCO1(Esophagus_Mucosa)|CCR1(Esophagus_Mucosa)|FLT1P1(Whole_Blood)|CCR3(Whole_Blood)|CXCR6(Artery_Tibial)|CXCR6(Nerve_Tibial)|CCR1(Cells_Cultured_fibroblasts)|CXCR6(Artery_Aorta)|LZTFL1(Adipose_Subcutaneous)|CXCR6(Adipose_Subcutaneous)|SLC6A20(Esophagus_Muscularis)|CCR1(Esophagus_Muscularis)	CCR2|FYCO1|CXCR6,FYCO1|CCR3|CXCR6|CCR1
Severe	Positive	ALL		3	46337692	A	C	0.0692116	0.999196	17657	0.414731	1.51396	0.088369	2.68995e-06	intergenic	CCR3;CCR2	dist=29495;dist=57543			rs34073838	.	.	SLC6A20(Muscle_Skeletal)|LINC02009(Muscle_Skeletal)|CCR1(Esophagus_Mucosa)|FLT1P1(Whole_Blood)|CXCR6(Nerve_Tibial)|CCR1(Cells_Cultured_fibroblasts)|CCR2(Adipose_Visceral_Omentum)|SLC6A20(Esophagus_Muscularis)|CCR1(Esophagus_Muscularis)	.
Susceptibility	Population	OTHERS		5	23299559	G	A	0.185863	0.997414	11009	0.382165	1.46545	0.0814323	2.69178e-06	intergenic	CDH12;PRDM9	dist=446106;dist=207705			rs6890216	.	.	.	.
Susceptibility	Tested	ALL	F	7	95082997	C	T	0.0507305	0.988635	56494	-0.17481	0.839617	0.0372492	2.69246e-06	intergenic	PON2;ASB4	dist=18613;dist=32216			rs73427753	.	.	.	.
Hospitalization	Positive	ALL		3	46140073	G	T	0.111868	0.99404	18481	0.222655	1.24939	0.0474442	2.69251e-06	intergenic	XCR1;CCR1	dist=12737;dist=103129			rs71327024	.	.	FYCO1(Thyroid)|CCR1(Esophagus_Gastroesophageal_Junction)|SLC6A20(Muscle_Skeletal)|CXCR6(Muscle_Skeletal)|FYCO1(Esophagus_Mucosa)|CCR1(Esophagus_Mucosa)|FLT1P1(Whole_Blood)|CXCR6(Artery_Tibial)|CXCR6(Nerve_Tibial)|FYCO1(Nerve_Tibial)|FYCO1(Cells_Cultured_fibroblasts)|CCR1(Cells_Cultured_fibroblasts)|CXCR6(Artery_Aorta)|LZTFL1(Adipose_Subcutaneous)|CXCR6(Adipose_Subcutaneous)|SLC6A20(Esophagus_Muscularis)|CCR1(Esophagus_Muscularis)	.
Hospitalization	Tested	ALL	F	1	161206230	T	C	0.0137644	0.961909	56494	0.896096	2.45002	0.190945	2.69275e-06	intronic	NR1I3				rs2307426	Systolic blood pressure (SBP)|Diastolic blood pressure (DBP)	.	.	FCER1G|HSPA6|PPOX|FCGR2A
Severe	Positive	ALL	M	5	17180343	G	C	0.0336597	0.98513	8352	0.729538	2.07412	0.155454	2.69286e-06	ncRNA_intronic	BASP1-AS1				rs177052	.	.	.	.
Hospitalization	Tested	EUR		2	229318577	T	C	0.482072	0.999681	98377	-0.126466	0.881204	0.0269481	2.69301e-06	intergenic	SPHKAP;LINC01807	dist=272174;dist=29402			rs11673816	.	.	.	.
Severe	Tested	ALL		14	69777038	C	T	0.0375149	0.986427	85986	0.520567	1.68298	0.110926	2.69315e-06	intronic	GALNT16				rs59831177	.	.	.	.
Severe	Tested	EUR		11	112971838	TG	T	0.0126582	0.96065	80559	1.00668	2.7365	0.214512	2.69384e-06	intronic	NCAM1				rs10719387	.	.	ATF4P4(Adipose_Visceral_Omentum)	.
Severe	Population	ALL		3	46280618	C	G	0.0661644	0.996408	487320	0.388159	1.47426	0.0827153	2.69605e-06	intergenic	CCR1;CCR3	dist=30814;dist=3254			rs36048333	.	.	CCR1(Esophagus_Gastroesophageal_Junction)|SLC6A20(Muscle_Skeletal)|LINC02009(Muscle_Skeletal)|CCR1(Esophagus_Mucosa)|FLT1P1(Whole_Blood)|CCR3(Whole_Blood)|CXCR6(Artery_Tibial)|CXCR6(Nerve_Tibial)|CCR1(Cells_Cultured_fibroblasts)|CCR2(Adipose_Visceral_Omentum)|CXCR6(Adipose_Subcutaneous)|SLC6A20(Esophagus_Muscularis)|CCR1(Esophagus_Muscularis)|CXCR6(Lung)	.
Severe	Population	ALL		3	46216084	G	A	0.0857612	0.997761	487320	0.335706	1.39893	0.0715407	2.69859e-06	intergenic	XCR1;CCR1	dist=88748;dist=27118			rs13090848	.	.	CCR1(Esophagus_Gastroesophageal_Junction)|CXCR6(Muscle_Skeletal)|CCR1(Esophagus_Mucosa)|FLT1P1(Whole_Blood)|CCR3(Whole_Blood)|CXCR6(Nerve_Tibial)|CCR1(Cells_Cultured_fibroblasts)|CCR2(Adipose_Visceral_Omentum)|SLC6A20(Esophagus_Muscularis)|CCR1(Esophagus_Muscularis)|CXCR6(Lung)	.
Susceptibility	Population	EUR	M	9	136145404	C	A	0.294024	0.962439	209951	0.0872098	1.09113	0.0185851	2.69926e-06	intronic	ABO				rs9411377	.	.	.	.
Hospitalization	Positive	ALL		3	46057233	C	A	0.126132	0.998421	18481	0.211741	1.23583	0.0451238	2.69946e-06	intergenic	FYCO1;XCR1	dist=19917;dist=1268			rs35921206	.	.	FYCO1(Thyroid)|XCR1(Skin_Not_Sun_Exposed_Suprapubic)|CXCR6(Muscle_Skeletal)|FLT1P1(Whole_Blood)|CCR3(Whole_Blood)|CXCR6(Artery_Tibial)|CXCR6(Nerve_Tibial)|CCR1(Cells_Cultured_fibroblasts)|CCR1(Esophagus_Muscularis)	.
Hospitalization	Tested	EUR		2	229310157	C	T	0.481984	0.99955	98377	-0.126465	0.881205	0.0269513	2.70058e-06	intergenic	SPHKAP;LINC01807	dist=263754;dist=37822			rs55790701	.	.	SPHKAP(Heart_Atrial_Appendage)|SPHKAP(Lung)	.
Hospitalization	Positive	nEUR		6	122543056	C	CT	0.113132	0.921403	1930	0.693573	2.00085	0.147809	2.70066e-06	intergenic	GJA1;HSF2	dist=772184;dist=177639			rs543199184	.	.	.	.
Hospitalization	Positive	EUR		2	229324152	T	G	0.481469	0.996618	16551	-0.144396	0.865545	0.0307725	2.70073e-06	intergenic	SPHKAP;LINC01807	dist=277749;dist=23827			rs7584170	.	.	SPHKAP(Heart_Atrial_Appendage)|SPHKAP(Lung)	.
Hospitalization	Tested	EUR		2	156621861	T	C	0.13015	0.998739	98377	-0.189695	0.827212	0.0404263	2.70078e-06	intergenic	KCNJ3;LINC01876	dist=906995;dist=255186			rs143378023	.	.	.	.
Death	Tested	ALL		7	6712230	C	T	0.277159	0.989068	85986	0.229965	1.25856	0.0490107	2.70346e-06	intergenic	ZNF316;ZNF12	dist=14320;dist=15835			rs2464882	.	.	RP11-611L7.2(Thyroid)|PMS2CL(Thyroid)|ZNF316(Esophagus_Gastroesophageal_Junction)|PMS2CL(Esophagus_Gastroesophageal_Junction)|ZNF316(Skin_Not_Sun_Exposed_Suprapubic)|RP11-611L7.2(Brain_Cortex)|ZNF316(Whole_Blood)|RP11-611L7.2(Cells_Cultured_fibroblasts)|PMS2CL(Testis)|ZDHHC4(Adipose_Subcutaneous)|ZNF316(Esophagus_Muscularis)	PMS2CL:005|PMS2CL:004
Hospitalization	Tested	ALL	M	3	41882862	G	A	0.0175437	0.999025	48422	0.581603	1.7889	0.123953	2.70389e-06	intronic	ULK4				rs143210593	.	.	ULK4(Whole_Blood)|ULK4(Esophagus_Muscularis)	.
Hospitalization	Population	nEUR		4	139012406	A	G	0.0107205	0.919846	28070	1.80948	6.10725	0.385645	2.70437e-06	ncRNA_intronic	LINC00616;SLC7A11-AS1				rs79999650	.	.	.	.
Severe	Population	EUR		3	46138455	G	A	0.0996947	0.993079	459250	0.342195	1.40803	0.0729304	2.7045e-06	intergenic	XCR1;CCR1	dist=11119;dist=104747			rs4373103	HDL cholesterol|Refractive error	.	FYCO1(Thyroid)|CCR1(Esophagus_Gastroesophageal_Junction)|SLC6A20(Muscle_Skeletal)|CXCR6(Muscle_Skeletal)|FYCO1(Esophagus_Mucosa)|CCR1(Esophagus_Mucosa)|FLT1P1(Whole_Blood)|CXCR6(Artery_Tibial)|CXCR6(Nerve_Tibial)|FYCO1(Nerve_Tibial)|FYCO1(Cells_Cultured_fibroblasts)|CCR1(Cells_Cultured_fibroblasts)|CXCR6(Artery_Aorta)|LZTFL1(Adipose_Subcutaneous)|CXCR6(Adipose_Subcutaneous)|SLC6A20(Esophagus_Muscularis)|CCR1(Esophagus_Muscularis)	CXCR6,FYCO1|FYCO1|CCR3|CCR2|CXCR6|CCR1
Susceptibility	Population	OTHERS		1	212804130	A	G	0.964187	0.935889	11009	-0.803809	0.447621	0.171313	2.70469e-06	intergenic	FAM71A;BATF3	dist=4014;dist=55629			rs3122715	Diabetic retinopathy in Type 2 diabetes mellitus	.	.	.
Severe	Positive	ALL		3	46191650	A	T	0.0841735	0.997725	17657	0.385645	1.47056	0.0821919	2.70537e-06	intergenic	XCR1;CCR1	dist=64314;dist=51552			rs377300012	.	.	FYCO1(Thyroid)|PRSS46(Thyroid)|CCR1(Esophagus_Gastroesophageal_Junction)|SLC6A20(Muscle_Skeletal)|CXCR6(Muscle_Skeletal)|CCR1(Esophagus_Mucosa)|FLT1P1(Whole_Blood)|CCR3(Whole_Blood)|CXCR6(Artery_Tibial)|CXCR6(Nerve_Tibial)|CCR1(Cells_Cultured_fibroblasts)|CCR5(Colon_Sigmoid)|CCR2(Adipose_Visceral_Omentum)|LZTFL1(Adipose_Subcutaneous)|SLC6A20(Esophagus_Muscularis)|CCR1(Esophagus_Muscularis)|CXCR6(Lung)	.
Susceptibility	Population	AFR		10	78299449	T	C	0.0508355	0.98948	7644	0.705921	2.02571	0.150452	2.70547e-06	intronic	LRMDA				rs114086266	.	.	.	.
Susceptibility	Population	EUR	M	21	34125319	T	C	0.241216	1	209951	0.0912215	1.09551	0.0194422	2.70643e-06	intronic	PAXBP1				rs2833948	Primary rhegmatogenous retinal detachment|Sporadic Creutzfeldt-Jakob disease|Urinary albumin-to-creatinine ratio|Eye color	.	SYNJ1(Thyroid)|TCP10L(Brain_Cortex)|AP000280.66(Pituitary)|TCP10L(Nerve_Tibial)|AP000280.66(Pancreas)|TCP10L(Esophagus_Muscularis)|SYNJ1(Esophagus_Muscularis)|SYNJ1(Lung)	SYNJ1|C21orf63|C21ORF66|C21orf62|TCP10L
Severe	Tested	ALL		3	46069573	A	C	0.111996	0.999664	85986	0.307717	1.36032	0.0655858	2.70791e-06	intronic	XCR1				rs13090194	Height (Pygmy height)	.	FYCO1(Thyroid)|XCR1(Skin_Not_Sun_Exposed_Suprapubic)|CXCR6(Muscle_Skeletal)|FLT1P1(Whole_Blood)|CCR3(Whole_Blood)|CXCR6(Artery_Tibial)|CXCR6(Nerve_Tibial)|CCR1(Cells_Cultured_fibroblasts)|CCR1(Esophagus_Muscularis)	.
Severe	Population	ALL	M	5	164562	G	A	0.04586	0.91782	223091	0.608073	1.83689	0.129603	2.70798e-06	intronic	PLEKHG4B				rs112143364	.	.	.	.
Severe	Population	ALL	F	19	6920318	C	T	0.224098	0.993987	264229	0.387568	1.47339	0.0826062	2.70876e-06	intronic	ADGRE1				rs73486690	.	.	ADGRE4P(Skin_Not_Sun_Exposed_Suprapubic)|CTC-312O10.2(Whole_Blood)|ADGRE1(Cells_EBV-transformed_lymphocytes)	.
Hospitalization	Tested	EUR		2	229317192	G	A	0.481746	0.999774	98377	-0.126428	0.881237	0.0269471	2.70917e-06	intergenic	SPHKAP;LINC01807	dist=270789;dist=30787			rs2216876	.	.	SPHKAP(Heart_Atrial_Appendage)|SPHKAP(Lung)	.
Severe	Population	EUR		3	46138107	G	A	0.0997022	0.992856	459250	0.34216	1.40799	0.0729327	2.71273e-06	intergenic	XCR1;CCR1	dist=10771;dist=105095			rs1491950	HDL cholesterol|Refractive error	.	FYCO1(Thyroid)|CCR1(Esophagus_Gastroesophageal_Junction)|SLC6A20(Muscle_Skeletal)|CXCR6(Muscle_Skeletal)|FYCO1(Esophagus_Mucosa)|CCR1(Esophagus_Mucosa)|FLT1P1(Whole_Blood)|CXCR6(Artery_Tibial)|CXCR6(Nerve_Tibial)|FYCO1(Nerve_Tibial)|FYCO1(Cells_Cultured_fibroblasts)|CCR1(Cells_Cultured_fibroblasts)|CXCR6(Artery_Aorta)|LZTFL1(Adipose_Subcutaneous)|CXCR6(Adipose_Subcutaneous)|SLC6A20(Esophagus_Muscularis)|CCR1(Esophagus_Muscularis)	CXCR6,FYCO1|FYCO1|CCR3|CCR2|CXCR6|CCR1
Hospitalization	Tested	ALL	M	3	41816429	C	G	0.0219279	0.997187	48422	0.52221	1.68575	0.111314	2.71428e-06	intronic	ULK4				rs367837210	.	.	ULK4(Whole_Blood)|ULK4(Esophagus_Muscularis)	.
Hospitalization	Tested	ALL	F	3	22512061	G	GGTCT	0.469252	0.956229	56494	-0.19249	0.824903	0.0410311	2.71457e-06	intergenic	ZNF385D-AS2;UBE2E2-AS1	dist=490742;dist=724499			rs113448661	.	.	.	.
Susceptibility	Tested	EUR	M	9	136065229	G	C	0.306933	0.988813	45362	0.0923874	1.09679	0.0196936	2.71548e-06	intergenic	GBGT1;OBP2B	dist=25928;dist=15437			rs4128808	Red blood cell count (RBC)|Hemoglobin (Hb)|Total cholesterol|Coronary artery disease (CAD)|Fasting blood glucose|Hematocrit (Hct)|LDL cholesterol	.	ABO(Whole_Blood)|CACFD1(Lung)	SURF1
Susceptibility	Population	nEUR		7	136064321	T	A	0.478219	0.997773	28070	0.164806	1.17916	0.0351306	2.71561e-06	intergenic	MTPN;CHRM2	dist=402214;dist=489078			rs6958625	.	.	.	.
Hospitalization	Positive	ALL		3	16011442	G	T	0.503537	0.999652	18481	0.13808	1.14807	0.0294341	2.71683e-06	intergenic	MIR563;GALNT15	dist=96086;dist=204745			rs1563230	.	.	IMPDH1P8(Artery_Aorta)	.
Susceptibility	Tested	ALL		16	63909476	A	C	0.731944	0.994759	104916	0.0636556	1.06573	0.0135694	2.71715e-06	intergenic	CDH8;CDH11	dist=1839134;dist=1068181			rs7202189	HDL cholesterol|Triglycerides|LDL cholesterol|Infant head circumference|Fasting blood glucose|HOMA-IR	.	.	.
Susceptibility	Tested	ALL	M	13	32825279	G	A	0.302039	0.998674	48422	-0.0886239	0.91519	0.0188919	2.71749e-06	intronic	FRY				rs75792042	.	.	.	.
Severe	Population	EUR		3	46002963	G	C	0.100538	0.996623	459250	0.340329	1.40541	0.072548	2.71766e-06	intronic	FYCO1				rs71325096	.	.	FYCO1(Thyroid)|SLC6A20(Muscle_Skeletal)|CXCR6(Muscle_Skeletal)|FYCO1(Esophagus_Mucosa)|CCR1(Esophagus_Mucosa)|FLT1P1(Whole_Blood)|CXCR6(Artery_Tibial)|CXCR6(Nerve_Tibial)|FYCO1(Nerve_Tibial)|FYCO1(Cells_Cultured_fibroblasts)|CCR1(Cells_Cultured_fibroblasts)|CXCR6(Artery_Aorta)|LZTFL1(Adipose_Subcutaneous)|CXCR6(Adipose_Subcutaneous)|SLC6A20(Esophagus_Muscularis)|CCR1(Esophagus_Muscularis)	.
Hospitalization	Tested	ALL	M	3	46081306	T	C	0.102934	0.999544	48422	0.258953	1.29557	0.0552023	2.71907e-06	intronic	XCR1				rs34438204	.	.	FYCO1(Thyroid)|SLC6A20(Muscle_Skeletal)|CXCR6(Muscle_Skeletal)|FYCO1(Esophagus_Mucosa)|CCR1(Esophagus_Mucosa)|FLT1P1(Whole_Blood)|CXCR6(Artery_Tibial)|CXCR6(Nerve_Tibial)|FYCO1(Nerve_Tibial)|CCR1(Cells_Cultured_fibroblasts)|CXCR6(Artery_Aorta)|LZTFL1(Adipose_Subcutaneous)|CXCR6(Adipose_Subcutaneous)|SLC6A20(Esophagus_Muscularis)|CCR1(Esophagus_Muscularis)	.
Hospitalization	Tested	EUR		2	169483293	G	A	0.240132	0.99791	98377	0.148789	1.16043	0.0317188	2.72014e-06	intronic	CERS6				rs12329085	Advanced age-related macular degeneration (choroidal neovascularization) vs. no AMD|Biploar disorder (bipolar schizoaffective disorder)|Chronic kidney disease|2 hour glucose|Height|Serum creatinine|Birth weight|Total cholesterol|Methylation levels at chr2:164300764-164300814 [hg18 coord, probe cg06564900] in Caudal pons|Cystatin C in serum|Years of education	.	CERS6(Esophagus_Gastroesophageal_Junction)|CERS6(Artery_Tibial)|CERS6(Nerve_Tibial)|CERS6(Colon_Sigmoid)|CERS6(Esophagus_Muscularis)	.
Severe	Population	EUR		3	46001367	C	A	0.100536	0.996663	459250	0.340311	1.40538	0.0725474	2.72031e-06	intronic	FYCO1				rs34849862	.	.	FYCO1(Thyroid)|SLC6A20(Muscle_Skeletal)|CXCR6(Muscle_Skeletal)|FYCO1(Esophagus_Mucosa)|CCR1(Esophagus_Mucosa)|FLT1P1(Whole_Blood)|CXCR6(Artery_Tibial)|CXCR6(Nerve_Tibial)|FYCO1(Nerve_Tibial)|FYCO1(Cells_Cultured_fibroblasts)|CCR1(Cells_Cultured_fibroblasts)|CXCR6(Artery_Aorta)|LZTFL1(Adipose_Subcutaneous)|CXCR6(Adipose_Subcutaneous)|SLC6A20(Esophagus_Muscularis)|CCR1(Esophagus_Muscularis)	.
Severe	Population	ALL		3	46200926	G	C	0.0850175	0.991974	487320	0.337776	1.40183	0.0720079	2.72121e-06	intergenic	XCR1;CCR1	dist=73590;dist=42276			rs75549687	.	.	CCR1(Esophagus_Gastroesophageal_Junction)|CXCR6(Muscle_Skeletal)|CCR1(Esophagus_Mucosa)|FLT1P1(Whole_Blood)|CCR3(Whole_Blood)|CXCR6(Nerve_Tibial)|CCR1(Cells_Cultured_fibroblasts)|CCR2(Adipose_Visceral_Omentum)|SLC6A20(Esophagus_Muscularis)|CCR1(Esophagus_Muscularis)|CXCR6(Lung)	.
Hospitalization	Positive	ALL		3	16010319	C	T	0.503609	0.998045	18481	0.138172	1.14817	0.0294559	2.72132e-06	intergenic	MIR563;GALNT15	dist=94963;dist=205868			rs34129628	.	.	IMPDH1P8(Artery_Aorta)	.
Susceptibility	Tested	ALL	M	5	92608558	T	A	0.416884	0.983884	48422	0.0830329	1.08658	0.0177012	2.72139e-06	intergenic	ARRDC3-AS1;NR2F1-AS1	dist=1892026;dist=136504			rs6878413	Years of education|College completion	.	POLD2P1(Nerve_Tibial)|NR2F1(Esophagus_Muscularis)|NR2F1-AS1(Esophagus_Muscularis)	.
Susceptibility	Tested	nEUR		10	78250184	T	C	0.0192921	0.967763	6539	0.693	1.99971	0.147737	2.72172e-06	intronic	LRMDA				rs114026383	.	.	.	.
Susceptibility	Population	ALL	M	9	136145404	C	A	0.299123	0.962439	223091	0.0819582	1.08541	0.0174723	2.72196e-06	intronic	ABO				rs9411377	.	.	.	.
Susceptibility	Population	OTHERS		13	51087007	T	A	0.330889	0.999393	11009	0.335136	1.39813	0.0714474	2.72319e-06	ncRNA_intronic	DLEU1				rs2286657	.	.	TRIM13(Thyroid)|DLEU1(Testis)	.
Hospitalization	Tested	ALL		7	7650544	G	A	0.0136252	1	104916	0.544559	1.72385	0.116095	2.72367e-06	intergenic	MIOS;RPA3	dist=1769;dist=25605			rs111268250	.	.	ZNF316(Skin_Sun_Exposed_Lower_leg)	.
Hospitalization	Tested	ALL	M	3	41873376	C	T	0.017546	0.998925	48422	0.581397	1.78854	0.123949	2.724e-06	intronic	ULK4				rs9817563	.	.	ULK4(Whole_Blood)|ULK4(Esophagus_Muscularis)	.
Severe	Population	ALL		3	46200925	T	A	0.0850218	0.99195	487320	0.337747	1.40179	0.0720064	2.72517e-06	intergenic	XCR1;CCR1	dist=73589;dist=42277			rs74532081	.	.	CCR1(Esophagus_Gastroesophageal_Junction)|CXCR6(Muscle_Skeletal)|CCR1(Esophagus_Mucosa)|FLT1P1(Whole_Blood)|CCR3(Whole_Blood)|CXCR6(Nerve_Tibial)|CCR1(Cells_Cultured_fibroblasts)|CCR2(Adipose_Visceral_Omentum)|SLC6A20(Esophagus_Muscularis)|CCR1(Esophagus_Muscularis)|CXCR6(Lung)	.
Severe	Tested	ALL		3	46077332	A	G	0.111986	0.999689	85986	0.307645	1.36022	0.0655904	2.7267e-06	intronic	XCR1				rs2088692	.	.	FYCO1(Thyroid)|XCR1(Skin_Not_Sun_Exposed_Suprapubic)|CXCR6(Muscle_Skeletal)|FLT1P1(Whole_Blood)|CCR3(Whole_Blood)|CXCR6(Artery_Tibial)|CXCR6(Nerve_Tibial)|CCR1(Cells_Cultured_fibroblasts)|CCR1(Esophagus_Muscularis)	.
Hospitalization	Tested	EUR		2	229317492	C	T	0.481719	0.999655	98377	-0.126406	0.881257	0.02695	2.7269e-06	intergenic	SPHKAP;LINC01807	dist=271089;dist=30487			rs11688570	.	.	SPHKAP(Heart_Atrial_Appendage)|SPHKAP(Lung)	.
Hospitalization	Population	nEUR		4	138995941	A	G	0.011344	0.921207	28070	1.75657	5.79252	0.374504	2.72693e-06	ncRNA_intronic	LINC00616				rs112075095	.	.	.	.
Susceptibility	Population	AFR		10	78299610	G	A	0.0508711	0.982729	7644	0.705839	2.02555	0.150487	2.72724e-06	intronic	LRMDA				rs116494175	.	.	.	.
Susceptibility	Population	EUR		6	99556784	T	A	0.0548429	0.989235	459250	-0.120382	0.886582	0.0256661	2.72796e-06	intergenic	FBXL4;MIR548AI	dist=160902;dist=15701			rs9389036	LDL cholesterol change with statins	.	.	.
Hospitalization	Population	nEUR		4	138991915	C	A	0.0113441	0.921227	28070	1.7565	5.79213	0.374496	2.72804e-06	ncRNA_intronic	LINC00616				rs112148041	.	.	.	.
Hospitalization	Population	nEUR		4	138993295	G	A	0.0113441	0.921227	28070	1.7565	5.79213	0.374496	2.72804e-06	ncRNA_intronic	LINC00616				rs111534709	.	.	.	.
Severe	Population	EUR	F	19	6925946	C	T	0.22674	0.997118	249299	0.413449	1.51202	0.0881516	2.72929e-06	intronic	ADGRE1				rs8112547	.	.	ADGRE4P(Skin_Not_Sun_Exposed_Suprapubic)|CTC-312O10.2(Whole_Blood)|ADGRE1(Cells_EBV-transformed_lymphocytes)	EMR1
Hospitalization	Tested	EUR	M	3	45949753	A	G	0.259909	0.987733	45362	0.188772	1.20777	0.0402487	2.7303e-06	intronic	LZTFL1				rs34847985	.	.	XCR1(Small_Intestine_Terminal_Ileum)|XCR1(Skin_Not_Sun_Exposed_Suprapubic)|CXCR6(Muscle_Skeletal)|FYCO1(Muscle_Skeletal)|CCR3(Muscle_Skeletal)|XCR1(Esophagus_Mucosa)|PRSS45(Spleen)|FYCO1(Adipose_Subcutaneous)|CCR9(Colon_Transverse)	.
Severe	Population	EUR		3	46000728	T	G	0.100541	0.996696	459250	0.340233	1.40528	0.072544	2.73169e-06	intronic	FYCO1				rs34324101	.	.	FYCO1(Thyroid)|SLC6A20(Muscle_Skeletal)|CXCR6(Muscle_Skeletal)|FYCO1(Esophagus_Mucosa)|CCR1(Esophagus_Mucosa)|FLT1P1(Whole_Blood)|CXCR6(Artery_Tibial)|CXCR6(Nerve_Tibial)|FYCO1(Nerve_Tibial)|FYCO1(Cells_Cultured_fibroblasts)|CCR1(Cells_Cultured_fibroblasts)|CXCR6(Artery_Aorta)|LZTFL1(Adipose_Subcutaneous)|CXCR6(Adipose_Subcutaneous)|SLC6A20(Esophagus_Muscularis)|CCR1(Esophagus_Muscularis)	.
Severe	Tested	EUR		3	45920298	T	C	0.0970161	0.977591	80559	0.350389	1.41962	0.0747096	2.73182e-06	intronic	LZTFL1				rs34518147	.	.	FYCO1(Thyroid)|SLC6A20(Muscle_Skeletal)|CXCR6(Muscle_Skeletal)|FYCO1(Esophagus_Mucosa)|CCR1(Esophagus_Mucosa)|FLT1P1(Whole_Blood)|CXCR6(Artery_Tibial)|SLC6A20(Nerve_Tibial)|CXCR6(Nerve_Tibial)|CXCR6(Skin_Sun_Exposed_Lower_leg)|FYCO1(Cells_Cultured_fibroblasts)|CCR1(Cells_Cultured_fibroblasts)|CXCR6(Artery_Aorta)|LZTFL1(Adipose_Subcutaneous)|CXCR6(Adipose_Subcutaneous)|SLC6A20(Esophagus_Muscularis)|CCR1(Esophagus_Muscularis)|SLC6A20(Breast_Mammary_Tissue)	.
Severe	Population	EUR		3	46000870	G	A	0.10054	0.996707	459250	0.340233	1.40527	0.0725441	2.73191e-06	intronic	FYCO1				rs13069079	Gene expression of [probe 6550333 centered at chr3:45964449] in blood|Gene expression of CCR1 in blood|HDL cholesterol|Refractive error|Celiac disease	.	FYCO1(Thyroid)|SLC6A20(Muscle_Skeletal)|CXCR6(Muscle_Skeletal)|FYCO1(Esophagus_Mucosa)|CCR1(Esophagus_Mucosa)|FLT1P1(Whole_Blood)|CXCR6(Artery_Tibial)|CXCR6(Nerve_Tibial)|FYCO1(Nerve_Tibial)|FYCO1(Cells_Cultured_fibroblasts)|CCR1(Cells_Cultured_fibroblasts)|CXCR6(Artery_Aorta)|LZTFL1(Adipose_Subcutaneous)|CXCR6(Adipose_Subcutaneous)|SLC6A20(Esophagus_Muscularis)|CCR1(Esophagus_Muscularis)	CXCR6,FYCO1|FYCO1|CCR2|CXCR6|;CCR1|CCR1
Death	Positive	ALL		4	178044618	T	TTA	0.104445	0.976422	17657	0.366734	1.44301	0.0781959	2.73287e-06	intergenic	LINC02509;NEIL3	dist=242865;dist=186409			rs145357379	.	.	.	.
Severe	Population	ALL		3	46216897	G	C	0.085774	0.997885	487320	0.335457	1.39858	0.0715289	2.73462e-06	intergenic	XCR1;CCR1	dist=89561;dist=26305			rs35342525	.	.	CCR1(Esophagus_Gastroesophageal_Junction)|CXCR6(Muscle_Skeletal)|CCR1(Esophagus_Mucosa)|FLT1P1(Whole_Blood)|CCR3(Whole_Blood)|CXCR6(Nerve_Tibial)|CCR1(Cells_Cultured_fibroblasts)|CCR2(Adipose_Visceral_Omentum)|SLC6A20(Esophagus_Muscularis)|CCR1(Esophagus_Muscularis)|CXCR6(Lung)	.
Hospitalization	Tested	ALL	M	3	41851670	A	G	0.0175505	0.998517	48422	0.581436	1.7886	0.123979	2.73485e-06	intronic	ULK4				rs74849792	.	.	ULK4(Whole_Blood)|ULK4(Esophagus_Muscularis)	.
Severe	Tested	ALL		3	46070353	A	C	0.111984	0.999638	85986	0.307606	1.36016	0.0655908	2.73511e-06	intronic	XCR1				rs57437758	.	.	FYCO1(Thyroid)|XCR1(Skin_Not_Sun_Exposed_Suprapubic)|CXCR6(Muscle_Skeletal)|FLT1P1(Whole_Blood)|CCR3(Whole_Blood)|CXCR6(Artery_Tibial)|CXCR6(Nerve_Tibial)|CCR1(Cells_Cultured_fibroblasts)|CCR1(Esophagus_Muscularis)	.
Hospitalization	Tested	ALL	M	3	41895367	T	G	0.0175501	0.998568	48422	0.581284	1.78833	0.123948	2.7355e-06	intronic	ULK4				rs77640094	.	.	ULK4(Whole_Blood)|ULK4(Esophagus_Muscularis)	.
Severe	Population	EUR		3	45975485	T	TA	0.0984513	0.985914	459250	0.345562	1.41278	0.0736878	2.73812e-06	intronic	FYCO1				rs200582580	.	.	.	.
Severe	Positive	ALL		3	46190374	T	C	0.0841598	0.997731	17657	0.385415	1.47022	0.082186	2.73812e-06	intergenic	XCR1;CCR1	dist=63038;dist=52828			rs371395769	.	.	FYCO1(Thyroid)|PRSS46(Thyroid)|CCR1(Esophagus_Gastroesophageal_Junction)|SLC6A20(Muscle_Skeletal)|CXCR6(Muscle_Skeletal)|CCR1(Esophagus_Mucosa)|FLT1P1(Whole_Blood)|CCR3(Whole_Blood)|CXCR6(Artery_Tibial)|CXCR6(Nerve_Tibial)|CCR1(Cells_Cultured_fibroblasts)|CCR5(Colon_Sigmoid)|CCR2(Adipose_Visceral_Omentum)|LZTFL1(Adipose_Subcutaneous)|SLC6A20(Esophagus_Muscularis)|CCR1(Esophagus_Muscularis)|CXCR6(Lung)	.
Severe	Tested	ALL		3	46059484	T	C	0.11194	0.999334	85986	0.307683	1.36027	0.0656119	2.73949e-06	UTR3	XCR1	NM_001024644:c.*2954A>G;NM_005283:c.*2954A>G;NM_001381860:c.*2954A>G			rs35454877	.	.	FYCO1(Thyroid)|XCR1(Skin_Not_Sun_Exposed_Suprapubic)|CXCR6(Muscle_Skeletal)|FLT1P1(Whole_Blood)|CCR3(Whole_Blood)|CXCR6(Artery_Tibial)|CXCR6(Nerve_Tibial)|CCR1(Cells_Cultured_fibroblasts)|CCR1(Esophagus_Muscularis)	.
Hospitalization	Tested	ALL	M	3	41865461	T	C	0.0175504	0.998639	48422	0.581302	1.78836	0.12396	2.73967e-06	intronic	ULK4				rs115661946	.	.	ULK4(Whole_Blood)|ULK4(Esophagus_Muscularis)	.
Severe	Positive	EUR		4	140013682	C	A	0.701772	0.997872	15815	-0.239847	0.786748	0.0511466	2.74008e-06	intronic	ELF2				rs7691509	.	.	MGARP(Heart_Left_Ventricle)|ELF2(Skin_Not_Sun_Exposed_Suprapubic)|RP11-83A24.2(Esophagus_Mucosa)|MGARP(Brain_Cerebellar_Hemisphere)|MGARP(Brain_Cerebellum)|ELF2(Esophagus_Muscularis)	.
Hospitalization	Tested	ALL	F	14	32556400	A	T	0.0360017	0.988601	56494	0.522902	1.68692	0.111507	2.74015e-06	intronic	ARHGAP5				rs56353957	.	.	.	.
Severe	Tested	ALL		11	112909302	G	T	0.0139427	0.964916	85986	0.915118	2.49707	0.195157	2.7436e-06	intronic	NCAM1				rs141863045	.	.	.	.
Susceptibility	Population	ALL	M	16	82523536	G	C	0.837552	0.99656	223091	-0.100444	0.904436	0.0214207	2.7442e-06	intergenic	MPHOSPH6;CDH13	dist=319707;dist=137038			rs7202725	LDL cholesterol change with statins|HOMA-B|Triglycerides change with statins|Waist hip ratio|HOMA-IR|Fasting insulin	.	.	.
Severe	Tested	ALL	M	3	46064626	C	G	0.101578	0.996374	39736	0.404761	1.49894	0.0863201	2.74445e-06	intronic	XCR1				rs71327009	.	.	FYCO1(Thyroid)|SLC6A20(Muscle_Skeletal)|CXCR6(Muscle_Skeletal)|FYCO1(Esophagus_Mucosa)|CCR1(Esophagus_Mucosa)|FLT1P1(Whole_Blood)|CXCR6(Artery_Tibial)|CXCR6(Nerve_Tibial)|FYCO1(Nerve_Tibial)|CCR1(Cells_Cultured_fibroblasts)|CXCR6(Artery_Aorta)|LZTFL1(Adipose_Subcutaneous)|CXCR6(Adipose_Subcutaneous)|SLC6A20(Esophagus_Muscularis)|CCR1(Esophagus_Muscularis)	.
Susceptibility	Population	nEUR		2	171479051	T	C	0.168543	1	28070	0.214704	1.23949	0.0457887	2.74519e-06	intronic	MYO3B				rs79515570	.	.	.	.
Hospitalization	Tested	EUR		2	229320093	A	G	0.482042	0.999434	98377	-0.126372	0.881287	0.0269509	2.74606e-06	intergenic	SPHKAP;LINC01807	dist=273690;dist=27886			rs7601312	.	Schizophrenia	SPHKAP(Heart_Atrial_Appendage)|SPHKAP(Lung)	.
Susceptibility	Population	OTHERS		5	23299740	C	A	0.185918	0.997333	11009	0.381838	1.46497	0.0814351	2.74733e-06	intergenic	CDH12;PRDM9	dist=446287;dist=207524			rs6891825	.	.	.	.
Hospitalization	Tested	ALL	M	3	41809582	C	T	0.021918	0.998264	48422	0.521863	1.68516	0.1113	2.74817e-06	intronic	ULK4				rs9875985	.	.	ULK4(Whole_Blood)|ULK4(Esophagus_Muscularis)	.
Hospitalization	Tested	ALL	M	3	41806565	T	C	0.0219233	0.997843	48422	0.521903	1.68523	0.111315	2.75194e-06	intronic	ULK4				rs9879994	.	.	ULK4(Whole_Blood)|ULK4(Esophagus_Muscularis)	.
Severe	Population	EUR		3	45995748	T	C	0.101359	0.996715	459250	0.338955	1.40348	0.0722951	2.75216e-06	intronic	FYCO1				rs34381952	.	.	FYCO1(Thyroid)|SLC6A20(Muscle_Skeletal)|CXCR6(Muscle_Skeletal)|FYCO1(Esophagus_Mucosa)|CCR1(Esophagus_Mucosa)|FLT1P1(Whole_Blood)|CXCR6(Artery_Tibial)|CXCR6(Nerve_Tibial)|FYCO1(Nerve_Tibial)|FYCO1(Cells_Cultured_fibroblasts)|CCR1(Cells_Cultured_fibroblasts)|CXCR6(Artery_Aorta)|LZTFL1(Adipose_Subcutaneous)|CXCR6(Adipose_Subcutaneous)|SLC6A20(Esophagus_Muscularis)|CCR1(Esophagus_Muscularis)	.
Hospitalization	Positive	ALL	F	5	17627449	G	A	0.966402	0.985641	9757	-0.577981	0.56103	0.123279	2.75329e-06	intergenic	H3Y2;H3Y1	dist=135264;dist=27528			rs1849837	.	.	.	.
Hospitalization	Tested	EUR		2	229322868	G	A	0.482017	0.998719	98377	-0.126398	0.881264	0.0269599	2.75409e-06	intergenic	SPHKAP;LINC01807	dist=276465;dist=25111			rs2194554	.	.	SPHKAP(Heart_Atrial_Appendage)|SPHKAP(Lung)	.
Severe	Tested	EUR		3	46144981	G	T	0.0992157	0.988863	80559	0.345451	1.41263	0.0736838	2.75504e-06	intergenic	XCR1;CCR1	dist=17645;dist=98221			rs34093271	.	.	FYCO1(Thyroid)|CCR1(Esophagus_Gastroesophageal_Junction)|SLC6A20(Muscle_Skeletal)|CXCR6(Muscle_Skeletal)|FYCO1(Esophagus_Mucosa)|CCR1(Esophagus_Mucosa)|FLT1P1(Whole_Blood)|CXCR6(Artery_Tibial)|CXCR6(Nerve_Tibial)|FYCO1(Nerve_Tibial)|FYCO1(Cells_Cultured_fibroblasts)|CCR1(Cells_Cultured_fibroblasts)|CXCR6(Artery_Aorta)|LZTFL1(Adipose_Subcutaneous)|CXCR6(Adipose_Subcutaneous)|SLC6A20(Esophagus_Muscularis)|CCR1(Esophagus_Muscularis)	.
Severe	Positive	ALL		3	46154272	T	C	0.111609	0.9835	17657	0.341905	1.40763	0.0729283	2.75563e-06	intergenic	XCR1;CCR1	dist=26936;dist=88930			rs35539222	.	.	FYCO1(Thyroid)|CCR1(Esophagus_Gastroesophageal_Junction)|SLC6A20(Muscle_Skeletal)|CXCR6(Muscle_Skeletal)|FYCO1(Esophagus_Mucosa)|CCR1(Esophagus_Mucosa)|FLT1P1(Whole_Blood)|CXCR6(Artery_Tibial)|CXCR6(Nerve_Tibial)|FYCO1(Nerve_Tibial)|FYCO1(Cells_Cultured_fibroblasts)|CCR1(Cells_Cultured_fibroblasts)|CXCR6(Artery_Aorta)|LZTFL1(Adipose_Subcutaneous)|CXCR6(Adipose_Subcutaneous)|SLC6A20(Esophagus_Muscularis)|CCR1(Esophagus_Muscularis)	.
Susceptibility	Population	EUR		6	99536647	G	A	0.074949	0.986451	459250	-0.10411	0.901126	0.022207	2.75657e-06	intergenic	FBXL4;MIR548AI	dist=140765;dist=35838			rs113254306	.	.	.	.
Hospitalization	Positive	EUR		2	229308855	C	T	0.481998	0.998842	16551	-0.144098	0.865803	0.0307366	2.75681e-06	intergenic	SPHKAP;LINC01807	dist=262452;dist=39124			rs6758459	.	.	SPHKAP(Heart_Atrial_Appendage)|SPHKAP(Lung)	.
Susceptibility	Tested	ALL	F	12	51320531	A	G	0.447154	1	56494	-0.0768979	0.925984	0.0164026	2.75695e-06	intronic	METTL7A				rs7135507	.	.	LIMA1(Esophagus_Gastroesophageal_Junction)|ATF1(Esophagus_Gastroesophageal_Junction)|CERS5(Brain_Amygdala)|ATF1(Artery_Coronary)|CERS5(Muscle_Skeletal)|DIP2B(Muscle_Skeletal)|ATF1(Muscle_Skeletal)|RP4-605O3.4(Esophagus_Mucosa)|CERS5(Esophagus_Mucosa)|CERS5(Heart_Atrial_Appendage)|DIP2B(Whole_Blood)|ATF1(Whole_Blood)|ATF1(Artery_Tibial)|COX14(Nerve_Tibial)|CERS5(Nerve_Tibial)|ATF1(Skin_Sun_Exposed_Lower_leg)|CERS5(Brain_Hippocampus)|COX14(Cells_Cultured_fibroblasts)|LARP4(Cells_Cultured_fibroblasts)|DIP2B(Cells_Cultured_fibroblasts)|SLC11A2(Cells_Cultured_fibroblasts)|ATF1(Colon_Sigmoid)|ATF1(Artery_Aorta)|POU6F1(Spleen)|CERS5(Brain_Cerebellar_Hemisphere)|CERS5(Brain_Frontal_Cortex_BA9)|CERS5(Brain_Cerebellum)|LARP4(Adipose_Subcutaneous)|ATF1(Adipose_Subcutaneous)|LIMA1(Esophagus_Muscularis)|ATF1(Esophagus_Muscularis)|LIMA1(Colon_Transverse)|COX14(Lung)	.
Hospitalization	Positive	nEUR		6	31480906	G	A	0.762303	0.998991	1930	-0.474914	0.621938	0.101302	2.75722e-06	intergenic	MICB;MCCD1	dist=2005;dist=15833			rs2516401	Total cholesterol change with statins|Birth weight|Advanced age-related macular degeneration|LDL cholesterol|Total cholesterol|LDL cholesterol change with statins|Advanced age-related macular degeneration (choroidal neovascularization) vs. no AMD|Cervical cancer|Height	.	XXbac-BPG181B23.7(Heart_Left_Ventricle)|MICA(Heart_Left_Ventricle)|FLOT1(Thyroid)|VARS2(Thyroid)|CCHCR1(Thyroid)|TCF19(Thyroid)|MIR6891(Thyroid)|XXbac-BPG248L24.12(Thyroid)|XXbac-BPG181B23.7(Thyroid)|MICA(Thyroid)|ATP6V1G2(Thyroid)|PRRT1(Thyroid)|XXbac-BPG181B23.7(Esophagus_Gastroesophageal_Junction)|LST1(Esophagus_Gastroesophageal_Junction)|MICB(Liver)|XXbac-BPG181B23.7(Small_Intestine_Terminal_Ileum)|CYP21A2(Small_Intestine_Terminal_Ileum)|XXbac-BPG181B23.7(Skin_Not_Sun_Exposed_Suprapubic)|MICB(Skin_Not_Sun_Exposed_Suprapubic)|C4A(Skin_Not_Sun_Exposed_Suprapubic)|PRRT1(Skin_Not_Sun_Exposed_Suprapubic)|LY6G5B(Stomach)|XXbac-BPG181B23.7(Artery_Coronary)|VARS2(Muscle_Skeletal)|HCG22(Muscle_Skeletal)|HLA-C(Muscle_Skeletal)|XXbac-BPG181B23.7(Muscle_Skeletal)|MICA(Muscle_Skeletal)|C4A(Muscle_Skeletal)|HCG22(Esophagus_Mucosa)|XXbac-BPG181B23.7(Esophagus_Mucosa)|LY6G5B(Esophagus_Mucosa)|LY6G6C(Esophagus_Mucosa)|PRRT1(Esophagus_Mucosa)|HCG22(Heart_Atrial_Appendage)|HCG27(Heart_Atrial_Appendage)|XXbac-BPG181B23.7(Heart_Atrial_Appendage)|XXbac-BPG252P9.10(Whole_Blood)|XXbac-BPG248L24.12(Whole_Blood)|HLA-S(Whole_Blood)|XXbac-BPG181B23.7(Whole_Blood)|C4A(Whole_Blood)|CYP21A2(Pituitary)|HLA-C(Artery_Tibial)|XXbac-BPG181B23.7(Artery_Tibial)|HCP5(Artery_Tibial)|ATP6V1G2(Artery_Tibial)|LY6G5B(Artery_Tibial)|C4A(Artery_Tibial)|CYP21A2(Artery_Tibial)|ATF6B(Artery_Tibial)|FKBPL(Artery_Tibial)|HCG22(Nerve_Tibial)|XXbac-BPG181B23.7(Nerve_Tibial)|LST1(Nerve_Tibial)|LY6G5B(Nerve_Tibial)|C4A(Nerve_Tibial)|CYP21A2(Nerve_Tibial)|HCG22(Skin_Sun_Exposed_Lower_leg)|DDX39B(Skin_Sun_Exposed_Lower_leg)|LY6G5B(Skin_Sun_Exposed_Lower_leg)|C4A(Skin_Sun_Exposed_Lower_leg)|ATF6B(Skin_Sun_Exposed_Lower_leg)|PRRT1(Skin_Sun_Exposed_Lower_leg)|HCG22(Cells_EBV-transformed_lymphocytes)|XXbac-BPG181B23.7(Cells_EBV-transformed_lymphocytes)|XXbac-BPG181B23.7(Cells_Cultured_fibroblasts)|HCP5(Cells_Cultured_fibroblasts)|ATP6V1G2(Cells_Cultured_fibroblasts)|ATF6B(Cells_Cultured_fibroblasts)|XXbac-BPG181B23.7(Colon_Sigmoid)|XXbac-BPG181B23.7(Artery_Aorta)|VWA7(Artery_Aorta)|HCG22(Spleen)|MICB(Brain_Cerebellar_Hemisphere)|HCG27(Brain_Cerebellum)|MICB(Brain_Cerebellum)|HCG22(Adipose_Visceral_Omentum)|XXbac-BPG248L24.12(Adipose_Visceral_Omentum)|XXbac-BPG181B23.7(Adipose_Visceral_Omentum)|ATP6V1G2(Adipose_Visceral_Omentum)|LY6G5B(Adipose_Visceral_Omentum)|MICB(Testis)|CLIC1(Testis)|C4A(Testis)|XXbac-BPG154L12.5(Testis)|HCG22(Adipose_Subcutaneous)|XXbac-BPG181B23.7(Adipose_Subcutaneous)|HCP5(Adipose_Subcutaneous)|ATP6V1G2(Adipose_Subcutaneous)|NFKBIL1(Adipose_Subcutaneous)|C4A(Adipose_Subcutaneous)|CYP21A2(Adipose_Subcutaneous)|ATF6B(Adipose_Subcutaneous)|NOTCH4(Adipose_Subcutaneous)|MICB(Pancreas)|VWA7(Pancreas)|VARS2(Esophagus_Muscularis)|HCG22(Esophagus_Muscularis)|XXbac-BPG181B23.7(Esophagus_Muscularis)|CSNK2B(Esophagus_Muscularis)|XXbac-BPG181B23.7(Colon_Transverse)|DDX39B(Colon_Transverse)|HCG22(Lung)|XXbac-BPG248L24.12(Lung)|XXbac-BPG181B23.7(Lung)|CYP21A2(Lung)|XXbac-BPG248L24.12(Breast_Mammary_Tissue)|XXbac-BPG181B23.7(Breast_Mammary_Tissue)	FLOT1|ABCF1|TNF|HLA-C|HCG27|BAT2|VARS2|HS.158691|GTF2H4|LST1|MDC1|MICB|HLA-DRB1|DDR1|HCP5|LTB|ATP6V1G2,BAT1|HSPA1L|MRPS18B|ATP6V1G2|DDAH2|PSMB9|LTA|HCG22
Hospitalization	Positive	ALL		3	16007869	A	C	0.500302	0.984631	18481	0.138937	1.14905	0.0296376	2.76077e-06	intergenic	MIR563;GALNT15	dist=92513;dist=208318			rs13093270	.	.	IMPDH1P8(Artery_Aorta)	.
Hospitalization	Tested	ALL	M	3	46059249	C	T	0.102971	0.999102	48422	0.258795	1.29537	0.0552059	2.76137e-06	UTR3	XCR1	NM_001024644:c.*3189G>A;NM_005283:c.*3189G>A;NM_001381860:c.*3189G>A			rs71327007	.	.	FYCO1(Thyroid)|SLC6A20(Muscle_Skeletal)|CXCR6(Muscle_Skeletal)|FYCO1(Esophagus_Mucosa)|CCR1(Esophagus_Mucosa)|FLT1P1(Whole_Blood)|CXCR6(Artery_Tibial)|CXCR6(Nerve_Tibial)|FYCO1(Nerve_Tibial)|CCR1(Cells_Cultured_fibroblasts)|CXCR6(Artery_Aorta)|LZTFL1(Adipose_Subcutaneous)|CXCR6(Adipose_Subcutaneous)|SLC6A20(Esophagus_Muscularis)|CCR1(Esophagus_Muscularis)	.
Susceptibility	Tested	nEUR		15	26613292	G	A	0.0318322	0.96477	6539	0.550263	1.73371	0.117386	2.76373e-06	intergenic	LINC00929;GABRB3	dist=235108;dist=175402			rs76172846	.	.	.	.
Susceptibility	Population	ALL		9	29400731	C	T	0.463787	0.998994	487320	0.0512342	1.05257	0.01093	2.76566e-06	intergenic	LINGO2;LINC01242	dist=187132;dist=988202			rs4878386	Microalbuminuria	.	LINGO2(Skin_Not_Sun_Exposed_Suprapubic)	.
Hospitalization	Tested	EUR		2	229323165	T	G	0.48201	0.998681	98377	-0.126373	0.881286	0.0269601	2.76703e-06	intergenic	SPHKAP;LINC01807	dist=276762;dist=24814			rs2194555	.	.	SPHKAP(Heart_Atrial_Appendage)|SPHKAP(Lung)	.
Severe	Positive	ALL		3	46298373	G	T	0.0749635	0.99125	17657	0.400377	1.49239	0.085416	2.76729e-06	intronic	CCR3				rs13325613	.	Monocyte count	CCR1(Esophagus_Gastroesophageal_Junction)|SLC6A20(Muscle_Skeletal)|LINC02009(Muscle_Skeletal)|CCR1(Esophagus_Mucosa)|CCR1(Cells_Cultured_fibroblasts)|CCR1(Esophagus_Muscularis)	.
Death	Tested	EUR		2	125372088	G	A	0.448334	0.993197	80559	-0.21535	0.806259	0.0459437	2.76897e-06	intronic	CNTNAP5				rs7591540	.	.	CNTNAP5(Pituitary)	.
Hospitalization	Tested	EUR	M	3	45864256	T	C	0.780286	0.989402	45362	0.200178	1.22162	0.0427072	2.76936e-06	downstream	LZTFL1	dist=554			rs4683144	.	.	FYCO1(Skin_Not_Sun_Exposed_Suprapubic)|CCR1(Whole_Blood)|FYCO1(Artery_Tibial)|FYCO1(Nerve_Tibial)|FYCO1(Skin_Sun_Exposed_Lower_leg)|FYCO1(Cells_Cultured_fibroblasts)|FYCO1(Adipose_Visceral_Omentum)|FYCO1(Adipose_Subcutaneous)|FYCO1(Esophagus_Muscularis)|FYCO1(Lung)	.
Severe	Tested	ALL		3	46289581	AAAG	A	0.0663764	0.991563	85986	0.394195	1.48319	0.0841005	2.76991e-06	intronic	CCR3				rs141198633	.	.	SLC6A20(Muscle_Skeletal)|LINC02009(Muscle_Skeletal)|CCR1(Esophagus_Mucosa)|FLT1P1(Whole_Blood)|CXCR6(Nerve_Tibial)|CCR1(Cells_Cultured_fibroblasts)|CCR2(Adipose_Visceral_Omentum)|SLC6A20(Esophagus_Muscularis)|CCR1(Esophagus_Muscularis)	.
Severe	Tested	ALL		3	46070337	C	G	0.111999	0.999742	85986	0.307392	1.35987	0.0655823	2.77085e-06	intronic	XCR1				rs59166269	.	.	FYCO1(Thyroid)|XCR1(Skin_Not_Sun_Exposed_Suprapubic)|CXCR6(Muscle_Skeletal)|FLT1P1(Whole_Blood)|CCR3(Whole_Blood)|CXCR6(Artery_Tibial)|CXCR6(Nerve_Tibial)|CCR1(Cells_Cultured_fibroblasts)|CCR1(Esophagus_Muscularis)	.
Hospitalization	Tested	EUR		2	229317457	G	GT	0.481493	0.999526	98377	-0.126318	0.881334	0.0269528	2.77731e-06	intergenic	SPHKAP;LINC01807	dist=271055;dist=30521			rs34232007	.	.	SPHKAP(Heart_Atrial_Appendage)|SPHKAP(Lung)	.
Severe	Positive	ALL		8	16513188	A	G	0.0640256	1	17657	0.439554	1.55202	0.093792	2.77947e-06	intergenic	MSR1;FGF20	dist=462888;dist=336502			rs822289	Microalbuminuria|HDL cholesterol|Aortic valve calcium|Total cholesterol	.	.	.
Severe	Tested	ALL		3	46071763	T	C	0.111995	0.999674	85986	0.307356	1.35983	0.0655842	2.77998e-06	intronic	XCR1				rs13082697	.	.	FYCO1(Thyroid)|XCR1(Skin_Not_Sun_Exposed_Suprapubic)|CXCR6(Muscle_Skeletal)|FLT1P1(Whole_Blood)|CCR3(Whole_Blood)|CXCR6(Artery_Tibial)|CXCR6(Nerve_Tibial)|CCR1(Cells_Cultured_fibroblasts)|CCR1(Esophagus_Muscularis)	.
Severe	Population	ALL		3	46315657	A	G	0.0701549	0.997682	487320	0.370364	1.44826	0.0790288	2.78002e-06	intergenic	CCR3;CCR2	dist=7460;dist=79578			rs6803341	.	.	CCR1(Esophagus_Gastroesophageal_Junction)|SLC6A20(Muscle_Skeletal)|LINC02009(Muscle_Skeletal)|CCR1(Esophagus_Mucosa)|CCR1(Cells_Cultured_fibroblasts)|CCR1(Esophagus_Muscularis)	.
Hospitalization	Tested	EUR		2	229322311	G	C	0.482005	0.998869	98377	-0.126336	0.881319	0.0269579	2.78017e-06	intergenic	SPHKAP;LINC01807	dist=275908;dist=25668			rs13000938	.	.	SPHKAP(Heart_Atrial_Appendage)|SPHKAP(Lung)	.
Severe	Population	EUR		11	112928363	A	G	0.013613	0.981726	459250	0.949459	2.58431	0.202599	2.78055e-06	intronic	NCAM1				rs139666309	.	.	.	.
Susceptibility	Tested	EUR	M	1	247559541	G	T	0.0150538	0.886237	45362	0.370359	1.44825	0.0790295	2.78144e-06	intergenic	LOC107985115;NLRP3	dist=19007;dist=19934			rs139688040	.	.	.	.
Severe	Tested	ALL		3	46071868	A	G	0.112001	0.99971	85986	0.30734	1.3598	0.0655821	2.78146e-06	intronic	XCR1				rs13060287	.	.	FYCO1(Thyroid)|XCR1(Skin_Not_Sun_Exposed_Suprapubic)|CXCR6(Muscle_Skeletal)|FLT1P1(Whole_Blood)|CCR3(Whole_Blood)|CXCR6(Artery_Tibial)|CXCR6(Nerve_Tibial)|CCR1(Cells_Cultured_fibroblasts)|CCR1(Esophagus_Muscularis)	.
Severe	Positive	ALL		3	46154457	G	A	0.111618	0.983468	17657	0.341752	1.40741	0.0729255	2.78171e-06	intergenic	XCR1;CCR1	dist=27121;dist=88745			rs35110864	.	.	FYCO1(Thyroid)|CCR1(Esophagus_Gastroesophageal_Junction)|SLC6A20(Muscle_Skeletal)|CXCR6(Muscle_Skeletal)|FYCO1(Esophagus_Mucosa)|CCR1(Esophagus_Mucosa)|FLT1P1(Whole_Blood)|CXCR6(Artery_Tibial)|CXCR6(Nerve_Tibial)|FYCO1(Nerve_Tibial)|FYCO1(Cells_Cultured_fibroblasts)|CCR1(Cells_Cultured_fibroblasts)|CXCR6(Artery_Aorta)|LZTFL1(Adipose_Subcutaneous)|CXCR6(Adipose_Subcutaneous)|SLC6A20(Esophagus_Muscularis)|CCR1(Esophagus_Muscularis)	.
Hospitalization	Tested	EUR		2	229324680	C	T	0.482	0.998343	98377	-0.126363	0.881295	0.0269643	2.78188e-06	intergenic	SPHKAP;LINC01807	dist=278277;dist=23299			rs7573382	Alzheimer's disease|Serum ratio of (phosphate)/(uridine)	.	SPHKAP(Heart_Atrial_Appendage)|SPHKAP(Lung)	.
Hospitalization	Positive	ALL		3	16013230	A	T	0.503562	0.999492	18481	0.137947	1.14791	0.0294364	2.78218e-06	intergenic	MIR563;GALNT15	dist=97874;dist=202957			rs2168169	.	.	IMPDH1P8(Artery_Aorta)	.
Severe	Population	EUR		19	45427125	T	A	0.158465	0.953847	459250	0.284145	1.32863	0.0606347	2.78355e-06	intergenic	APOC1;APOC1P1	dist=4524;dist=2935			rs111789331	.	Mental health study participation (completed survey)	.	.
Hospitalization	Tested	EUR	M	3	45906572	C	T	0.781623	1	45362	0.199532	1.22083	0.0425789	2.78371e-06	intronic	LZTFL1				rs2191032	Fasting blood glucose|HOMA-IR	.	FYCO1(Skin_Not_Sun_Exposed_Suprapubic)|FLT1P1(Whole_Blood)|CCR1(Whole_Blood)|FYCO1(Artery_Tibial)|FYCO1(Nerve_Tibial)|FYCO1(Skin_Sun_Exposed_Lower_leg)|FYCO1(Cells_Cultured_fibroblasts)|FYCO1(Adipose_Visceral_Omentum)|FYCO1(Adipose_Subcutaneous)	FYCO1|LZTFL1
Severe	Tested	ALL		3	46072768	G	A	0.111997	0.999652	85986	0.307337	1.3598	0.065584	2.7838e-06	intronic	XCR1				rs2102056	.	.	FYCO1(Thyroid)|XCR1(Skin_Not_Sun_Exposed_Suprapubic)|CXCR6(Muscle_Skeletal)|FLT1P1(Whole_Blood)|CCR3(Whole_Blood)|CXCR6(Artery_Tibial)|CXCR6(Nerve_Tibial)|CCR1(Cells_Cultured_fibroblasts)|CCR1(Esophagus_Muscularis)	.
Severe	Tested	ALL		3	46072630	C	T	0.111996	0.999662	85986	0.307333	1.35979	0.0655839	2.78453e-06	intronic	XCR1				rs68087193	.	.	FYCO1(Thyroid)|XCR1(Skin_Not_Sun_Exposed_Suprapubic)|CXCR6(Muscle_Skeletal)|FLT1P1(Whole_Blood)|CCR3(Whole_Blood)|CXCR6(Artery_Tibial)|CXCR6(Nerve_Tibial)|CCR1(Cells_Cultured_fibroblasts)|CCR1(Esophagus_Muscularis)	.
Severe	Tested	ALL		3	46072839	C	T	0.111997	0.999659	85986	0.307327	1.35979	0.0655838	2.78572e-06	intronic	XCR1				rs2088690	.	.	FYCO1(Thyroid)|XCR1(Skin_Not_Sun_Exposed_Suprapubic)|CXCR6(Muscle_Skeletal)|FLT1P1(Whole_Blood)|CCR3(Whole_Blood)|CXCR6(Artery_Tibial)|CXCR6(Nerve_Tibial)|CCR1(Cells_Cultured_fibroblasts)|CCR1(Esophagus_Muscularis)	CCR2|CXCR6
Hospitalization	Population	ALL	F	X	32202688	C	T	0.615803	0.963138	263957	0.190866	1.2103	0.0407312	2.78621e-06	intronic	DMD				rs2685890	Late onset Alzheimer's disease|Glioma	.	.	.
Hospitalization	Tested	EUR		2	229321657	A	G	0.481996	0.998954	98377	-0.126316	0.881336	0.026957	2.78804e-06	intergenic	SPHKAP;LINC01807	dist=275254;dist=26322			rs1989406	.	.	SPHKAP(Heart_Atrial_Appendage)|SPHKAP(Lung)	.
Severe	Population	EUR		3	45974092	G	A	0.100595	0.996834	459250	0.339811	1.40468	0.0725198	2.78915e-06	intronic	FYCO1				rs35477280	.	.	FYCO1(Thyroid)|SLC6A20(Muscle_Skeletal)|CXCR6(Muscle_Skeletal)|FYCO1(Esophagus_Mucosa)|CCR1(Esophagus_Mucosa)|FLT1P1(Whole_Blood)|CXCR6(Artery_Tibial)|CXCR6(Nerve_Tibial)|FYCO1(Nerve_Tibial)|FYCO1(Cells_Cultured_fibroblasts)|CCR1(Cells_Cultured_fibroblasts)|CXCR6(Artery_Aorta)|LZTFL1(Adipose_Subcutaneous)|CXCR6(Adipose_Subcutaneous)|SLC6A20(Esophagus_Muscularis)|CCR1(Esophagus_Muscularis)	.
Severe	Tested	ALL		3	46073314	T	C	0.112003	0.999692	85986	0.307298	1.35975	0.0655814	2.78945e-06	intronic	XCR1				rs34774687	.	.	FYCO1(Thyroid)|XCR1(Skin_Not_Sun_Exposed_Suprapubic)|CXCR6(Muscle_Skeletal)|FLT1P1(Whole_Blood)|CCR3(Whole_Blood)|CXCR6(Artery_Tibial)|CXCR6(Nerve_Tibial)|CCR1(Cells_Cultured_fibroblasts)|CCR1(Esophagus_Muscularis)	.
Hospitalization	Tested	EUR		2	229325525	A	G	0.481996	0.998189	98377	-0.126354	0.881303	0.026966	2.79053e-06	intergenic	SPHKAP;LINC01807	dist=279122;dist=22454			rs6752389	Serum ratio of (bilirubin (Z,Z))/(biliverdin)	.	SPHKAP(Heart_Atrial_Appendage)|SPHKAP(Lung)	.
Severe	Tested	ALL		3	46073923	A	G	0.112004	0.999721	85986	0.307288	1.35973	0.0655807	2.79074e-06	intronic	XCR1				rs35814488	.	.	FYCO1(Thyroid)|XCR1(Skin_Not_Sun_Exposed_Suprapubic)|CXCR6(Muscle_Skeletal)|FLT1P1(Whole_Blood)|CCR3(Whole_Blood)|CXCR6(Artery_Tibial)|CXCR6(Nerve_Tibial)|CCR1(Cells_Cultured_fibroblasts)|CCR1(Esophagus_Muscularis)	.
Hospitalization	Population	ALL		2	156621861	T	C	0.125559	0.998739	487320	-0.181953	0.83364	0.0388324	2.79134e-06	intergenic	KCNJ3;LINC01876	dist=906995;dist=255186			rs143378023	.	.	.	.
Severe	Population	ALL		20	56668088	A	C	0.0316428	0.97673	487320	0.559569	1.74992	0.119424	2.79189e-06	intergenic	LINC01742;C20orf85	dist=88384;dist=57870			rs11696974	Rheumatoid arthritis|Parkinson's disease	.	.	.
Hospitalization	Positive	ALL		3	16062623	G	A	0.486072	0.989596	18481	0.138338	1.14836	0.0295243	2.792e-06	intergenic	MIR563;GALNT15	dist=147267;dist=153564			rs4283560	Refractive error	.	ANKRD28(Testis)	ANKRD28
Severe	Positive	EUR		4	140053879	C	T	0.298516	0.999484	15815	0.239562	1.27069	0.0511292	2.79399e-06	intronic	ELF2				rs4863493	.	.	MGARP(Heart_Left_Ventricle)|ELF2(Skin_Not_Sun_Exposed_Suprapubic)|RP11-83A24.2(Esophagus_Mucosa)|MGARP(Brain_Cerebellar_Hemisphere)|MGARP(Brain_Cerebellum)|ELF2(Esophagus_Muscularis)	.
Hospitalization	Positive	EUR	F	5	175323485	A	G	0.615643	0.991022	8767	0.228437	1.25663	0.048755	2.79412e-06	intergenic	CPLX2;THOC3	dist=12461;dist=63049			rs35395029	.	.	.	.
Susceptibility	Population	ALL		9	29409172	GA	G	0.461157	0.996647	487320	0.0513208	1.05266	0.0109535	2.7948e-06	intergenic	LINGO2;LINC01242	dist=195574;dist=979760			rs1262294458	.	.	.	.
Severe	Tested	ALL		3	46074711	G	A	0.112005	0.999718	85986	0.307264	1.3597	0.0655801	2.79518e-06	intronic	XCR1				rs6790866	.	.	.	.
Severe	Tested	ALL		3	46074858	G	A	0.112005	0.999718	85986	0.307261	1.3597	0.06558	2.79573e-06	intronic	XCR1				rs6791016	.	.	FYCO1(Thyroid)|XCR1(Skin_Not_Sun_Exposed_Suprapubic)|CXCR6(Muscle_Skeletal)|FLT1P1(Whole_Blood)|CCR3(Whole_Blood)|CXCR6(Artery_Tibial)|CXCR6(Nerve_Tibial)|CCR1(Cells_Cultured_fibroblasts)|CCR1(Esophagus_Muscularis)	.
Severe	Positive	EUR		4	140091813	T	TA	0.295679	0.983751	15815	0.241902	1.27367	0.0516302	2.79576e-06	intronic	ELF2				rs560286843	.	.	.	.
Severe	Population	EUR		3	45999209	A	G	0.100561	0.996798	459250	0.339809	1.40468	0.0725276	2.79638e-06	intronic	FYCO1				rs34000569	.	.	FYCO1(Thyroid)|SLC6A20(Muscle_Skeletal)|CXCR6(Muscle_Skeletal)|FYCO1(Esophagus_Mucosa)|CCR1(Esophagus_Mucosa)|FLT1P1(Whole_Blood)|CXCR6(Artery_Tibial)|CXCR6(Nerve_Tibial)|FYCO1(Nerve_Tibial)|FYCO1(Cells_Cultured_fibroblasts)|CCR1(Cells_Cultured_fibroblasts)|CXCR6(Artery_Aorta)|LZTFL1(Adipose_Subcutaneous)|CXCR6(Adipose_Subcutaneous)|SLC6A20(Esophagus_Muscularis)|CCR1(Esophagus_Muscularis)	.
Hospitalization	Population	ALL	M	6	161733390	C	T	0.365734	0.982014	223091	-0.160741	0.851512	0.0343083	2.79688e-06	intergenic	AGPAT4;PRKN	dist=38297;dist=35059			rs9458198	.	.	AGPAT4(Brain_Putamen_basal_ganglia)|AGPAT4(Esophagus_Mucosa)|AGPAT4(Brain_Caudate_basal_ganglia)|AGPAT4(Brain_Hippocampus)	.
Severe	Tested	ALL		3	46075090	A	C	0.112005	0.999715	85986	0.307252	1.35968	0.0655798	2.79739e-06	intronic	XCR1				rs6780028	.	.	FYCO1(Thyroid)|XCR1(Skin_Not_Sun_Exposed_Suprapubic)|CXCR6(Muscle_Skeletal)|FLT1P1(Whole_Blood)|CCR3(Whole_Blood)|CXCR6(Artery_Tibial)|CXCR6(Nerve_Tibial)|CCR1(Cells_Cultured_fibroblasts)|CCR1(Esophagus_Muscularis)	.
Severe	Population	ALL		19	45416178	G	T	0.23712	0.993498	487320	0.22539	1.25281	0.0481088	2.79956e-06	intergenic	APOE;APOC1	dist=3526;dist=1404			rs483082	Serum M-LDL-L|Serum L-LDL-C|Serum S-LDL-L|Serum L-LDL-FC|Serum L-LDL-P|Serum M-LDL-PL|Serum M-LDL-P|Serum L-LDL-L|Serum L-LDL-CE|Serum L-LDL-PL|Serum M-LDL-CE|Serum S-LDL-C|Serum M-LDL-C/M-LDL-PL|Serum M-LDL-C|Serum S-LDL-P|Serum LDL-C	Alzheimer's disease|Triglyceride levels|Blood protein levels|Metabolic syndrome|Cerebral amyloid deposition (PET imaging)	APOE(Skin_Not_Sun_Exposed_Suprapubic)|APOC1(Skin_Not_Sun_Exposed_Suprapubic)|APOC1(Esophagus_Mucosa)|APOC1(Adrenal_Gland)|APOE(Skin_Sun_Exposed_Lower_leg)	.
Severe	Tested	EUR		3	46146314	G	T	0.0991542	0.985635	80559	0.3458	1.41312	0.0738111	2.80045e-06	intergenic	XCR1;CCR1	dist=18978;dist=96888			rs13093179	Refractive error|HDL cholesterol	.	FYCO1(Thyroid)|CCR1(Esophagus_Gastroesophageal_Junction)|SLC6A20(Muscle_Skeletal)|CXCR6(Muscle_Skeletal)|FYCO1(Esophagus_Mucosa)|CCR1(Esophagus_Mucosa)|FLT1P1(Whole_Blood)|CXCR6(Artery_Tibial)|CXCR6(Nerve_Tibial)|FYCO1(Nerve_Tibial)|FYCO1(Cells_Cultured_fibroblasts)|CCR1(Cells_Cultured_fibroblasts)|CXCR6(Artery_Aorta)|LZTFL1(Adipose_Subcutaneous)|CXCR6(Adipose_Subcutaneous)|SLC6A20(Esophagus_Muscularis)|CCR1(Esophagus_Muscularis)	CCR3|CCR2|FYCO1|CXCR6,FYCO1|CCR1|CXCR6
Severe	Tested	ALL		20	56656229	C	T	0.0303754	0.983199	85986	0.587391	1.79929	0.125381	2.80171e-06	intergenic	LINC01742;C20orf85	dist=76525;dist=69729			rs145715285	.	.	.	.
Hospitalization	Population	ALL		3	46174331	T	C	0.101835	0.978003	487320	0.197738	1.21864	0.0422082	2.80213e-06	intergenic	XCR1;CCR1	dist=46995;dist=68871			rs78380307	.	.	FYCO1(Thyroid)|CCR1(Esophagus_Gastroesophageal_Junction)|SLC6A20(Muscle_Skeletal)|CXCR6(Muscle_Skeletal)|FYCO1(Esophagus_Mucosa)|CCR1(Esophagus_Mucosa)|FLT1P1(Whole_Blood)|CXCR6(Artery_Tibial)|CXCR6(Nerve_Tibial)|CCR1(Cells_Cultured_fibroblasts)|CXCR6(Artery_Aorta)|LZTFL1(Adipose_Subcutaneous)|CXCR6(Adipose_Subcutaneous)|SLC6A20(Esophagus_Muscularis)|CCR1(Esophagus_Muscularis)	.
Susceptibility	Tested	EUR	F	10	96367193	G	C	0.0415445	0.980814	53015	0.200193	1.22164	0.0427326	2.80261e-06	intergenic	HELLS;CYP2C18	dist=5337;dist=76293			rs118053715	.	.	CYP2C19(Skin_Not_Sun_Exposed_Suprapubic)|CYP2C19(Esophagus_Mucosa)|MTND4P19(Esophagus_Mucosa)|CYP2C19(Skin_Sun_Exposed_Lower_leg)	.
Susceptibility	Population	EUR	M	21	34138237	G	A	0.241142	0.996033	209951	0.0912429	1.09554	0.0194777	2.80657e-06	intronic	PAXBP1				rs12627178	.	.	SYNJ1(Thyroid)|TCP10L(Brain_Cortex)|AP000280.66(Pituitary)|TCP10L(Nerve_Tibial)|AP000280.66(Pancreas)|SYNJ1(Esophagus_Muscularis)|SYNJ1(Lung)	.
Severe	Tested	ALL		3	46278919	C	T	0.0669053	0.996215	85986	0.391424	1.47909	0.0835589	2.80765e-06	intergenic	CCR1;CCR3	dist=29115;dist=4953			rs34406035	.	.	CCR1(Esophagus_Gastroesophageal_Junction)|SLC6A20(Muscle_Skeletal)|LINC02009(Muscle_Skeletal)|CCR1(Esophagus_Mucosa)|FLT1P1(Whole_Blood)|CCR3(Whole_Blood)|CXCR6(Artery_Tibial)|CXCR6(Nerve_Tibial)|CCR1(Cells_Cultured_fibroblasts)|CCR2(Adipose_Visceral_Omentum)|CXCR6(Adipose_Subcutaneous)|SLC6A20(Esophagus_Muscularis)|CCR1(Esophagus_Muscularis)|CXCR6(Lung)	.
Severe	Population	EUR		3	45970391	G	A	0.100613	0.996734	459250	0.339685	1.4045	0.0725142	2.80796e-06	intronic	FYCO1				rs35831747	.	.	FYCO1(Thyroid)|SLC6A20(Muscle_Skeletal)|CXCR6(Muscle_Skeletal)|FYCO1(Esophagus_Mucosa)|CCR1(Esophagus_Mucosa)|FLT1P1(Whole_Blood)|CXCR6(Artery_Tibial)|CXCR6(Nerve_Tibial)|FYCO1(Nerve_Tibial)|FYCO1(Cells_Cultured_fibroblasts)|CCR1(Cells_Cultured_fibroblasts)|CXCR6(Artery_Aorta)|LZTFL1(Adipose_Subcutaneous)|CXCR6(Adipose_Subcutaneous)|SLC6A20(Esophagus_Muscularis)|CCR1(Esophagus_Muscularis)	.
Severe	Positive	ALL	M	3	45880481	T	C	0.0847161	0.99659	8352	0.489437	1.6314	0.104486	2.8098e-06	intronic	LZTFL1				rs35508621	.	.	SLC6A20(Muscle_Skeletal)|CXCR6(Muscle_Skeletal)|CCR1(Esophagus_Mucosa)|CCR9(Whole_Blood)|CXCR6(Artery_Tibial)|RP11-697K23.3(Nerve_Tibial)|SLC6A20(Nerve_Tibial)|CCR1(Cells_Cultured_fibroblasts)|LZTFL1(Adipose_Subcutaneous)|CXCR6(Adipose_Subcutaneous)|SLC6A20(Esophagus_Muscularis)|CCR1(Esophagus_Muscularis)|SLC6A20(Breast_Mammary_Tissue)	.
Hospitalization	Positive	ALL	F	2	172138272	T	C	0.515011	0.994587	9757	0.206992	1.22997	0.0441897	2.81117e-06	intergenic	TLK1;METTL8	dist=50469;dist=33984			rs11684294	.	.	CYBRD1(Skin_Not_Sun_Exposed_Suprapubic)|CYBRD1(Muscle_Skeletal)|CYBRD1(Whole_Blood)|CYBRD1(Artery_Tibial)|CYBRD1(Nerve_Tibial)|CYBRD1(Skin_Sun_Exposed_Lower_leg)|CYBRD1(Colon_Sigmoid)|METTL8(Spleen)|CYBRD1(Adipose_Visceral_Omentum)|CYBRD1(Adipose_Subcutaneous)|CYBRD1(Esophagus_Muscularis)|CYBRD1(Lung)	RBP4
Severe	Population	EUR		3	45983476	T	A	0.100572	0.997044	459250	0.339687	1.40451	0.0725197	2.81249e-06	intronic	FYCO1				rs55920693	.	.	FYCO1(Thyroid)|SLC6A20(Muscle_Skeletal)|CXCR6(Muscle_Skeletal)|FYCO1(Esophagus_Mucosa)|CCR1(Esophagus_Mucosa)|FLT1P1(Whole_Blood)|CXCR6(Artery_Tibial)|CXCR6(Nerve_Tibial)|FYCO1(Nerve_Tibial)|FYCO1(Cells_Cultured_fibroblasts)|CCR1(Cells_Cultured_fibroblasts)|CXCR6(Artery_Aorta)|LZTFL1(Adipose_Subcutaneous)|CXCR6(Adipose_Subcutaneous)|SLC6A20(Esophagus_Muscularis)|CCR1(Esophagus_Muscularis)	.
Hospitalization	Positive	nEUR		10	14520328	G	A	0.233163	0.984618	1930	0.502429	1.65273	0.107268	2.81496e-06	intergenic	MIR1265;FAM107B	dist=41668;dist=40228			rs942938	Gene expression of FAM107B in blood|Bipolar disorder|Adiponectin levels	.	C10orf111(Brain_Frontal_Cortex_BA9)	FAM107B
Hospitalization	Tested	EUR		2	229308646	G	A	0.481936	0.999565	98377	-0.126236	0.881406	0.0269514	2.81522e-06	intergenic	SPHKAP;LINC01807	dist=262243;dist=39333			rs2194551	.	.	SPHKAP(Heart_Atrial_Appendage)|SPHKAP(Lung)	.
Severe	Population	EUR		3	45975443	C	T	0.100601	0.996883	459250	0.339615	1.40441	0.0725136	2.82058e-06	intronic	FYCO1				rs13066516	.	.	FYCO1(Thyroid)|SLC6A20(Muscle_Skeletal)|CXCR6(Muscle_Skeletal)|FYCO1(Esophagus_Mucosa)|CCR1(Esophagus_Mucosa)|FLT1P1(Whole_Blood)|CXCR6(Artery_Tibial)|CXCR6(Nerve_Tibial)|FYCO1(Nerve_Tibial)|FYCO1(Cells_Cultured_fibroblasts)|CCR1(Cells_Cultured_fibroblasts)|CXCR6(Artery_Aorta)|LZTFL1(Adipose_Subcutaneous)|CXCR6(Adipose_Subcutaneous)|SLC6A20(Esophagus_Muscularis)|CCR1(Esophagus_Muscularis)	.
Severe	Population	ALL		3	46317551	A	T	0.066522	0.998633	487320	0.384249	1.46851	0.0820444	2.82127e-06	intergenic	CCR3;CCR2	dist=9354;dist=77684			rs9882616	.	.	PRSS46(Thyroid)|SLC6A20(Muscle_Skeletal)|LINC02009(Muscle_Skeletal)|CCR1(Esophagus_Mucosa)|FLT1P1(Whole_Blood)|CCR1(Cells_Cultured_fibroblasts)|FLT1P1(Spleen)|CCR2(Adipose_Visceral_Omentum)|CCR1(Esophagus_Muscularis)	.
Severe	Tested	ALL	M	3	46095336	T	C	0.102653	0.998236	39736	0.40164	1.49427	0.085758	2.82137e-06	intronic	XCR1				rs34339943	.	.	FYCO1(Thyroid)|SLC6A20(Muscle_Skeletal)|CXCR6(Muscle_Skeletal)|FYCO1(Esophagus_Mucosa)|CCR1(Esophagus_Mucosa)|FLT1P1(Whole_Blood)|CXCR6(Artery_Tibial)|CXCR6(Nerve_Tibial)|FYCO1(Nerve_Tibial)|CCR1(Cells_Cultured_fibroblasts)|CXCR6(Artery_Aorta)|LZTFL1(Adipose_Subcutaneous)|CXCR6(Adipose_Subcutaneous)|SLC6A20(Esophagus_Muscularis)|CCR1(Esophagus_Muscularis)	.
Hospitalization	Population	EUR	F	X	32202678	C	T	0.622225	0.965639	249039	0.202626	1.22461	0.0432648	2.82171e-06	intronic	DMD				rs2685889	.	.	.	.
Death	Population	ALL		4	177994447	A	T	0.102527	0.992281	487320	0.335645	1.39884	0.0716691	2.82347e-06	intergenic	LINC02509;NEIL3	dist=192693;dist=236581			rs4380467	Microalbuminuria|Urinary albumin-to-creatinine ratio	.	.	.
Severe	Positive	ALL	M	3	6718866	C	T	0.343032	1	8352	0.273162	1.31411	0.0583275	2.82384e-06	ncRNA_intronic	GRM7-AS3				rs17045639	Refractive error	.	GRM7-AS3(Testis)	.
Severe	Tested	ALL		3	46186323	T	C	0.0793545	0.998651	85986	0.361158	1.43499	0.0771177	2.82421e-06	intergenic	XCR1;CCR1	dist=58987;dist=56879			rs17216717	.	.	FYCO1(Thyroid)|PRSS46(Thyroid)|CCR1(Esophagus_Gastroesophageal_Junction)|SLC6A20(Muscle_Skeletal)|CXCR6(Muscle_Skeletal)|CCR1(Esophagus_Mucosa)|FLT1P1(Whole_Blood)|CCR3(Whole_Blood)|CXCR6(Artery_Tibial)|CXCR6(Nerve_Tibial)|CCR1(Cells_Cultured_fibroblasts)|CCR5(Colon_Sigmoid)|CCR2(Adipose_Visceral_Omentum)|LZTFL1(Adipose_Subcutaneous)|SLC6A20(Esophagus_Muscularis)|CCR1(Esophagus_Muscularis)|CXCR6(Lung)	.
Death	Positive	ALL		4	172950340	T	A	0.0122061	0.887191	17657	1.1314	3.1	0.241589	2.8247e-06	intronic	GALNTL6				rs77369791	.	.	.	.
Severe	Population	EUR		3	45993645	C	T	0.100581	0.996871	459250	0.339609	1.4044	0.0725185	2.8262e-06	intronic	FYCO1				rs35501575	.	.	FYCO1(Thyroid)|SLC6A20(Muscle_Skeletal)|CXCR6(Muscle_Skeletal)|FYCO1(Esophagus_Mucosa)|CCR1(Esophagus_Mucosa)|FLT1P1(Whole_Blood)|CXCR6(Artery_Tibial)|CXCR6(Nerve_Tibial)|FYCO1(Nerve_Tibial)|FYCO1(Cells_Cultured_fibroblasts)|CCR1(Cells_Cultured_fibroblasts)|CXCR6(Artery_Aorta)|LZTFL1(Adipose_Subcutaneous)|CXCR6(Adipose_Subcutaneous)|SLC6A20(Esophagus_Muscularis)|CCR1(Esophagus_Muscularis)	.
Severe	Population	ALL		3	46274766	G	A	0.0665766	0.997482	487320	0.386063	1.47118	0.0824393	2.8271e-06	intergenic	CCR1;CCR3	dist=24962;dist=9106			rs13096905	.	.	CCR1(Esophagus_Gastroesophageal_Junction)|SLC6A20(Muscle_Skeletal)|LINC02009(Muscle_Skeletal)|CCR1(Esophagus_Mucosa)|FLT1P1(Whole_Blood)|CCR3(Whole_Blood)|CXCR6(Artery_Tibial)|CXCR6(Nerve_Tibial)|CCR1(Cells_Cultured_fibroblasts)|CCR2(Adipose_Visceral_Omentum)|CXCR6(Adipose_Subcutaneous)|SLC6A20(Esophagus_Muscularis)|CCR1(Esophagus_Muscularis)|CXCR6(Lung)	.
Hospitalization	Tested	ALL	F	14	32601014	C	A	0.0340597	0.965862	56494	0.547619	1.72913	0.116942	2.8293e-06	intronic	ARHGAP5				rs142306155	.	.	.	.
Hospitalization	Tested	ALL	M	3	41806458	C	A	0.0219437	0.996702	48422	0.521188	1.68403	0.111299	2.83017e-06	intronic	ULK4				rs28542521	.	.	ULK4(Whole_Blood)|ULK4(Esophagus_Muscularis)	.
Severe	Population	ALL		3	46274906	C	T	0.0665856	0.997328	487320	0.386096	1.47123	0.0824503	2.83018e-06	intergenic	CCR1;CCR3	dist=25102;dist=8966			rs13096808	Urinary albumin-to-creatinine ratio|HDL cholesterol|Infant head circumference|Refractive error|Triglycerides	.	CCR1(Esophagus_Gastroesophageal_Junction)|SLC6A20(Muscle_Skeletal)|LINC02009(Muscle_Skeletal)|CCR1(Esophagus_Mucosa)|FLT1P1(Whole_Blood)|CCR3(Whole_Blood)|CXCR6(Artery_Tibial)|CXCR6(Nerve_Tibial)|CCR1(Cells_Cultured_fibroblasts)|CCR2(Adipose_Visceral_Omentum)|CXCR6(Adipose_Subcutaneous)|SLC6A20(Esophagus_Muscularis)|CCR1(Esophagus_Muscularis)|CXCR6(Lung)	CCR2|CXCR6|CCR3|CCR1
Death	Positive	ALL		4	177993668	C	T	0.106787	0.988219	17657	0.359191	1.43217	0.0767056	2.83094e-06	intergenic	LINC02509;NEIL3	dist=191914;dist=237360			rs13144239	.	.	.	.
Susceptibility	Population	ALL		1	43873469	T	G	0.408765	0.999469	487320	-0.0527025	0.948662	0.0112548	2.83177e-06	intronic	SZT2				rs839771	College completion|Nicotine dependence (smoking), ever smokers versus never smokers|Microalbuminuria|Years of education|Height	.	TIE1(Heart_Left_Ventricle)|MED8(Heart_Left_Ventricle)|TIE1(Thyroid)|CDC20(Thyroid)|MED8(Thyroid)|TIE1(Esophagus_Gastroesophageal_Junction)|TIE1(Skin_Not_Sun_Exposed_Suprapubic)|RP1-92O14.6(Skin_Not_Sun_Exposed_Suprapubic)|PTPRF(Skin_Not_Sun_Exposed_Suprapubic)|TIE1(Prostate)|TIE1(Stomach)|RP1-92O14.6(Stomach)|TIE1(Muscle_Skeletal)|MED8(Muscle_Skeletal)|TIE1(Esophagus_Mucosa)|CDC20(Esophagus_Mucosa)|RP1-92O14.6(Esophagus_Mucosa)|MED8(Brain_Caudate_basal_ganglia)|SZT2(Whole_Blood)|MED8(Artery_Tibial)|TIE1(Nerve_Tibial)|MED8(Nerve_Tibial)|TIE1(Skin_Sun_Exposed_Lower_leg)|RP1-92O14.6(Skin_Sun_Exposed_Lower_leg)|RP1-92O14.6(Cells_Cultured_fibroblasts)|TIE1(Artery_Aorta)|MED8(Artery_Aorta)|MED8(Ovary)|TIE1(Adipose_Visceral_Omentum)|MPL(Testis)|RP1-92O14.3(Testis)|MED8(Testis)|SZT2(Testis)|TIE1(Adipose_Subcutaneous)|MED8(Adipose_Subcutaneous)|TIE1(Esophagus_Muscularis)|RP1-92O14.6(Esophagus_Muscularis)|MED8(Esophagus_Muscularis)|TIE1(Colon_Transverse)|TIE1(Lung)|MED8(Lung)|TIE1(Breast_Mammary_Tissue)|MED8(Breast_Mammary_Tissue)	MED8|TIE1
Susceptibility	Population	OTHERS		1	212816398	A	T	0.963796	0.943675	11009	-0.794304	0.451895	0.169635	2.83502e-06	intergenic	FAM71A;BATF3	dist=16282;dist=43361			rs3123540	.	.	.	.
Hospitalization	Tested	EUR		2	229320049	G	A	0.482002	0.999553	98377	-0.12619	0.881448	0.0269499	2.8356e-06	intergenic	SPHKAP;LINC01807	dist=273646;dist=27930			rs7575093	.	.	SPHKAP(Heart_Atrial_Appendage)|SPHKAP(Lung)	.
Susceptibility	Population	EUR		9	29411625	A	G	0.464242	0.998104	459250	0.0544677	1.05598	0.0116328	2.83719e-06	intergenic	LINGO2;LINC01242	dist=198026;dist=977308			rs10813078	.	.	LINGO2(Skin_Not_Sun_Exposed_Suprapubic)|LINGO2(Skin_Sun_Exposed_Lower_leg)	.
Death	Population	EUR		2	125372088	G	A	0.449155	0.993197	459250	-0.213875	0.807449	0.0456788	2.83866e-06	intronic	CNTNAP5				rs7591540	.	.	CNTNAP5(Pituitary)	.
Susceptibility	Population	OTHERS		5	23292784	T	C	0.189341	0.997245	11009	0.378546	1.46016	0.080849	2.83902e-06	intergenic	CDH12;PRDM9	dist=439331;dist=214480			rs10052994	.	.	.	.
Severe	Positive	ALL	F	19	6920097	T	C	0.231488	1	9305	0.403489	1.49704	0.0861766	2.83921e-06	intronic	ADGRE1				rs11668744	.	.	ADGRE4P(Skin_Not_Sun_Exposed_Suprapubic)|CTC-312O10.2(Whole_Blood)|ADGRE1(Cells_EBV-transformed_lymphocytes)	EMR1
Hospitalization	Positive	nEUR		10	14520297	G	A	0.233232	0.984661	1930	0.502187	1.65233	0.10726	2.84153e-06	intergenic	MIR1265;FAM107B	dist=41637;dist=40259			rs942937	Obesity with early age of onset (age >2)|Birth weight	.	C10orf111(Brain_Frontal_Cortex_BA9)	.
Death	Tested	EUR		2	125368515	G	T	0.495198	0.991802	80559	0.213847	1.23843	0.0456764	2.84397e-06	intronic	CNTNAP5				rs12470391	Triglycerides change with statins	.	.	.
Severe	Population	EUR		3	45967800	CA	C	0.100611	0.99651	459250	0.33957	1.40434	0.0725306	2.84438e-06	intronic	FYCO1				rs761402513	.	.	.	.
Susceptibility	Population	nEUR		10	78236919	C	G	0.0113193	0.969633	28070	0.796724	2.21826	0.170177	2.84463e-06	intronic	LRMDA				rs184640172	.	.	.	.
Susceptibility	Population	nEUR		12	42598857	T	TA	0.239948	0.937274	28070	0.192742	1.21257	0.0411696	2.84572e-06	intronic	YAF2				rs545301962	.	.	.	.
Susceptibility	Population	nEUR		10	78238475	A	G	0.0113194	0.969667	28070	0.79668	2.21816	0.170173	2.84643e-06	intronic	LRMDA				rs567491207	.	.	.	.
Severe	Positive	ALL	M	3	45871908	G	A	0.0846621	0.99824	8352	0.488905	1.63053	0.104431	2.84645e-06	intronic	LZTFL1				rs67959919	.	.	SLC6A20(Muscle_Skeletal)|CXCR6(Muscle_Skeletal)|CCR1(Esophagus_Mucosa)|CCR9(Whole_Blood)|CXCR6(Artery_Tibial)|RP11-697K23.3(Nerve_Tibial)|SLC6A20(Nerve_Tibial)|CCR1(Cells_Cultured_fibroblasts)|LZTFL1(Adipose_Subcutaneous)|CXCR6(Adipose_Subcutaneous)|SLC6A20(Esophagus_Muscularis)|CCR1(Esophagus_Muscularis)|SLC6A20(Breast_Mammary_Tissue)	.
Susceptibility	Tested	EUR	M	5	92623911	A	G	0.413373	0.984188	45362	0.0868195	1.0907	0.018545	2.8472e-06	intergenic	ARRDC3-AS1;NR2F1-AS1	dist=1907379;dist=121151			rs6888826	Schizophrenia|College completion|Years of education|Tetrology of fallot	.	POLD2P1(Nerve_Tibial)|NR2F1(Esophagus_Muscularis)|NR2F1-AS1(Esophagus_Muscularis)	.
Hospitalization	Positive	ALL		3	46111759	G	A	0.129916	0.996085	18481	0.210427	1.23421	0.0449487	2.84786e-06	intronic	XCR1				rs9845382	Serum concentration of hypoxanthine	.	CXCR6(Muscle_Skeletal)|RP11-24F11.2(Heart_Atrial_Appendage)|FLT1P1(Whole_Blood)|CCR3(Whole_Blood)|CXCR6(Artery_Tibial)|CXCR6(Nerve_Tibial)|CCR1(Cells_Cultured_fibroblasts)|LZTFL1(Adipose_Subcutaneous)|CXCR6(Adipose_Subcutaneous)|CCR1(Esophagus_Muscularis)|CXCR6(Lung)|CCR5(Lung)	CCR2|CXCR6|CCR9
Hospitalization	Tested	EUR		3	46095222	C	T	0.0859138	0.927704	98377	0.236065	1.26626	0.0504255	2.84846e-06	intronic	XCR1				rs183817891	.	.	FYCO1(Thyroid)|SLC6A20(Muscle_Skeletal)|CXCR6(Muscle_Skeletal)|FYCO1(Esophagus_Mucosa)|CCR1(Esophagus_Mucosa)|FLT1P1(Whole_Blood)|CXCR6(Artery_Tibial)|CXCR6(Nerve_Tibial)|FYCO1(Nerve_Tibial)|CCR1(Cells_Cultured_fibroblasts)|CXCR6(Artery_Aorta)|LZTFL1(Adipose_Subcutaneous)|CXCR6(Adipose_Subcutaneous)|SLC6A20(Esophagus_Muscularis)|CCR1(Esophagus_Muscularis)	.
Death	Population	ALL		4	177995855	A	G	0.102543	0.992104	487320	0.335511	1.39866	0.0716692	2.84941e-06	intergenic	LINC02509;NEIL3	dist=194101;dist=235173			rs1347895	.	.	.	.
Hospitalization	Positive	ALL		13	61742144	A	ACT	0.464615	0.95137	18481	0.143282	1.15406	0.0306075	2.85094e-06	intergenic	LINC00378;MIR3169	dist=472211;dist=31787			rs10637722	.	.	PCDH20(Colon_Sigmoid)|PCDH20(Colon_Transverse)	.
Susceptibility	Population	ALL		1	43875819	T	C	0.408778	0.999315	487320	-0.0526919	0.948672	0.011256	2.85142e-06	intronic	SZT2				rs3001721	.	.	TIE1(Heart_Left_Ventricle)|MED8(Heart_Left_Ventricle)|TIE1(Thyroid)|CDC20(Thyroid)|MED8(Thyroid)|TIE1(Esophagus_Gastroesophageal_Junction)|TIE1(Skin_Not_Sun_Exposed_Suprapubic)|RP1-92O14.6(Skin_Not_Sun_Exposed_Suprapubic)|PTPRF(Skin_Not_Sun_Exposed_Suprapubic)|TIE1(Prostate)|TIE1(Stomach)|RP1-92O14.6(Stomach)|TIE1(Muscle_Skeletal)|MED8(Muscle_Skeletal)|TIE1(Esophagus_Mucosa)|CDC20(Esophagus_Mucosa)|RP1-92O14.6(Esophagus_Mucosa)|MED8(Brain_Caudate_basal_ganglia)|SZT2(Whole_Blood)|MED8(Artery_Tibial)|TIE1(Nerve_Tibial)|MED8(Nerve_Tibial)|TIE1(Skin_Sun_Exposed_Lower_leg)|RP1-92O14.6(Skin_Sun_Exposed_Lower_leg)|RP1-92O14.6(Cells_Cultured_fibroblasts)|TIE1(Artery_Aorta)|MED8(Artery_Aorta)|MED8(Ovary)|TIE1(Adipose_Visceral_Omentum)|MPL(Testis)|RP1-92O14.3(Testis)|MED8(Testis)|SZT2(Testis)|TIE1(Adipose_Subcutaneous)|MED8(Adipose_Subcutaneous)|TIE1(Esophagus_Muscularis)|RP1-92O14.6(Esophagus_Muscularis)|MED8(Esophagus_Muscularis)|TIE1(Colon_Transverse)|TIE1(Lung)|MED8(Lung)|TIE1(Breast_Mammary_Tissue)|MED8(Breast_Mammary_Tissue)	MED8
Hospitalization	Population	EUR		3	46174605	A	G	0.0988446	0.97683	459250	0.213384	1.23786	0.0455866	2.85695e-06	intergenic	XCR1;CCR1	dist=47269;dist=68597			rs17282238	HDL cholesterol|Refractive error	.	FYCO1(Thyroid)|CCR1(Esophagus_Gastroesophageal_Junction)|SLC6A20(Muscle_Skeletal)|CXCR6(Muscle_Skeletal)|FYCO1(Esophagus_Mucosa)|CCR1(Esophagus_Mucosa)|FLT1P1(Whole_Blood)|CCR3(Whole_Blood)|CXCR6(Artery_Tibial)|CXCR6(Nerve_Tibial)|CCR1(Cells_Cultured_fibroblasts)|CXCR6(Artery_Aorta)|LZTFL1(Adipose_Subcutaneous)|CXCR6(Adipose_Subcutaneous)|SLC6A20(Esophagus_Muscularis)|CCR1(Esophagus_Muscularis)	CCR2|FYCO1|CCR3|CCR1|CXCR6|CXCR6,FYCO1
Severe	Population	ALL	M	3	46022833	G	A	0.104149	0.998927	223091	0.392785	1.4811	0.083914	2.8575e-06	intronic	FYCO1				rs36122610	.	.	FYCO1(Thyroid)|CCR1(Esophagus_Gastroesophageal_Junction)|SLC6A20(Muscle_Skeletal)|CXCR6(Muscle_Skeletal)|FYCO1(Esophagus_Mucosa)|CCR1(Esophagus_Mucosa)|FLT1P1(Whole_Blood)|CXCR6(Artery_Tibial)|CXCR6(Nerve_Tibial)|FYCO1(Nerve_Tibial)|FYCO1(Cells_Cultured_fibroblasts)|CCR1(Cells_Cultured_fibroblasts)|CXCR6(Artery_Aorta)|LZTFL1(Adipose_Subcutaneous)|CXCR6(Adipose_Subcutaneous)|SLC6A20(Esophagus_Muscularis)|CCR1(Esophagus_Muscularis)	.
Hospitalization	Tested	ALL	M	3	45937833	G	T	0.177696	0.986226	48422	0.206371	1.22921	0.0440916	2.86164e-06	intronic	CCR9;LZTFL1				rs3774641	Refractive error|HDL cholesterol	.	XCR1(Skin_Not_Sun_Exposed_Suprapubic)|CXCR6(Muscle_Skeletal)|FYCO1(Muscle_Skeletal)|CCR3(Muscle_Skeletal)|XCR1(Esophagus_Mucosa)|FYCO1(Pituitary)|CCR9(Nerve_Tibial)|CCR9(Colon_Transverse)	CCR9|CCR1
Severe	Population	EUR		3	46003537	G	A	0.101421	0.996517	459250	0.338219	1.40245	0.0722639	2.86398e-06	intronic	FYCO1				rs36039366	.	.	FYCO1(Thyroid)|SLC6A20(Muscle_Skeletal)|CXCR6(Muscle_Skeletal)|FYCO1(Esophagus_Mucosa)|CCR1(Esophagus_Mucosa)|FLT1P1(Whole_Blood)|CXCR6(Artery_Tibial)|CXCR6(Nerve_Tibial)|FYCO1(Nerve_Tibial)|FYCO1(Cells_Cultured_fibroblasts)|CCR1(Cells_Cultured_fibroblasts)|CXCR6(Artery_Aorta)|LZTFL1(Adipose_Subcutaneous)|CXCR6(Adipose_Subcutaneous)|SLC6A20(Esophagus_Muscularis)|CCR1(Esophagus_Muscularis)	.
Severe	Population	EUR		3	46001720	T	G	0.101416	0.996669	459250	0.338208	1.40243	0.0722615	2.86411e-06	intronic	FYCO1				rs35827997	.	.	FYCO1(Thyroid)|SLC6A20(Muscle_Skeletal)|CXCR6(Muscle_Skeletal)|FYCO1(Esophagus_Mucosa)|CCR1(Esophagus_Mucosa)|FLT1P1(Whole_Blood)|CXCR6(Artery_Tibial)|CXCR6(Nerve_Tibial)|FYCO1(Nerve_Tibial)|FYCO1(Cells_Cultured_fibroblasts)|CCR1(Cells_Cultured_fibroblasts)|CXCR6(Artery_Aorta)|LZTFL1(Adipose_Subcutaneous)|CXCR6(Adipose_Subcutaneous)|SLC6A20(Esophagus_Muscularis)|CCR1(Esophagus_Muscularis)	.
Severe	Positive	ALL		3	46003537	G	A	0.114749	0.996517	17657	0.333435	1.39575	0.0712419	2.86419e-06	intronic	FYCO1				rs36039366	.	.	FYCO1(Thyroid)|SLC6A20(Muscle_Skeletal)|CXCR6(Muscle_Skeletal)|FYCO1(Esophagus_Mucosa)|CCR1(Esophagus_Mucosa)|FLT1P1(Whole_Blood)|CXCR6(Artery_Tibial)|CXCR6(Nerve_Tibial)|FYCO1(Nerve_Tibial)|FYCO1(Cells_Cultured_fibroblasts)|CCR1(Cells_Cultured_fibroblasts)|CXCR6(Artery_Aorta)|LZTFL1(Adipose_Subcutaneous)|CXCR6(Adipose_Subcutaneous)|SLC6A20(Esophagus_Muscularis)|CCR1(Esophagus_Muscularis)	.
Severe	Tested	ALL		3	46049827	G	T	0.111938	0.9978	85986	0.307297	1.35974	0.0656579	2.86497e-06	intergenic	FYCO1;XCR1	dist=12511;dist=8674			rs67937868	.	.	FYCO1(Thyroid)|XCR1(Skin_Not_Sun_Exposed_Suprapubic)|CXCR6(Muscle_Skeletal)|FLT1P1(Whole_Blood)|CCR3(Whole_Blood)|CXCR6(Artery_Tibial)|CXCR6(Nerve_Tibial)|CCR1(Cells_Cultured_fibroblasts)|CCR1(Esophagus_Muscularis)	.
Hospitalization	Positive	ALL		3	16012439	T	C	0.503579	0.999646	18481	0.137744	1.14768	0.0294311	2.86555e-06	intergenic	MIR563;GALNT15	dist=97083;dist=203748			rs2085152	.	.	IMPDH1P8(Artery_Aorta)	.
Severe	Positive	ALL		3	45997263	T	C	0.114539	0.996847	17657	0.333867	1.39636	0.0713363	2.86625e-06	intronic	FYCO1				rs41289616	.	.	FYCO1(Thyroid)|SLC6A20(Muscle_Skeletal)|CXCR6(Muscle_Skeletal)|FYCO1(Esophagus_Mucosa)|CCR1(Esophagus_Mucosa)|FLT1P1(Whole_Blood)|CXCR6(Artery_Tibial)|CXCR6(Nerve_Tibial)|FYCO1(Nerve_Tibial)|FYCO1(Cells_Cultured_fibroblasts)|CCR1(Cells_Cultured_fibroblasts)|CXCR6(Artery_Aorta)|LZTFL1(Adipose_Subcutaneous)|CXCR6(Adipose_Subcutaneous)|SLC6A20(Esophagus_Muscularis)|CCR1(Esophagus_Muscularis)	.
Hospitalization	Tested	EUR	M	3	45937833	G	T	0.172844	0.986226	45362	0.219283	1.24518	0.0468536	2.86625e-06	intronic	CCR9;LZTFL1				rs3774641	HDL cholesterol|Refractive error	.	XCR1(Skin_Not_Sun_Exposed_Suprapubic)|CXCR6(Muscle_Skeletal)|FYCO1(Muscle_Skeletal)|CCR3(Muscle_Skeletal)|XCR1(Esophagus_Mucosa)|FYCO1(Pituitary)|CCR9(Nerve_Tibial)|CCR9(Colon_Transverse)	CCR1|CCR9
Death	Population	ALL		4	177992891	C	A	0.102518	0.992729	487320	0.335327	1.3984	0.0716485	2.86637e-06	intergenic	LINC02509;NEIL3	dist=191137;dist=238137			rs10006293	Transmission distortion|Fasting insulin|Microalbuminuria|Urinary albumin-to-creatinine ratio|Paternal transmission distortion|HOMA-IR|Personality disorders (PD) - Cluster C|HOMA-B|Maternal transmission distortion	.	.	.
Severe	Tested	ALL		3	46057867	A	G	0.111938	0.999014	85986	0.307104	1.35948	0.0656191	2.86736e-06	downstream	XCR1	dist=634			rs73833520	.	.	FYCO1(Thyroid)|XCR1(Skin_Not_Sun_Exposed_Suprapubic)|CXCR6(Muscle_Skeletal)|FLT1P1(Whole_Blood)|CCR3(Whole_Blood)|CXCR6(Artery_Tibial)|CXCR6(Nerve_Tibial)|CCR1(Cells_Cultured_fibroblasts)|CCR1(Esophagus_Muscularis)	.
Severe	Positive	ALL		3	46001720	T	G	0.114745	0.996669	17657	0.33338	1.39568	0.0712345	2.86826e-06	intronic	FYCO1				rs35827997	.	.	FYCO1(Thyroid)|SLC6A20(Muscle_Skeletal)|CXCR6(Muscle_Skeletal)|FYCO1(Esophagus_Mucosa)|CCR1(Esophagus_Mucosa)|FLT1P1(Whole_Blood)|CXCR6(Artery_Tibial)|CXCR6(Nerve_Tibial)|FYCO1(Nerve_Tibial)|FYCO1(Cells_Cultured_fibroblasts)|CCR1(Cells_Cultured_fibroblasts)|CXCR6(Artery_Aorta)|LZTFL1(Adipose_Subcutaneous)|CXCR6(Adipose_Subcutaneous)|SLC6A20(Esophagus_Muscularis)|CCR1(Esophagus_Muscularis)	.
Severe	Population	ALL	M	3	46024529	T	A	0.104159	0.998916	223091	0.392711	1.48099	0.0839125	2.8687e-06	intronic	FYCO1				rs34442130	.	.	FYCO1(Thyroid)|CCR1(Esophagus_Gastroesophageal_Junction)|SLC6A20(Muscle_Skeletal)|CXCR6(Muscle_Skeletal)|FYCO1(Esophagus_Mucosa)|CCR1(Esophagus_Mucosa)|FLT1P1(Whole_Blood)|CXCR6(Artery_Tibial)|CXCR6(Nerve_Tibial)|FYCO1(Nerve_Tibial)|FYCO1(Cells_Cultured_fibroblasts)|CCR1(Cells_Cultured_fibroblasts)|CXCR6(Artery_Aorta)|LZTFL1(Adipose_Subcutaneous)|CXCR6(Adipose_Subcutaneous)|SLC6A20(Esophagus_Muscularis)|CCR1(Esophagus_Muscularis)	.
Hospitalization	Positive	ALL		3	16013087	G	A	0.503578	0.999641	18481	0.137735	1.14767	0.0294312	2.86989e-06	intergenic	MIR563;GALNT15	dist=97731;dist=203100			rs2124099	.	.	IMPDH1P8(Artery_Aorta)	.
Severe	Tested	EUR	M	22	44705188	A	T	0.780179	0.971096	37199	0.308025	1.36073	0.065819	2.87049e-06	intronic	SHISAL1				rs7284620	Total cholesterol	.	KIAA1644(Thyroid)	PRR5
Susceptibility	Population	nEUR		7	136067679	C	T	0.427179	0.995606	28070	0.161904	1.17575	0.0345963	2.87147e-06	intergenic	MTPN;CHRM2	dist=405572;dist=485720			rs10275448	PROP taste detection threshold|College completion	.	.	.
Hospitalization	Positive	ALL		3	46138455	G	A	0.112014	0.993079	18481	0.221843	1.24838	0.0474044	2.8715e-06	intergenic	XCR1;CCR1	dist=11119;dist=104747			rs4373103	Refractive error|HDL cholesterol	.	FYCO1(Thyroid)|CCR1(Esophagus_Gastroesophageal_Junction)|SLC6A20(Muscle_Skeletal)|CXCR6(Muscle_Skeletal)|FYCO1(Esophagus_Mucosa)|CCR1(Esophagus_Mucosa)|FLT1P1(Whole_Blood)|CXCR6(Artery_Tibial)|CXCR6(Nerve_Tibial)|FYCO1(Nerve_Tibial)|FYCO1(Cells_Cultured_fibroblasts)|CCR1(Cells_Cultured_fibroblasts)|CXCR6(Artery_Aorta)|LZTFL1(Adipose_Subcutaneous)|CXCR6(Adipose_Subcutaneous)|SLC6A20(Esophagus_Muscularis)|CCR1(Esophagus_Muscularis)	FYCO1|CCR2|CXCR6,FYCO1|CXCR6|CCR1|CCR3
Severe	Population	ALL	M	3	46025048	G	A	0.104158	0.998944	223091	0.392683	1.48095	0.0839102	2.87159e-06	intronic	FYCO1				rs13075758	HDL cholesterol|Refractive error|Primary sclerosing cholangitis|HOMA-IR|Fasting insulin|HOMA-B	.	FYCO1(Thyroid)|CCR1(Esophagus_Gastroesophageal_Junction)|SLC6A20(Muscle_Skeletal)|CXCR6(Muscle_Skeletal)|FYCO1(Esophagus_Mucosa)|CCR1(Esophagus_Mucosa)|FLT1P1(Whole_Blood)|CXCR6(Artery_Tibial)|CXCR6(Nerve_Tibial)|FYCO1(Nerve_Tibial)|FYCO1(Cells_Cultured_fibroblasts)|CCR1(Cells_Cultured_fibroblasts)|CXCR6(Artery_Aorta)|LZTFL1(Adipose_Subcutaneous)|CXCR6(Adipose_Subcutaneous)|SLC6A20(Esophagus_Muscularis)|CCR1(Esophagus_Muscularis)	CXCR6|CCR2|FYCO1|CCR1|CXCR6,FYCO1
Severe	Tested	EUR		3	45928769	G	A	0.0969633	0.978965	80559	0.349454	1.41829	0.074673	2.87166e-06	intronic	CCR9;LZTFL1				rs34338823	.	.	FYCO1(Thyroid)|SLC6A20(Muscle_Skeletal)|CXCR6(Muscle_Skeletal)|FYCO1(Esophagus_Mucosa)|CCR1(Esophagus_Mucosa)|FLT1P1(Whole_Blood)|CXCR6(Artery_Tibial)|SLC6A20(Nerve_Tibial)|CXCR6(Nerve_Tibial)|CXCR6(Skin_Sun_Exposed_Lower_leg)|FYCO1(Cells_Cultured_fibroblasts)|CCR1(Cells_Cultured_fibroblasts)|CXCR6(Artery_Aorta)|LZTFL1(Adipose_Subcutaneous)|CXCR6(Adipose_Subcutaneous)|SLC6A20(Esophagus_Muscularis)|CCR1(Esophagus_Muscularis)|SLC6A20(Breast_Mammary_Tissue)	.
Severe	Tested	EUR	F	19	6925946	C	T	0.228018	0.997118	43360	0.413273	1.51176	0.088312	2.87309e-06	intronic	ADGRE1				rs8112547	.	.	ADGRE4P(Skin_Not_Sun_Exposed_Suprapubic)|CTC-312O10.2(Whole_Blood)|ADGRE1(Cells_EBV-transformed_lymphocytes)	EMR1
Severe	Population	EUR		3	46001227	G	A	0.101415	0.996657	459250	0.338158	1.40236	0.0722616	2.87384e-06	intronic	FYCO1				rs76597151	.	.	FYCO1(Thyroid)|SLC6A20(Muscle_Skeletal)|CXCR6(Muscle_Skeletal)|FYCO1(Esophagus_Mucosa)|CCR1(Esophagus_Mucosa)|FLT1P1(Whole_Blood)|CXCR6(Artery_Tibial)|CXCR6(Nerve_Tibial)|FYCO1(Nerve_Tibial)|FYCO1(Cells_Cultured_fibroblasts)|CCR1(Cells_Cultured_fibroblasts)|CXCR6(Artery_Aorta)|LZTFL1(Adipose_Subcutaneous)|CXCR6(Adipose_Subcutaneous)|SLC6A20(Esophagus_Muscularis)|CCR1(Esophagus_Muscularis)	.
Severe	Positive	ALL		3	46095219	A	G	0.104347	0.962771	17657	0.355876	1.42743	0.0760484	2.87427e-06	intronic	XCR1				rs79298034	.	.	FYCO1(Thyroid)|SLC6A20(Muscle_Skeletal)|CXCR6(Muscle_Skeletal)|FYCO1(Esophagus_Mucosa)|CCR1(Esophagus_Mucosa)|FLT1P1(Whole_Blood)|CXCR6(Artery_Tibial)|CXCR6(Nerve_Tibial)|FYCO1(Nerve_Tibial)|CCR1(Cells_Cultured_fibroblasts)|CXCR6(Artery_Aorta)|LZTFL1(Adipose_Subcutaneous)|CXCR6(Adipose_Subcutaneous)|SLC6A20(Esophagus_Muscularis)|CCR1(Esophagus_Muscularis)	FYCO1
Severe	Positive	ALL		3	46095226	C	T	0.104347	0.962771	17657	0.355876	1.42743	0.0760484	2.87427e-06	intronic	XCR1				rs558116414	.	.	FYCO1(Thyroid)|SLC6A20(Muscle_Skeletal)|CXCR6(Muscle_Skeletal)|FYCO1(Esophagus_Mucosa)|CCR1(Esophagus_Mucosa)|FLT1P1(Whole_Blood)|CXCR6(Artery_Tibial)|CXCR6(Nerve_Tibial)|FYCO1(Nerve_Tibial)|CCR1(Cells_Cultured_fibroblasts)|CXCR6(Artery_Aorta)|LZTFL1(Adipose_Subcutaneous)|CXCR6(Adipose_Subcutaneous)|SLC6A20(Esophagus_Muscularis)|CCR1(Esophagus_Muscularis)	.
Severe	Positive	ALL		3	46001227	G	A	0.114744	0.996657	17657	0.333336	1.39562	0.0712345	2.87695e-06	intronic	FYCO1				rs76597151	.	.	FYCO1(Thyroid)|SLC6A20(Muscle_Skeletal)|CXCR6(Muscle_Skeletal)|FYCO1(Esophagus_Mucosa)|CCR1(Esophagus_Mucosa)|FLT1P1(Whole_Blood)|CXCR6(Artery_Tibial)|CXCR6(Nerve_Tibial)|FYCO1(Nerve_Tibial)|FYCO1(Cells_Cultured_fibroblasts)|CCR1(Cells_Cultured_fibroblasts)|CXCR6(Artery_Aorta)|LZTFL1(Adipose_Subcutaneous)|CXCR6(Adipose_Subcutaneous)|SLC6A20(Esophagus_Muscularis)|CCR1(Esophagus_Muscularis)	.
Death	Population	ALL		4	177994748	G	T	0.102546	0.992356	487320	0.335302	1.39836	0.0716551	2.87734e-06	intergenic	LINC02509;NEIL3	dist=192994;dist=236280			rs10012654	.	.	.	.
Severe	Tested	EUR	M	1	193733766	A	G	0.475137	0.996685	37199	0.249363	1.28321	0.0532898	2.8775e-06	intergenic	LINC01031;NONE	dist=398683;dist=NONE			rs10921431	.	.	.	.
Hospitalization	Tested	EUR		2	229321200	G	C	0.481968	0.999194	98377	-0.12613	0.8815	0.0269546	2.87761e-06	intergenic	SPHKAP;LINC01807	dist=274797;dist=26779			rs12618767	.	.	SPHKAP(Heart_Atrial_Appendage)|SPHKAP(Lung)	.
Death	Population	ALL		4	177994663	A	G	0.102546	0.992363	487320	0.335295	1.39835	0.0716547	2.87837e-06	intergenic	LINC02509;NEIL3	dist=192909;dist=236365			rs10034441	.	.	.	.
Death	Population	ALL		4	177994703	C	T	0.102546	0.992363	487320	0.335295	1.39835	0.0716547	2.87837e-06	intergenic	LINC02509;NEIL3	dist=192949;dist=236325			rs10012477	Microalbuminuria|Urinary albumin-to-creatinine ratio	.	.	.
Severe	Population	ALL	F	5	178426319	T	C	0.68838	0.978017	264229	-0.349183	0.705264	0.0746231	2.87881e-06	intergenic	GRM6;ZNF879	dist=3998;dist=24486			rs11249608	Triglycerides change with statins|Height|Height (pubertal)	Pubertal anthropometrics	ZNF879(Small_Intestine_Terminal_Ileum)|ZNF879(Esophagus_Mucosa)|ZNF879(Whole_Blood)|ZNF879(Cells_EBV-transformed_lymphocytes)|ZNF879(Cells_Cultured_fibroblasts)|ADAMTS2(Cells_Cultured_fibroblasts)|ZNF879(Spleen)|ZNF354C(Testis)|ZNF354C(Adipose_Subcutaneous)	CANX
Severe	Positive	ALL		3	45995748	T	C	0.114766	0.996715	17657	0.333385	1.39569	0.0712488	2.88033e-06	intronic	FYCO1				rs34381952	.	.	FYCO1(Thyroid)|SLC6A20(Muscle_Skeletal)|CXCR6(Muscle_Skeletal)|FYCO1(Esophagus_Mucosa)|CCR1(Esophagus_Mucosa)|FLT1P1(Whole_Blood)|CXCR6(Artery_Tibial)|CXCR6(Nerve_Tibial)|FYCO1(Nerve_Tibial)|FYCO1(Cells_Cultured_fibroblasts)|CCR1(Cells_Cultured_fibroblasts)|CXCR6(Artery_Aorta)|LZTFL1(Adipose_Subcutaneous)|CXCR6(Adipose_Subcutaneous)|SLC6A20(Esophagus_Muscularis)|CCR1(Esophagus_Muscularis)	.
Hospitalization	Tested	ALL	F	10	25578507	G	A	0.0163485	0.880104	56494	0.772202	2.16453	0.16503	2.88064e-06	intronic	GPR158				rs12411653	.	.	.	.
Hospitalization	Positive	ALL		3	16013236	G	A	0.503397	0.99921	18481	0.137748	1.14769	0.029439	2.88129e-06	intergenic	MIR563;GALNT15	dist=97880;dist=202951			rs2168170	.	.	IMPDH1P8(Artery_Aorta)	.
Severe	Positive	ALL		3	46317551	A	T	0.0701478	0.998633	17657	0.410219	1.50715	0.0876706	2.88149e-06	intergenic	CCR3;CCR2	dist=9354;dist=77684			rs9882616	.	.	PRSS46(Thyroid)|SLC6A20(Muscle_Skeletal)|LINC02009(Muscle_Skeletal)|CCR1(Esophagus_Mucosa)|FLT1P1(Whole_Blood)|CCR1(Cells_Cultured_fibroblasts)|FLT1P1(Spleen)|CCR2(Adipose_Visceral_Omentum)|CCR1(Esophagus_Muscularis)	.
Susceptibility	Population	EUR		9	29409172	GA	G	0.464289	0.996647	459250	0.0544567	1.05597	0.0116384	2.88174e-06	intergenic	LINGO2;LINC01242	dist=195574;dist=979760			rs1262294458	.	.	.	.
Death	Population	EUR		3	13045495	C	T	0.53351	0.938814	459250	0.218485	1.24419	0.0466942	2.88201e-06	intronic	IQSEC1				rs361021	HOMA-IR|HOMA-B|Serum ratio of (N2,N2-dimethylguanosine)/(pantothenate)|Fasting insulin|Total cholesterol	.	.	.
Death	Population	ALL		4	177994820	C	T	0.10255	0.992342	487320	0.335267	1.39831	0.071654	2.88324e-06	intergenic	LINC02509;NEIL3	dist=193066;dist=236208			rs10012578	Microalbuminuria|Urinary albumin-to-creatinine ratio	.	.	.
Severe	Tested	ALL		3	46313334	A	G	0.0710901	0.998965	85986	0.374223	1.45386	0.0799816	2.88465e-06	intergenic	CCR3;CCR2	dist=5137;dist=81901			rs9810242	Triglycerides|Urinary albumin-to-creatinine ratio|Refractive error|HDL cholesterol	.	CCR1(Esophagus_Gastroesophageal_Junction)|SLC6A20(Muscle_Skeletal)|LINC02009(Muscle_Skeletal)|CCR1(Esophagus_Mucosa)|CCR1(Cells_Cultured_fibroblasts)|CCR1(Esophagus_Muscularis)	CXCR6|CCR2|CCR3|CCR1
Hospitalization	Tested	EUR		6	69522080	T	C	0.031804	0.947491	98377	0.37313	1.45227	0.0797479	2.88471e-06	intronic	ADGRB3				rs145500207	.	.	RP3-525N10.2(Nerve_Tibial)	.
Severe	Tested	ALL	M	3	46082481	G	A	0.104021	0.998054	39736	0.398732	1.48993	0.0852205	2.88521e-06	intronic	XCR1				rs13063033	.	.	.	.
Hospitalization	Positive	EUR		2	229304051	C	T	0.482399	0.999499	16551	-0.143771	0.866086	0.030729	2.88744e-06	intergenic	SPHKAP;LINC01807	dist=257648;dist=43928			rs6436791	.	.	SPHKAP(Heart_Atrial_Appendage)|SPHKAP(Lung)	.
Hospitalization	Population	EUR	F	5	68215818	C	T	0.360884	0.985467	249299	0.202994	1.22506	0.0433885	2.88969e-06	intergenic	PIK3R1;LINC02198	dist=618169;dist=47750			rs7704608	.	.	.	.
Susceptibility	Population	OTHERS		5	23281811	T	C	0.186084	0.998293	11009	0.380016	1.46231	0.081229	2.89218e-06	intergenic	CDH12;PRDM9	dist=428358;dist=225453			rs35670742	.	.	.	.
Death	Tested	ALL		2	125368648	GC	G	0.461839	0.968402	85986	-0.208185	0.812057	0.0445	2.89247e-06	intronic	CNTNAP5				rs776455406	.	.	.	.
Susceptibility	Population	EUR		3	101412140	A	G	0.389688	0.946598	459250	-0.057267	0.944342	0.0122412	2.89401e-06	intergenic	RPL24;PDCL3P4	dist=6578;dist=19138			rs35942687	.	.	.	.
Severe	Population	EUR	F	10	79582251	A	T	0.312928	0.996402	249299	0.368727	1.44589	0.0788195	2.89523e-06	intronic	DLG5				rs1248633	.	.	DLG5(Heart_Left_Ventricle)|RP11-428P16.2(Thyroid)|DLG5(Thyroid)|DLG5(Esophagus_Gastroesophageal_Junction)|DLG5(Liver)|RP13-39P12.3(Skin_Not_Sun_Exposed_Suprapubic)|DLG5(Skin_Not_Sun_Exposed_Suprapubic)|DLG5(Stomach)|DLG5(Brain_Cortex)|DLG5(Artery_Coronary)|RP13-39P12.3(Muscle_Skeletal)|IMPDH1P5(Esophagus_Mucosa)|DLG5(Esophagus_Mucosa)|DLG5(Heart_Atrial_Appendage)|RP13-39P12.3(Whole_Blood)|DLG5(Whole_Blood)|DLG5(Pituitary)|IMPDH1P5(Artery_Tibial)|RP13-39P12.3(Artery_Tibial)|DLG5(Artery_Tibial)|DLG5(Adrenal_Gland)|RP11-428P16.2(Nerve_Tibial)|IMPDH1P5(Nerve_Tibial)|RP13-39P12.3(Nerve_Tibial)|DLG5(Nerve_Tibial)|RP11-428P16.2(Skin_Sun_Exposed_Lower_leg)|IMPDH1P5(Skin_Sun_Exposed_Lower_leg)|DLG5(Skin_Sun_Exposed_Lower_leg)|IMPDH1P5(Cells_Cultured_fibroblasts)|DLG5(Cells_Cultured_fibroblasts)|DLG5(Minor_Salivary_Gland)|DLG5(Colon_Sigmoid)|DLG5(Artery_Aorta)|DLG5(Spleen)|DLG5(Brain_Cerebellar_Hemisphere)|DLG5(Ovary)|DLG5(Brain_Cerebellum)|IMPDH1P5(Adipose_Visceral_Omentum)|DLG5(Adipose_Visceral_Omentum)|RP11-428P16.2(Adipose_Subcutaneous)|IMPDH1P5(Adipose_Subcutaneous)|DLG5(Adipose_Subcutaneous)|DLG5(Pancreas)|DLG5(Esophagus_Muscularis)|RP11-428P16.2(Colon_Transverse)|IMPDH1P5(Colon_Transverse)|DLG5(Colon_Transverse)|IMPDH1P5(Lung)|DLG5(Lung)|DLG5(Breast_Mammary_Tissue)	.
Severe	Tested	ALL		11	41464670	A	G	0.317451	0.978452	85986	-0.210544	0.810143	0.0450072	2.89684e-06	intronic	LRRC4C				rs1001952	.	.	.	.
Death	Population	ALL		4	177994232	T	C	0.102552	0.992416	487320	0.335167	1.39817	0.0716497	2.89902e-06	intergenic	LINC02509;NEIL3	dist=192478;dist=236796			rs4510423	.	.	.	.
Death	Population	ALL		4	177994374	T	G	0.102555	0.992372	487320	0.335162	1.39817	0.0716503	2.90036e-06	intergenic	LINC02509;NEIL3	dist=192620;dist=236654			rs4511949	Total cholesterol|Microalbuminuria|Urinary albumin-to-creatinine ratio	.	.	.
Susceptibility	Population	OTHERS		5	23284257	T	C	0.186023	0.998323	11009	0.380081	1.4624	0.0812555	2.90243e-06	intergenic	CDH12;PRDM9	dist=430804;dist=223007			rs4701359	.	.	.	.
Death	Population	ALL		4	177994083	T	C	0.102552	0.992431	487320	0.33513	1.39812	0.0716486	2.90529e-06	intergenic	LINC02509;NEIL3	dist=192329;dist=236945			rs13121199	.	.	.	.
Susceptibility	Tested	EUR		9	136176998	T	C	0.593345	0.987575	98377	-0.0596831	0.942063	0.01276	2.90574e-06	intergenic	ABO;SURF6	dist=26381;dist=18614			rs4962126	Graves' disease|LDL cholesterol|Cystatin C in serum|Parkinson's disease	.	SURF1(Thyroid)|SURF6(Skin_Not_Sun_Exposed_Suprapubic)|ADAMTS13(Skin_Not_Sun_Exposed_Suprapubic)|SURF6(Esophagus_Mucosa)|CACFD1(Esophagus_Mucosa)|SURF1(Heart_Atrial_Appendage)|ABO(Whole_Blood)|SURF6(Whole_Blood)|MED22(Whole_Blood)|CACFD1(Whole_Blood)|WDR5(Artery_Tibial)|SURF6(Nerve_Tibial)|ADAMTS13(Nerve_Tibial)|SURF6(Skin_Sun_Exposed_Lower_leg)|ADAMTS13(Skin_Sun_Exposed_Lower_leg)|REXO4(Cells_Cultured_fibroblasts)|ADAMTS13(Colon_Sigmoid)|SURF6(Spleen)|SURF6(Adipose_Subcutaneous)|SURF1(Adipose_Subcutaneous)	.
Hospitalization	Positive	ALL		3	16010476	C	T	0.503571	1	18481	0.137633	1.14755	0.0294263	2.90798e-06	intergenic	MIR563;GALNT15	dist=95120;dist=205711			rs10510444	Advanced age-related macular degeneration|Advanced age-related macular degeneration (choroidal neovascularization) vs. no AMD|Lp-PLA2 activity|Anti-TNF treatment response in rheumatoid arthritis (by DAS-28 score change at 3 months)|Area adjusted bone mineral content|Longstanding arthritis|HOMA-B|Serum ratio of (3-hydroxy-2-ethylpropionate)/(scyllo-inositol)|HOMA-IR	.	IMPDH1P8(Artery_Aorta)	ANKRD28
Severe	Population	ALL	M	3	46013832	C	T	0.104151	0.999481	223091	0.392359	1.48047	0.0838874	2.90803e-06	intronic	FYCO1				rs71325100	.	.	FYCO1(Thyroid)|CCR1(Esophagus_Gastroesophageal_Junction)|SLC6A20(Muscle_Skeletal)|CXCR6(Muscle_Skeletal)|FYCO1(Esophagus_Mucosa)|CCR1(Esophagus_Mucosa)|FLT1P1(Whole_Blood)|CXCR6(Artery_Tibial)|CXCR6(Nerve_Tibial)|FYCO1(Nerve_Tibial)|FYCO1(Cells_Cultured_fibroblasts)|CCR1(Cells_Cultured_fibroblasts)|CXCR6(Artery_Aorta)|LZTFL1(Adipose_Subcutaneous)|CXCR6(Adipose_Subcutaneous)|SLC6A20(Esophagus_Muscularis)|CCR1(Esophagus_Muscularis)	.
Hospitalization	Population	EUR	M	3	45910870	G	A	0.171376	0.972715	209951	0.217726	1.24325	0.0465505	2.90813e-06	intronic	LZTFL1				rs2191031	Eye color|Bipolar disorder|Lp-PLA2 mass|Irritible bowel syndrome|Serum ratio of (3-hydroxybutyrate (BHBA))/(glycerol 2-phosphate)|Refractive error|Gene expression of LZTFL1 (ENSG00000163818) in dendritic cells treated with Mycobacterium tuberculosis	.	XCR1(Skin_Not_Sun_Exposed_Suprapubic)|CXCR6(Muscle_Skeletal)|FYCO1(Muscle_Skeletal)|XCR1(Esophagus_Mucosa)|FYCO1(Pituitary)|CCR9(Nerve_Tibial)	CCR3|CCR1
Severe	Tested	ALL		3	46334399	G	GA	0.0667115	0.983239	85986	0.392776	1.48109	0.0839766	2.90815e-06	intergenic	CCR3;CCR2	dist=26203;dist=60835			rs577589101	.	.	.	.
Severe	Population	EUR		3	45996501	A	G	0.101422	0.996863	459250	0.337929	1.40204	0.0722508	2.90857e-06	intronic	FYCO1				rs4388012	Refractive error|Major depressive disorder|HDL cholesterol|Type 1 diabetes, combined control dataset	.	FYCO1(Thyroid)|SLC6A20(Muscle_Skeletal)|CXCR6(Muscle_Skeletal)|FYCO1(Esophagus_Mucosa)|CCR1(Esophagus_Mucosa)|FLT1P1(Whole_Blood)|CXCR6(Artery_Tibial)|CXCR6(Nerve_Tibial)|FYCO1(Nerve_Tibial)|FYCO1(Cells_Cultured_fibroblasts)|CCR1(Cells_Cultured_fibroblasts)|CXCR6(Artery_Aorta)|LZTFL1(Adipose_Subcutaneous)|CXCR6(Adipose_Subcutaneous)|SLC6A20(Esophagus_Muscularis)|CCR1(Esophagus_Muscularis)	CXCR6,FYCO1|FYCO1|CCR2|CXCR6|CCR1
Severe	Positive	ALL		3	46190327	G	C	0.0889317	0.992463	17657	0.374763	1.45465	0.0801274	2.90979e-06	intergenic	XCR1;CCR1	dist=62991;dist=52875			rs79983612	.	.	CCR1(Esophagus_Gastroesophageal_Junction)|SLC6A20(Muscle_Skeletal)|CXCR6(Muscle_Skeletal)|CCR1(Esophagus_Mucosa)|FLT1P1(Whole_Blood)|CCR3(Whole_Blood)|CXCR6(Artery_Tibial)|CXCR6(Nerve_Tibial)|CCR1(Cells_Cultured_fibroblasts)|CCR5(Colon_Sigmoid)|CCR2(Adipose_Visceral_Omentum)|SLC6A20(Esophagus_Muscularis)|CCR1(Esophagus_Muscularis)|CXCR6(Lung)	.
Death	Population	ALL		4	177993314	C	T	0.102549	0.992405	487320	0.335111	1.3981	0.0716496	2.90986e-06	intergenic	LINC02509;NEIL3	dist=191560;dist=237714			rs10006686	.	.	.	.
Severe	Positive	EUR		4	140050217	T	C	0.298525	0.999448	15815	0.239054	1.27005	0.0511135	2.91204e-06	intronic	ELF2				rs55972140	.	.	MGARP(Heart_Left_Ventricle)|ELF2(Skin_Not_Sun_Exposed_Suprapubic)|RP11-83A24.2(Esophagus_Mucosa)|MGARP(Brain_Cerebellar_Hemisphere)|MGARP(Brain_Cerebellum)|ELF2(Esophagus_Muscularis)	.
Severe	Positive	ALL	M	3	45908116	A	T	0.0840038	0.987496	8352	0.492323	1.63611	0.105267	2.91226e-06	intronic	LZTFL1				rs13081482	HDL cholesterol	.	SLC6A20(Muscle_Skeletal)|CXCR6(Muscle_Skeletal)|CCR1(Esophagus_Mucosa)|CCR9(Whole_Blood)|CXCR6(Artery_Tibial)|RP11-697K23.3(Nerve_Tibial)|SLC6A20(Nerve_Tibial)|CCR1(Cells_Cultured_fibroblasts)|LZTFL1(Adipose_Subcutaneous)|CXCR6(Adipose_Subcutaneous)|SLC6A20(Esophagus_Muscularis)|CCR1(Esophagus_Muscularis)|SLC6A20(Breast_Mammary_Tissue)	CCR1|LZTFL1|CXCR6,FYCO1|CXCR6
Severe	Positive	ALL		3	46208783	T	C	0.0839752	0.999009	17657	0.38423	1.46848	0.0821552	2.91268e-06	intergenic	XCR1;CCR1	dist=81447;dist=34419			rs35942803	.	.	FYCO1(Thyroid)|PRSS46(Thyroid)|CCR1(Esophagus_Gastroesophageal_Junction)|SLC6A20(Muscle_Skeletal)|CXCR6(Muscle_Skeletal)|CCR1(Esophagus_Mucosa)|FLT1P1(Whole_Blood)|CCR3(Whole_Blood)|CXCR6(Artery_Tibial)|CXCR6(Nerve_Tibial)|CCR1(Cells_Cultured_fibroblasts)|CCR5(Colon_Sigmoid)|CCR2(Adipose_Visceral_Omentum)|SLC6A20(Esophagus_Muscularis)|CCR1(Esophagus_Muscularis)|CXCR6(Lung)	.
Hospitalization	Tested	ALL	M	3	46087992	G	A	0.102937	0.999171	48422	0.258169	1.29456	0.0552033	2.91536e-06	intronic	XCR1				rs34679077	.	.	FYCO1(Thyroid)|SLC6A20(Muscle_Skeletal)|CXCR6(Muscle_Skeletal)|FYCO1(Esophagus_Mucosa)|CCR1(Esophagus_Mucosa)|FLT1P1(Whole_Blood)|CXCR6(Artery_Tibial)|CXCR6(Nerve_Tibial)|FYCO1(Nerve_Tibial)|CCR1(Cells_Cultured_fibroblasts)|CXCR6(Artery_Aorta)|LZTFL1(Adipose_Subcutaneous)|CXCR6(Adipose_Subcutaneous)|SLC6A20(Esophagus_Muscularis)|CCR1(Esophagus_Muscularis)	.
Hospitalization	Positive	nEUR		1	7324582	G	A	0.0259067	1	1930	1.37007	3.93562	0.29296	2.91623e-06	intronic	CAMTA1				rs61780041	.	.	.	.
Severe	Positive	EUR		4	140050475	C	T	0.298528	0.99943	15815	0.239039	1.27003	0.0511135	2.91631e-06	intronic	ELF2				rs1601770	Parkinson's disease|Birth weight|Advanced age-related macular degeneration (geographic atrophy)|Serum ratio of (1-eicosadienoylglycerophosphocholine*)/(1-heptadecanoylglycerophosphocholine)|Eye color|Height	.	MGARP(Heart_Left_Ventricle)|ELF2(Skin_Not_Sun_Exposed_Suprapubic)|RP11-83A24.2(Esophagus_Mucosa)|MGARP(Brain_Cerebellar_Hemisphere)|MGARP(Brain_Cerebellum)|ELF2(Esophagus_Muscularis)	NAA15|ELF2
Severe	Population	ALL	M	3	46014545	T	G	0.104152	0.999343	223091	0.392325	1.48042	0.0838911	2.91663e-06	intronic	FYCO1				rs41289622	.	.	FYCO1(Thyroid)|CCR1(Esophagus_Gastroesophageal_Junction)|SLC6A20(Muscle_Skeletal)|CXCR6(Muscle_Skeletal)|FYCO1(Esophagus_Mucosa)|CCR1(Esophagus_Mucosa)|FLT1P1(Whole_Blood)|CXCR6(Artery_Tibial)|CXCR6(Nerve_Tibial)|FYCO1(Nerve_Tibial)|FYCO1(Cells_Cultured_fibroblasts)|CCR1(Cells_Cultured_fibroblasts)|CXCR6(Artery_Aorta)|LZTFL1(Adipose_Subcutaneous)|CXCR6(Adipose_Subcutaneous)|SLC6A20(Esophagus_Muscularis)|CCR1(Esophagus_Muscularis)	.
Susceptibility	Population	OTHERS		5	23283534	C	T	0.186041	0.998026	11009	0.37988	1.46211	0.0812302	2.9169e-06	intergenic	CDH12;PRDM9	dist=430081;dist=223730			rs78861527	.	.	.	.
Susceptibility	Tested	ALL	M	5	92618797	A	G	0.418497	0.984075	48422	0.0828377	1.08637	0.0177137	2.91858e-06	intergenic	ARRDC3-AS1;NR2F1-AS1	dist=1902265;dist=126265			rs6557075	Years of education|College completion	.	POLD2P1(Nerve_Tibial)|NR2F1(Esophagus_Muscularis)|NR2F1-AS1(Esophagus_Muscularis)	.
Severe	Population	ALL	M	3	46012391	A	G	0.104151	0.999688	223091	0.392243	1.4803	0.0838773	2.91963e-06	intronic	FYCO1				rs71325098	.	.	FYCO1(Thyroid)|CCR1(Esophagus_Gastroesophageal_Junction)|SLC6A20(Muscle_Skeletal)|CXCR6(Muscle_Skeletal)|FYCO1(Esophagus_Mucosa)|CCR1(Esophagus_Mucosa)|FLT1P1(Whole_Blood)|CXCR6(Artery_Tibial)|CXCR6(Nerve_Tibial)|FYCO1(Nerve_Tibial)|FYCO1(Cells_Cultured_fibroblasts)|CCR1(Cells_Cultured_fibroblasts)|CXCR6(Artery_Aorta)|LZTFL1(Adipose_Subcutaneous)|CXCR6(Adipose_Subcutaneous)|SLC6A20(Esophagus_Muscularis)|CCR1(Esophagus_Muscularis)	.
Severe	Population	ALL	M	3	46012279	T	C	0.104151	0.999704	223091	0.392238	1.48029	0.0838766	2.91995e-06	intronic	FYCO1				rs17215008	HDL cholesterol|Refractive error|HOMA-IR|Fasting insulin|HOMA-B	.	FYCO1(Thyroid)|CCR1(Esophagus_Gastroesophageal_Junction)|SLC6A20(Muscle_Skeletal)|CXCR6(Muscle_Skeletal)|FYCO1(Esophagus_Mucosa)|CCR1(Esophagus_Mucosa)|FLT1P1(Whole_Blood)|CXCR6(Artery_Tibial)|CXCR6(Nerve_Tibial)|FYCO1(Nerve_Tibial)|FYCO1(Cells_Cultured_fibroblasts)|CCR1(Cells_Cultured_fibroblasts)|CXCR6(Artery_Aorta)|LZTFL1(Adipose_Subcutaneous)|CXCR6(Adipose_Subcutaneous)|SLC6A20(Esophagus_Muscularis)|CCR1(Esophagus_Muscularis)	CXCR6|CCR2|FYCO1|CCR1|CXCR6,FYCO1
Severe	Positive	ALL		3	46206999	G	T	0.083979	0.999022	17657	0.384171	1.4684	0.082154	2.92194e-06	intergenic	XCR1;CCR1	dist=79663;dist=36203			rs35434266	.	.	FYCO1(Thyroid)|PRSS46(Thyroid)|CCR1(Esophagus_Gastroesophageal_Junction)|SLC6A20(Muscle_Skeletal)|CXCR6(Muscle_Skeletal)|CCR1(Esophagus_Mucosa)|FLT1P1(Whole_Blood)|CCR3(Whole_Blood)|CXCR6(Artery_Tibial)|CXCR6(Nerve_Tibial)|CCR1(Cells_Cultured_fibroblasts)|CCR5(Colon_Sigmoid)|CCR2(Adipose_Visceral_Omentum)|SLC6A20(Esophagus_Muscularis)|CCR1(Esophagus_Muscularis)|CXCR6(Lung)	.
Death	Population	ALL		4	177991701	TA	T	0.102167	0.990252	487320	0.335923	1.39923	0.0718371	2.9227e-06	intergenic	LINC02509;NEIL3	dist=189948;dist=239326			rs754999642	.	.	.	.
Hospitalization	Tested	ALL	M	3	45951647	G	A	0.105881	0.978935	48422	0.257508	1.2937	0.0550686	2.92344e-06	intronic	LZTFL1				rs35280891	.	.	FYCO1(Thyroid)|CXCR6(Muscle_Skeletal)|FYCO1(Esophagus_Mucosa)|CCR1(Esophagus_Mucosa)|FLT1P1(Whole_Blood)|CXCR6(Artery_Tibial)|CXCR6(Nerve_Tibial)|FYCO1(Cells_Cultured_fibroblasts)|CCR1(Cells_Cultured_fibroblasts)|LZTFL1(Adipose_Subcutaneous)|CXCR6(Adipose_Subcutaneous)|SLC6A20(Esophagus_Muscularis)|CCR1(Esophagus_Muscularis)	.
Hospitalization	Tested	ALL	M	2	156758758	T	C	0.130513	0.91788	48422	-0.244801	0.78286	0.0523518	2.9241e-06	intergenic	KCNJ3;LINC01876	dist=1043892;dist=118289			rs569235606	.	.	.	.
Hospitalization	Population	EUR	M	10	14664946	C	T	0.0180018	1	209951	0.63818	1.89303	0.136479	2.92498e-06	intronic	FAM107B				rs77661988	.	.	.	.
Susceptibility	Tested	nEUR		18	38173184	CTG	C	0.0263769	0.928674	6539	0.647992	1.9117	0.138579	2.92586e-06	intergenic	LINC01477;KC6	dist=493988;dist=887050			rs199529308	.	.	.	.
Severe	Positive	ALL		3	46210512	G	T	0.0839854	0.998848	17657	0.384145	1.46836	0.0821566	2.9286e-06	intergenic	XCR1;CCR1	dist=83176;dist=32690			rs35566550	.	.	FYCO1(Thyroid)|PRSS46(Thyroid)|CCR1(Esophagus_Gastroesophageal_Junction)|SLC6A20(Muscle_Skeletal)|CXCR6(Muscle_Skeletal)|CCR1(Esophagus_Mucosa)|FLT1P1(Whole_Blood)|CCR3(Whole_Blood)|CXCR6(Artery_Tibial)|CXCR6(Nerve_Tibial)|CCR1(Cells_Cultured_fibroblasts)|CCR5(Colon_Sigmoid)|CCR2(Adipose_Visceral_Omentum)|SLC6A20(Esophagus_Muscularis)|CCR1(Esophagus_Muscularis)|CXCR6(Lung)	.
Hospitalization	Population	ALL	M	16	68446210	C	A	0.020946	0.873233	223091	0.601419	1.82471	0.128625	2.92893e-06	intronic	SMPD3				rs147937461	.	.	CENPT(Minor_Salivary_Gland)|PLA2G15(Breast_Mammary_Tissue)	.
Severe	Tested	ALL	M	5	17189097	A	T	0.0475027	0.953118	39736	0.585004	1.795	0.125118	2.93068e-06	ncRNA_intronic	BASP1-AS1				rs790199	.	.	.	.
Susceptibility	Tested	ALL	M	6	14207407	G	A	0.0103554	0.940575	48422	0.420657	1.52296	0.0899687	2.93108e-06	intergenic	CD83;LINC01108	dist=70259;dist=72951			rs115461654	.	.	.	.
Hospitalization	Positive	ALL		3	16011150	T	G	0.503575	0.999664	18481	0.137604	1.14752	0.0294304	2.93153e-06	intergenic	MIR563;GALNT15	dist=95794;dist=205037			rs1563228	.	.	IMPDH1P8(Artery_Aorta)	.
Hospitalization	Positive	ALL		3	16012917	G	C	0.503565	0.999635	18481	0.137608	1.14753	0.0294315	2.93201e-06	intergenic	MIR563;GALNT15	dist=97561;dist=203270			rs2124098	.	.	IMPDH1P8(Artery_Aorta)	.
Susceptibility	Population	EUR	F	5	29855482	C	A	0.0244305	1	249299	0.23871	1.26961	0.0510559	2.93285e-06	intergenic	LINC02064;LOC105374704	dist=459399;dist=25185			rs77226476	.	.	.	.
Hospitalization	Tested	EUR	M	3	42012149	G	C	0.014269	0.994471	45362	0.737307	2.0903	0.157699	2.93387e-06	intergenic	ULK4;TRAK1	dist=8554;dist=116543			rs114874385	.	.	ULK4(Whole_Blood)	.
Hospitalization	Positive	ALL		3	16011915	C	T	0.503572	0.999681	18481	0.137596	1.14751	0.0294306	2.93551e-06	intergenic	MIR563;GALNT15	dist=96559;dist=204272			rs13085572	.	.	IMPDH1P8(Artery_Aorta)	.
Hospitalization	Positive	ALL		3	16011708	C	T	0.50357	0.999681	18481	0.137596	1.14751	0.0294306	2.93588e-06	intergenic	MIR563;GALNT15	dist=96352;dist=204479			rs9869915	HOMA-IR|Anti-TNF treatment response in rheumatoid arthritis (by DAS-28 score change at 3 months)|HOMA-B|Hypertension (early onset hypertension)|Advanced age-related macular degeneration (choroidal neovascularization) vs. no AMD|Advanced age-related macular degeneration	.	IMPDH1P8(Artery_Aorta)	ANKRD28
Susceptibility	Population	OTHERS		5	23285074	C	T	0.186002	0.998201	11009	0.380046	1.46235	0.0812903	2.93719e-06	intergenic	CDH12;PRDM9	dist=431621;dist=222190			rs12520032	HDL cholesterol|Mitral annular calcium	.	.	.
Susceptibility	Population	AFR		6	77785338	A	G	0.0328955	0.916155	7644	0.906919	2.47668	0.193987	2.93727e-06	intergenic	LINC02540;HTR1B	dist=481998;dist=385303			rs116638138	.	.	.	.
Hospitalization	Positive	ALL		3	16012873	C	G	0.503571	0.999664	18481	0.137593	1.14751	0.0294308	2.93749e-06	intergenic	MIR563;GALNT15	dist=97517;dist=203314			rs2198627	.	.	IMPDH1P8(Artery_Aorta)	.
Severe	Tested	ALL	M	7	150763556	G	A	0.0467535	0.95166	39736	0.597853	1.81821	0.127883	2.93938e-06	intronic	SLC4A2				rs35532393	.	.	.	.
Hospitalization	Positive	ALL		3	16011513	T	A	0.503573	0.999688	18481	0.137588	1.1475	0.0294305	2.93942e-06	intergenic	MIR563;GALNT15	dist=96157;dist=204674			rs9814358	.	.	IMPDH1P8(Artery_Aorta)	.
Susceptibility	Population	nEUR		9	31862948	T	C	0.225536	0.990843	28070	0.193347	1.2133	0.0413576	2.93949e-06	intergenic	LINC01243;ACO1	dist=481460;dist=521653			rs10970564	.	.	.	.
Severe	Positive	ALL		3	46213594	A	G	0.0839896	0.998852	17657	0.384067	1.46824	0.0821552	2.94106e-06	intergenic	XCR1;CCR1	dist=86258;dist=29608			rs35919278	.	.	FYCO1(Thyroid)|PRSS46(Thyroid)|CCR1(Esophagus_Gastroesophageal_Junction)|SLC6A20(Muscle_Skeletal)|CXCR6(Muscle_Skeletal)|CCR1(Esophagus_Mucosa)|FLT1P1(Whole_Blood)|CCR3(Whole_Blood)|CXCR6(Artery_Tibial)|CXCR6(Nerve_Tibial)|CCR1(Cells_Cultured_fibroblasts)|CCR5(Colon_Sigmoid)|CCR2(Adipose_Visceral_Omentum)|SLC6A20(Esophagus_Muscularis)|CCR1(Esophagus_Muscularis)|CXCR6(Lung)	.
Severe	Population	EUR		19	6920359	T	G	0.21943	0.987062	459250	0.245022	1.27765	0.0524133	2.94239e-06	intronic	ADGRE1				rs113558515	.	.	ADGRE4P(Skin_Not_Sun_Exposed_Suprapubic)|CTC-312O10.2(Whole_Blood)|ADGRE1(Cells_EBV-transformed_lymphocytes)	.
Hospitalization	Positive	ALL		3	16010715	G	T	0.503573	0.999706	18481	0.137579	1.14749	0.0294301	2.94275e-06	intergenic	MIR563;GALNT15	dist=95359;dist=205472			rs13079584	Advanced age-related macular degeneration (choroidal neovascularization) vs. no AMD|Anti-TNF treatment response in rheumatoid arthritis (by DAS-28 score change at 3 months)|HOMA-IR|Advanced age-related macular degeneration	.	IMPDH1P8(Artery_Aorta)	ANKRD28
Hospitalization	Positive	ALL		3	16010817	T	G	0.503573	0.999706	18481	0.137579	1.14749	0.0294301	2.94275e-06	intergenic	MIR563;GALNT15	dist=95461;dist=205370			rs12714920	.	.	IMPDH1P8(Artery_Aorta)	.
Severe	Positive	ALL		3	46204379	C	T	0.083989	0.998757	17657	0.384065	1.46824	0.0821574	2.94315e-06	intergenic	XCR1;CCR1	dist=77043;dist=38823			rs35162796	.	.	FYCO1(Thyroid)|PRSS46(Thyroid)|CCR1(Esophagus_Gastroesophageal_Junction)|SLC6A20(Muscle_Skeletal)|CXCR6(Muscle_Skeletal)|CCR1(Esophagus_Mucosa)|FLT1P1(Whole_Blood)|CCR3(Whole_Blood)|CXCR6(Artery_Tibial)|CXCR6(Nerve_Tibial)|CCR1(Cells_Cultured_fibroblasts)|CCR5(Colon_Sigmoid)|CCR2(Adipose_Visceral_Omentum)|CXCR6(Adipose_Subcutaneous)|SLC6A20(Esophagus_Muscularis)|CCR1(Esophagus_Muscularis)|CXCR6(Lung)	.
Severe	Population	EUR		20	56656229	C	T	0.0295862	0.983199	459250	0.620661	1.86016	0.132769	2.94334e-06	intergenic	LINC01742;C20orf85	dist=76525;dist=69729			rs145715285	.	.	.	.
Severe	Positive	ALL	M	3	6680028	T	G	0.344642	0.992364	8352	0.27321	1.31418	0.0584442	2.94362e-06	ncRNA_intronic	GRM7-AS3				rs73028544	.	.	.	.
Susceptibility	Tested	ALL	M	15	64091403	CA	C	0.0126694	0.995481	48422	0.358725	1.4315	0.0767376	2.94381e-06	intronic	HERC1				rs202204675	.	.	.	.
Susceptibility	Tested	ALL	F	18	765104	A	T	0.0106792	0.862387	56494	0.405458	1.49999	0.0867346	2.94382e-06	intronic	YES1				rs62088307	.	.	.	.
Severe	Population	EUR		3	45976662	C	T	0.100649	0.996618	459250	0.338907	1.40341	0.0724994	2.94497e-06	intronic	FYCO1				rs77902290	.	.	FYCO1(Thyroid)|SLC6A20(Muscle_Skeletal)|CXCR6(Muscle_Skeletal)|FYCO1(Esophagus_Mucosa)|CCR1(Esophagus_Mucosa)|FLT1P1(Whole_Blood)|CXCR6(Artery_Tibial)|CXCR6(Nerve_Tibial)|FYCO1(Nerve_Tibial)|FYCO1(Cells_Cultured_fibroblasts)|CCR1(Cells_Cultured_fibroblasts)|CXCR6(Artery_Aorta)|LZTFL1(Adipose_Subcutaneous)|CXCR6(Adipose_Subcutaneous)|SLC6A20(Esophagus_Muscularis)|CCR1(Esophagus_Muscularis)	.
Severe	Population	EUR		3	45994205	G	GGA	0.101079	0.993989	459250	0.338809	1.40328	0.0724786	2.94512e-06	intronic	FYCO1				rs143443576	.	.	FYCO1(Thyroid)|SLC6A20(Muscle_Skeletal)|CXCR6(Muscle_Skeletal)|FYCO1(Esophagus_Mucosa)|CCR1(Esophagus_Mucosa)|FLT1P1(Whole_Blood)|CXCR6(Artery_Tibial)|CXCR6(Nerve_Tibial)|FYCO1(Nerve_Tibial)|FYCO1(Cells_Cultured_fibroblasts)|CCR1(Cells_Cultured_fibroblasts)|CXCR6(Artery_Aorta)|LZTFL1(Adipose_Subcutaneous)|CXCR6(Adipose_Subcutaneous)|SLC6A20(Esophagus_Muscularis)|CCR1(Esophagus_Muscularis)	.
Susceptibility	Tested	EUR	M	5	92610008	C	G	0.412748	0.984386	45362	0.0866787	1.09055	0.0185429	2.94687e-06	intergenic	ARRDC3-AS1;NR2F1-AS1	dist=1893476;dist=135054			rs11743235	.	.	POLD2P1(Nerve_Tibial)|NR2F1(Esophagus_Muscularis)|NR2F1-AS1(Esophagus_Muscularis)	.
Hospitalization	Tested	EUR	M	3	42009769	G	A	0.0143238	0.997869	45362	0.734842	2.08515	0.157206	2.94832e-06	intergenic	ULK4;TRAK1	dist=6174;dist=118923			rs138541876	.	.	ULK4(Whole_Blood)	.
Hospitalization	Tested	EUR	F	X	32200753	T	C	0.360267	1	52944	-0.20428	0.815234	0.0437021	2.94832e-06	intronic	DMD				rs5927942	.	.	.	.
Susceptibility	Tested	ALL		4	68062334	G	A	0.046429	0.982289	104916	-0.135272	0.873479	0.0289391	2.94883e-06	intergenic	MIR1269A;LOC101927237	dist=919688;dist=220689			rs116126009	.	.	CENPC(Esophagus_Muscularis)	.
Severe	Tested	EUR		3	46154272	T	C	0.0991462	0.9835	80559	0.345294	1.4124	0.0738705	2.94945e-06	intergenic	XCR1;CCR1	dist=26936;dist=88930			rs35539222	.	.	FYCO1(Thyroid)|CCR1(Esophagus_Gastroesophageal_Junction)|SLC6A20(Muscle_Skeletal)|CXCR6(Muscle_Skeletal)|FYCO1(Esophagus_Mucosa)|CCR1(Esophagus_Mucosa)|FLT1P1(Whole_Blood)|CXCR6(Artery_Tibial)|CXCR6(Nerve_Tibial)|FYCO1(Nerve_Tibial)|FYCO1(Cells_Cultured_fibroblasts)|CCR1(Cells_Cultured_fibroblasts)|CXCR6(Artery_Aorta)|LZTFL1(Adipose_Subcutaneous)|CXCR6(Adipose_Subcutaneous)|SLC6A20(Esophagus_Muscularis)|CCR1(Esophagus_Muscularis)	.
Severe	Tested	ALL		3	46187118	G	A	0.07936	0.998819	85986	0.36034	1.43382	0.0770899	2.94971e-06	intergenic	XCR1;CCR1	dist=59782;dist=56084			rs13097340	Urinary albumin-to-creatinine ratio|Total cholesterol|Fasting insulin|HDL cholesterol	.	FYCO1(Thyroid)|PRSS46(Thyroid)|CCR1(Esophagus_Gastroesophageal_Junction)|SLC6A20(Muscle_Skeletal)|CXCR6(Muscle_Skeletal)|CCR1(Esophagus_Mucosa)|FLT1P1(Whole_Blood)|CCR3(Whole_Blood)|CXCR6(Artery_Tibial)|CXCR6(Nerve_Tibial)|CCR1(Cells_Cultured_fibroblasts)|CCR5(Colon_Sigmoid)|CCR2(Adipose_Visceral_Omentum)|LZTFL1(Adipose_Subcutaneous)|SLC6A20(Esophagus_Muscularis)|CCR1(Esophagus_Muscularis)|CXCR6(Lung)	CCR1|FYCO1|CCR2|CCR3|CXCR6|CXCR6,FYCO1
Death	Tested	ALL		4	178013515	C	G	0.096921	0.989731	85986	0.351014	1.42051	0.0750964	2.95132e-06	intergenic	LINC02509;NEIL3	dist=211761;dist=217513			rs1439346	HOMA-IR|Microalbuminuria|Fasting insulin|Urinary albumin-to-creatinine ratio	.	.	.
Severe	Positive	ALL		3	45996501	A	G	0.114811	0.996863	17657	0.332873	1.39497	0.0712153	2.95136e-06	intronic	FYCO1				rs4388012	Type 1 diabetes, combined control dataset|HDL cholesterol|Refractive error|Major depressive disorder	.	FYCO1(Thyroid)|SLC6A20(Muscle_Skeletal)|CXCR6(Muscle_Skeletal)|FYCO1(Esophagus_Mucosa)|CCR1(Esophagus_Mucosa)|FLT1P1(Whole_Blood)|CXCR6(Artery_Tibial)|CXCR6(Nerve_Tibial)|FYCO1(Nerve_Tibial)|FYCO1(Cells_Cultured_fibroblasts)|CCR1(Cells_Cultured_fibroblasts)|CXCR6(Artery_Aorta)|LZTFL1(Adipose_Subcutaneous)|CXCR6(Adipose_Subcutaneous)|SLC6A20(Esophagus_Muscularis)|CCR1(Esophagus_Muscularis)	CCR2|CXCR6|CCR1|CXCR6,FYCO1|FYCO1
Hospitalization	Population	ALL	M	16	75566116	C	A	0.0195656	0.990739	223091	0.58637	1.79745	0.12545	2.95179e-06	intronic	CHST5				rs117814684	.	.	CHST5(Thyroid)|CHST5(Muscle_Skeletal)|ZFP1(Nerve_Tibial)	.
Severe	Population	ALL		3	46183561	T	C	0.0864652	0.997884	487320	0.333146	1.39535	0.0712745	2.95216e-06	intergenic	XCR1;CCR1	dist=56225;dist=59641			rs13089544	.	.	CCR1(Esophagus_Gastroesophageal_Junction)|CXCR6(Muscle_Skeletal)|CCR1(Esophagus_Mucosa)|FLT1P1(Whole_Blood)|CCR3(Whole_Blood)|CXCR6(Nerve_Tibial)|CCR1(Cells_Cultured_fibroblasts)|CCR2(Adipose_Visceral_Omentum)|SLC6A20(Esophagus_Muscularis)|CCR1(Esophagus_Muscularis)	.
Susceptibility	Population	EUR	M	21	34080468	G	A	0.241277	0.998573	209951	0.0909212	1.09518	0.0194524	2.95349e-06	intronic	SYNJ1				rs66528773	.	.	SYNJ1(Thyroid)|TCP10L(Brain_Cortex)|AP000280.66(Pituitary)|TCP10L(Nerve_Tibial)|PAXBP1(Skin_Sun_Exposed_Lower_leg)|AP000280.66(Pancreas)|URB1-AS1(Esophagus_Muscularis)|SYNJ1(Esophagus_Muscularis)|SYNJ1(Lung)	.
Severe	Positive	ALL		3	46267582	C	T	0.07517	0.998612	17657	0.402248	1.49518	0.0860617	2.95462e-06	intergenic	CCR1;CCR3	dist=17778;dist=16290			rs71327041	.	.	CCR1(Esophagus_Gastroesophageal_Junction)|SLC6A20(Muscle_Skeletal)|LINC02009(Muscle_Skeletal)|CCR1(Esophagus_Mucosa)|FLT1P1(Whole_Blood)|CCR3(Whole_Blood)|CXCR6(Artery_Tibial)|CXCR6(Nerve_Tibial)|CCR1(Cells_Cultured_fibroblasts)|CCR5(Colon_Sigmoid)|CCR2(Adipose_Visceral_Omentum)|CXCR6(Adipose_Subcutaneous)|SLC6A20(Esophagus_Muscularis)|CCR1(Esophagus_Muscularis)	.
Severe	Tested	ALL	M	3	46102173	G	C	0.102579	0.997982	39736	0.400919	1.4932	0.0857775	2.95477e-06	intronic	XCR1				rs71327015	.	.	FYCO1(Thyroid)|CCR1(Esophagus_Gastroesophageal_Junction)|SLC6A20(Muscle_Skeletal)|CXCR6(Muscle_Skeletal)|FYCO1(Esophagus_Mucosa)|CCR1(Esophagus_Mucosa)|FLT1P1(Whole_Blood)|CXCR6(Artery_Tibial)|CXCR6(Nerve_Tibial)|FYCO1(Nerve_Tibial)|CCR1(Cells_Cultured_fibroblasts)|CXCR6(Artery_Aorta)|LZTFL1(Adipose_Subcutaneous)|CXCR6(Adipose_Subcutaneous)|SLC6A20(Esophagus_Muscularis)|CCR1(Esophagus_Muscularis)	.
Hospitalization	Tested	ALL	M	3	46049765	T	C	0.11287	0.991433	48422	0.247354	1.28063	0.0529233	2.9566e-06	intergenic	FYCO1;XCR1	dist=12449;dist=8736			rs13433997	.	.	XCR1(Skin_Not_Sun_Exposed_Suprapubic)|CXCR6(Muscle_Skeletal)|RP11-24F11.2(Heart_Atrial_Appendage)|FLT1P1(Whole_Blood)|CCR3(Whole_Blood)|CXCR6(Artery_Tibial)|CXCR6(Nerve_Tibial)|CCR1(Cells_Cultured_fibroblasts)|CCR1(Esophagus_Muscularis)	.
Death	Population	ALL		2	125350693	T	G	0.49424	0.972589	487320	0.20482	1.2273	0.043823	2.95687e-06	intronic	CNTNAP5				rs13004011	.	.	.	.
Hospitalization	Tested	ALL	M	3	41817182	C	T	0.0219232	0.998191	48422	0.519941	1.68193	0.111248	2.9582e-06	intronic	ULK4				rs115323351	.	.	ULK4(Whole_Blood)|ULK4(Esophagus_Muscularis)	.
Susceptibility	Population	EUR		6	99559773	G	T	0.054728	0.990346	459250	-0.120039	0.886886	0.0256853	2.96184e-06	intergenic	FBXL4;MIR548AI	dist=163891;dist=12712			rs1081025	Late onset Alzheimer's disease|Arthritis including non-Rheumatoid|Sporadic Creutzfeldt-Jakob disease|LDL cholesterol change with statins|Asthma	.	.	.
Hospitalization	Positive	EUR	M	X	86822448	A	G	0.0546905	1	7771	0.303326	1.35436	0.0649044	2.96207e-06	intronic	KLHL4				rs62608267	.	.	.	.
Hospitalization	Tested	EUR	M	3	42011156	G	A	0.0143272	0.997419	45362	0.734759	2.08498	0.157221	2.96242e-06	intergenic	ULK4;TRAK1	dist=7561;dist=117536			rs9879170	HOMA-B|Fasting insulin	.	ULK4(Whole_Blood)	ULK4
Hospitalization	Positive	EUR	M	X	145965788	T	C	0.244638	0.980109	7771	-0.15895	0.853039	0.0340124	2.96386e-06	intergenic	CXorf51B;MIR513C	dist=69526;dist=305434			rs6525769	.	.	.	.
Severe	Tested	ALL		3	46064618	G	C	0.110872	0.995417	85986	0.308564	1.36147	0.0660274	2.96442e-06	intronic	XCR1				rs60019065	.	.	FYCO1(Thyroid)|XCR1(Skin_Not_Sun_Exposed_Suprapubic)|CXCR6(Muscle_Skeletal)|FLT1P1(Whole_Blood)|CCR3(Whole_Blood)|CXCR6(Artery_Tibial)|CXCR6(Nerve_Tibial)|CCR1(Cells_Cultured_fibroblasts)|CCR1(Esophagus_Muscularis)	.
Hospitalization	Tested	EUR	M	3	42011021	T	A	0.014322	0.997689	45362	0.734688	2.08483	0.157218	2.96757e-06	intergenic	ULK4;TRAK1	dist=7426;dist=117671			rs9823403	HOMA-B|Fasting insulin	.	ULK4(Whole_Blood)	ULK4
Susceptibility	Population	AFR		6	77783909	G	A	0.0331579	0.917632	7644	0.902653	2.46614	0.193162	2.96788e-06	intergenic	LINC02540;HTR1B	dist=480569;dist=386732			rs77331370	.	.	.	.
Hospitalization	Tested	ALL	M	3	45930796	TA	T	0.103751	0.964297	48422	0.261592	1.299	0.0559802	2.96927e-06	intronic	CCR9;LZTFL1				rs1460408387	.	.	.	.
Hospitalization	Population	ALL	F	3	22512061	G	GGTCT	0.468895	0.956229	264229	-0.189578	0.827308	0.0405695	2.96942e-06	intergenic	ZNF385D-AS2;UBE2E2-AS1	dist=490742;dist=724499			rs113448661	.	.	.	.
Susceptibility	Population	OTHERS		11	77047515	T	G	0.17311	0.997848	11009	0.416594	1.51679	0.0891509	2.96962e-06	intronic	PAK1				rs522015	Urinary albumin-to-creatinine ratio	.	GDPD4(Thyroid)|PAK1(Thyroid)|GDPD4(Esophagus_Gastroesophageal_Junction)|PAK1(Esophagus_Gastroesophageal_Junction)|PAK1(Artery_Coronary)|PAK1(Esophagus_Mucosa)|GDPD4(Heart_Atrial_Appendage)|PAK1(Artery_Tibial)|PAK1(Artery_Aorta)|GDPD4(Testis)|PAK1(Esophagus_Muscularis)	.
Severe	Tested	ALL		3	46186838	A	G	0.0793883	0.998916	85986	0.360183	1.43359	0.0770793	2.96993e-06	intergenic	XCR1;CCR1	dist=59502;dist=56364			rs13096325	Urinary albumin-to-creatinine ratio|HDL cholesterol change with statins|Total cholesterol|HDL cholesterol	.	FYCO1(Thyroid)|PRSS46(Thyroid)|CCR1(Esophagus_Gastroesophageal_Junction)|SLC6A20(Muscle_Skeletal)|CXCR6(Muscle_Skeletal)|CCR1(Esophagus_Mucosa)|FLT1P1(Whole_Blood)|CCR3(Whole_Blood)|CXCR6(Artery_Tibial)|CXCR6(Nerve_Tibial)|CCR1(Cells_Cultured_fibroblasts)|CCR5(Colon_Sigmoid)|CCR2(Adipose_Visceral_Omentum)|LZTFL1(Adipose_Subcutaneous)|SLC6A20(Esophagus_Muscularis)|CCR1(Esophagus_Muscularis)|CXCR6(Lung)	CCR1|FYCO1|CCR2|CCR3|CXCR6|CXCR6,FYCO1
Severe	Positive	ALL	M	3	45901089	C	T	0.0844478	0.99422	8352	0.488744	1.63027	0.104592	2.97029e-06	intronic	LZTFL1				rs73064425	.	.	SLC6A20(Muscle_Skeletal)|CXCR6(Muscle_Skeletal)|CCR1(Esophagus_Mucosa)|CCR9(Whole_Blood)|CXCR6(Artery_Tibial)|RP11-697K23.3(Nerve_Tibial)|SLC6A20(Nerve_Tibial)|CCR1(Cells_Cultured_fibroblasts)|LZTFL1(Adipose_Subcutaneous)|CXCR6(Adipose_Subcutaneous)|SLC6A20(Esophagus_Muscularis)|CCR1(Esophagus_Muscularis)|SLC6A20(Breast_Mammary_Tissue)	.
Hospitalization	Tested	EUR	M	19	39059552	G	A	0.0170962	0.979362	45362	0.665564	1.94559	0.142433	2.97095e-06	intronic	RYR1				rs190902550	.	.	SIPA1L3(Heart_Left_Ventricle)|LGALS7B(Esophagus_Mucosa)|FBXO17(Cells_Cultured_fibroblasts)|FBXO27(Cells_Cultured_fibroblasts)	.
Hospitalization	Positive	EUR	F	19	4612225	C	T	0.417731	0.984739	8767	-0.219903	0.802596	0.0470605	2.97155e-06	intergenic	SEMA6B;TNFAIP8L1	dist=52529;dist=27303			rs7258751	.	.	SEMA6B(Heart_Atrial_Appendage)	.
Death	Positive	ALL		4	178013515	C	G	0.0993343	0.989731	17657	0.370544	1.44852	0.0792992	2.97211e-06	intergenic	LINC02509;NEIL3	dist=211761;dist=217513			rs1439346	HOMA-IR|Urinary albumin-to-creatinine ratio|Fasting insulin|Microalbuminuria	.	.	.
Severe	Population	ALL		3	46183560	T	G	0.0864736	0.997858	487320	0.333012	1.39516	0.0712702	2.97503e-06	intergenic	XCR1;CCR1	dist=56224;dist=59642			rs13089543	.	.	CCR1(Esophagus_Gastroesophageal_Junction)|CXCR6(Muscle_Skeletal)|CCR1(Esophagus_Mucosa)|FLT1P1(Whole_Blood)|CCR3(Whole_Blood)|CXCR6(Nerve_Tibial)|CCR1(Cells_Cultured_fibroblasts)|CCR2(Adipose_Visceral_Omentum)|SLC6A20(Esophagus_Muscularis)|CCR1(Esophagus_Muscularis)	.
Susceptibility	Tested	AFR		17	75125632	C	T	0.26241	0.98956	1838	-0.409969	0.663671	0.0877415	2.97601e-06	intronic	SEC14L1				rs569908	Histidine:Taurine|Adiponectin levels	.	.	SCARNA16|SEC14L1
Hospitalization	Tested	ALL	M	3	41913514	G	A	0.0183072	0.996328	48422	0.563677	1.75712	0.120639	2.97656e-06	intronic	ULK4				rs9820443	.	.	ULK4(Whole_Blood)|ULK4(Esophagus_Muscularis)	.
Hospitalization	Positive	ALL	F	7	63617820	A	AG	0.0334575	0.942796	9757	0.582771	1.79099	0.124729	2.97865e-06	intergenic	ZNF727;ZNF735	dist=72104;dist=49760			rs147343022	.	.	.	.
Susceptibility	Tested	ALL		1	43917409	T	C	0.410426	0.99416	104916	-0.0574285	0.944189	0.0122914	2.9794e-06	UTR3	SZT2	NM_001365999:c.*1258T>C;NM_015284:c.*1258T>C			rs2251804	Nicotine dependence (smoking), ever smokers versus never smokers|Years of education|Childhood acute lymphoblastic leukemia|Height	.	TIE1(Heart_Left_Ventricle)|MED8(Heart_Left_Ventricle)|TIE1(Thyroid)|CDC20(Thyroid)|MED8(Thyroid)|TIE1(Esophagus_Gastroesophageal_Junction)|TIE1(Skin_Not_Sun_Exposed_Suprapubic)|RP1-92O14.6(Skin_Not_Sun_Exposed_Suprapubic)|PTPRF(Skin_Not_Sun_Exposed_Suprapubic)|TIE1(Prostate)|MED8(Prostate)|TIE1(Stomach)|RP1-92O14.6(Stomach)|TIE1(Muscle_Skeletal)|MED8(Muscle_Skeletal)|TIE1(Esophagus_Mucosa)|CDC20(Esophagus_Mucosa)|RP1-92O14.6(Esophagus_Mucosa)|SZT2(Whole_Blood)|MED8(Artery_Tibial)|TIE1(Nerve_Tibial)|MED8(Nerve_Tibial)|TIE1(Skin_Sun_Exposed_Lower_leg)|RP1-92O14.6(Skin_Sun_Exposed_Lower_leg)|RP1-92O14.6(Cells_Cultured_fibroblasts)|TIE1(Colon_Sigmoid)|TIE1(Artery_Aorta)|MED8(Artery_Aorta)|MED8(Brain_Cerebellar_Hemisphere)|MED8(Ovary)|TIE1(Adipose_Visceral_Omentum)|MPL(Testis)|MED8(Testis)|SZT2(Testis)|TIE1(Adipose_Subcutaneous)|MED8(Adipose_Subcutaneous)|TIE1(Esophagus_Muscularis)|RP1-92O14.6(Esophagus_Muscularis)|MED8(Esophagus_Muscularis)|TIE1(Colon_Transverse)|TIE1(Lung)|MED8(Lung)|TIE1(Breast_Mammary_Tissue)|MED8(Breast_Mammary_Tissue)	HYI|MED8
Hospitalization	Positive	ALL		10	11039526	G	A	0.0152101	0.959093	18481	0.575243	1.77756	0.123121	2.98019e-06	intronic	CELF2				rs557083657	.	.	.	.
Severe	Positive	ALL	M	3	6675059	A	G	0.34347	0.995796	8352	0.272825	1.31367	0.0583944	2.98112e-06	ncRNA_intronic	GRM7-AS3				rs57693861	.	.	GRM7-AS3(Testis)	.
Severe	Population	ALL		17	44039141	G	GT	0.259064	0.948756	487320	-0.226815	0.797068	0.0485467	2.98127e-06	intronic	MAPT				rs532052263	.	.	.	.
Hospitalization	Positive	ALL		3	46143187	C	T	0.111771	0.989537	18481	0.222384	1.24905	0.0475993	2.98282e-06	intergenic	XCR1;CCR1	dist=15851;dist=100015			rs34452002	.	.	FYCO1(Thyroid)|CCR1(Esophagus_Gastroesophageal_Junction)|SLC6A20(Muscle_Skeletal)|CXCR6(Muscle_Skeletal)|FYCO1(Esophagus_Mucosa)|CCR1(Esophagus_Mucosa)|FLT1P1(Whole_Blood)|CXCR6(Artery_Tibial)|CXCR6(Nerve_Tibial)|FYCO1(Nerve_Tibial)|FYCO1(Cells_Cultured_fibroblasts)|CCR1(Cells_Cultured_fibroblasts)|CXCR6(Artery_Aorta)|LZTFL1(Adipose_Subcutaneous)|CXCR6(Adipose_Subcutaneous)|SLC6A20(Esophagus_Muscularis)|CCR1(Esophagus_Muscularis)	.
Severe	Tested	EUR		3	46154457	G	A	0.0991468	0.983468	80559	0.345108	1.41214	0.0738678	2.98328e-06	intergenic	XCR1;CCR1	dist=27121;dist=88745			rs35110864	.	.	FYCO1(Thyroid)|CCR1(Esophagus_Gastroesophageal_Junction)|SLC6A20(Muscle_Skeletal)|CXCR6(Muscle_Skeletal)|FYCO1(Esophagus_Mucosa)|CCR1(Esophagus_Mucosa)|FLT1P1(Whole_Blood)|CXCR6(Artery_Tibial)|CXCR6(Nerve_Tibial)|FYCO1(Nerve_Tibial)|FYCO1(Cells_Cultured_fibroblasts)|CCR1(Cells_Cultured_fibroblasts)|CXCR6(Artery_Aorta)|LZTFL1(Adipose_Subcutaneous)|CXCR6(Adipose_Subcutaneous)|SLC6A20(Esophagus_Muscularis)|CCR1(Esophagus_Muscularis)	.
Susceptibility	Tested	EUR		3	45637109	T	C	0.0112512	0.960634	98377	0.283061	1.32719	0.0605879	2.98415e-06	exonic	LIMD1		synonymous SNV	LIMD1:NM_014240:exon1:c.T738C:p.G246G	rs141045534	.	.	LIMD1(Thyroid)|LIMD1(Skin_Sun_Exposed_Lower_leg)	.
Susceptibility	Tested	nEUR		12	107296028	T	C	0.259282	0.992975	6539	-0.214674	0.806805	0.0459507	2.98542e-06	intergenic	RIC8B;TMEM263	dist=12934;dist=53472			rs7976343	Body mass index (BMI)|Height|Adiponectin levels|Urinary albumin-to-creatinine ratio|Triglycerides	.	RP11-412D9.4(Heart_Left_Ventricle)|RP11-412D9.4(Thyroid)|RP11-412D9.4(Skin_Not_Sun_Exposed_Suprapubic)|TMEM263(Stomach)|MTERF2(Stomach)|RP11-412D9.4(Muscle_Skeletal)|TMEM263(Esophagus_Mucosa)|TMEM263(Artery_Tibial)|RP11-412D9.4(Nerve_Tibial)|TMEM263(Nerve_Tibial)|RP11-412D9.4(Skin_Sun_Exposed_Lower_leg)|TMEM263(Skin_Sun_Exposed_Lower_leg)|MTERF2(Skin_Sun_Exposed_Lower_leg)|RP11-412D9.4(Cells_Cultured_fibroblasts)|RP11-412D9.4(Testis)|RP11-412D9.4(Adipose_Subcutaneous)|RP11-412D9.4(Pancreas)|TMEM263(Esophagus_Muscularis)|RP11-412D9.4(Breast_Mammary_Tissue)	C12orf23|BTBD11
Death	Tested	ALL		2	125349802	G	A	0.488524	0.991823	85986	0.205906	1.22864	0.0440748	2.98651e-06	intronic	CNTNAP5				rs34386361	.	.	.	.
Hospitalization	Tested	EUR	F	5	175320926	A	G	0.610257	0.988105	53015	0.202479	1.22443	0.0433413	2.98661e-06	intergenic	CPLX2;THOC3	dist=9902;dist=65608			rs6898980	.	.	.	.
Severe	Tested	ALL		3	46186638	T	C	0.0793981	0.998858	85986	0.360066	1.43342	0.0770745	2.98767e-06	intergenic	XCR1;CCR1	dist=59302;dist=56564			rs13075836	HDL cholesterol change with statins|HDL cholesterol|Total cholesterol|Refractive error|Urinary albumin-to-creatinine ratio	.	FYCO1(Thyroid)|PRSS46(Thyroid)|CCR1(Esophagus_Gastroesophageal_Junction)|SLC6A20(Muscle_Skeletal)|CXCR6(Muscle_Skeletal)|CCR1(Esophagus_Mucosa)|FLT1P1(Whole_Blood)|CCR3(Whole_Blood)|CXCR6(Artery_Tibial)|CXCR6(Nerve_Tibial)|CCR1(Cells_Cultured_fibroblasts)|CCR5(Colon_Sigmoid)|CCR2(Adipose_Visceral_Omentum)|LZTFL1(Adipose_Subcutaneous)|SLC6A20(Esophagus_Muscularis)|CCR1(Esophagus_Muscularis)|CXCR6(Lung)	CCR1|FYCO1|CCR2|CCR3|CXCR6|CXCR6,FYCO1
Hospitalization	Population	ALL	M	10	14676077	A	G	0.0167078	0.995125	223091	0.641435	1.89921	0.137306	2.98886e-06	intronic	FAM107B				rs78423014	.	.	.	.
Hospitalization	Positive	ALL		3	16012131	A	G	0.503517	0.999548	18481	0.137481	1.14738	0.0294301	2.99098e-06	intergenic	MIR563;GALNT15	dist=96775;dist=204056			rs2085149	Anti-TNF treatment response in rheumatoid arthritis (by DAS-28 score change at 3 months)|Advanced age-related macular degeneration (choroidal neovascularization) vs. no AMD|Advanced age-related macular degeneration	.	IMPDH1P8(Artery_Aorta)	ANKRD28
Severe	Population	EUR		3	45968043	T	G	0.100738	0.995498	459250	0.338701	1.40312	0.0725059	2.99207e-06	intronic	FYCO1				rs2373087	.	.	FYCO1(Thyroid)|SLC6A20(Muscle_Skeletal)|CXCR6(Muscle_Skeletal)|FYCO1(Esophagus_Mucosa)|CCR1(Esophagus_Mucosa)|FLT1P1(Whole_Blood)|CXCR6(Artery_Tibial)|CXCR6(Nerve_Tibial)|FYCO1(Nerve_Tibial)|FYCO1(Cells_Cultured_fibroblasts)|CCR1(Cells_Cultured_fibroblasts)|CXCR6(Artery_Aorta)|LZTFL1(Adipose_Subcutaneous)|CXCR6(Adipose_Subcutaneous)|SLC6A20(Esophagus_Muscularis)|CCR1(Esophagus_Muscularis)	.
Severe	Positive	ALL	F	19	6920302	G	C	0.231375	0.994165	9305	0.404342	1.49832	0.0865608	2.99459e-06	intronic	ADGRE1				rs115376278	.	.	ADGRE4P(Skin_Not_Sun_Exposed_Suprapubic)|CTC-312O10.2(Whole_Blood)|ADGRE1(Cells_EBV-transformed_lymphocytes)	.
Severe	Positive	ALL	F	19	6920295	A	G	0.231373	0.994215	9305	0.404331	1.4983	0.086559	2.9951e-06	intronic	ADGRE1				rs113872265	.	.	ADGRE4P(Skin_Not_Sun_Exposed_Suprapubic)|CTC-312O10.2(Whole_Blood)|ADGRE1(Cells_EBV-transformed_lymphocytes)	EMR1
Severe	Tested	EUR		3	46095222	C	T	0.0855105	0.927704	80559	0.380504	1.46302	0.0814608	2.99719e-06	intronic	XCR1				rs183817891	.	.	FYCO1(Thyroid)|SLC6A20(Muscle_Skeletal)|CXCR6(Muscle_Skeletal)|FYCO1(Esophagus_Mucosa)|CCR1(Esophagus_Mucosa)|FLT1P1(Whole_Blood)|CXCR6(Artery_Tibial)|CXCR6(Nerve_Tibial)|FYCO1(Nerve_Tibial)|CCR1(Cells_Cultured_fibroblasts)|CXCR6(Artery_Aorta)|LZTFL1(Adipose_Subcutaneous)|CXCR6(Adipose_Subcutaneous)|SLC6A20(Esophagus_Muscularis)|CCR1(Esophagus_Muscularis)	.
Susceptibility	Tested	ALL	M	13	32824930	A	T	0.299501	0.997358	48422	-0.0887783	0.915048	0.0190069	2.99977e-06	intronic	FRY				rs17592746	Height|Diastolic blood pressure (DBP)|Total cholesterol	.	RP1-257C22.2(Artery_Tibial)	N4BP2L2
Susceptibility	Population	ALL	F	9	103024920	TAAA	T	0.708411	0.941435	264229	-0.0789149	0.924119	0.0168954	3.0005e-06	intronic	INVS				rs1491307394	.	.	.	.
Severe	Positive	ALL	F	19	6920304	C	T	0.231387	0.994126	9305	0.404306	1.49826	0.0865616	3.00127e-06	intronic	ADGRE1				rs114221005	.	.	ADGRE4P(Skin_Not_Sun_Exposed_Suprapubic)|CTC-312O10.2(Whole_Blood)|ADGRE1(Cells_EBV-transformed_lymphocytes)	.
Severe	Positive	ALL	M	3	6715508	G	T	0.34078	0.998502	8352	0.273201	1.31416	0.0584925	3.00168e-06	ncRNA_intronic	GRM7-AS3				rs62245336	.	.	GRM7-AS3(Testis)	.
Hospitalization	Tested	ALL	M	6	69522080	T	C	0.0314111	0.947491	48422	0.468986	1.59837	0.100411	3.00227e-06	intronic	ADGRB3				rs145500207	.	.	RP3-525N10.2(Nerve_Tibial)	.
Severe	Population	EUR	M	11	11926767	ATAAATCT	A	0.0225755	0.950221	209951	0.905352	2.4728	0.193854	3.00805e-06	intronic	USP47				rs201448274	.	.	.	.
Severe	Tested	EUR	F	15	74320838	T	C	0.0635167	0.993823	43360	0.734833	2.08513	0.157355	3.01337e-06	intronic	PML				rs79719283	.	.	STOML1(Whole_Blood)|PML(Whole_Blood)	.
Severe	Population	EUR	F	9	90051299	C	A	0.0896807	0.997213	249299	0.616521	1.85247	0.132023	3.01473e-06	intergenic	LINC02872;DAPK1	dist=276658;dist=60844			rs72745758	.	.	.	.
Susceptibility	Tested	OTHERS		13	51081962	G	A	0.312314	0.999295	2375	0.376804	1.45762	0.0806899	3.01528e-06	ncRNA_intronic	DLEU1				rs9568434	.	.	TRIM13(Thyroid)|DLEU1(Testis)	.
Hospitalization	Positive	ALL		3	16007953	C	T	0.503447	0.98865	18481	0.138053	1.14804	0.029564	3.01739e-06	intergenic	MIR563;GALNT15	dist=92597;dist=208234			rs35446597	.	.	IMPDH1P8(Artery_Aorta)	.
Hospitalization	Tested	EUR	M	6	42012159	C	T	0.469423	0.970964	45362	-0.166318	0.846777	0.0356169	3.01748e-06	intronic	CCND3				rs4554318	Resistance to kuru in aged women despite likely exposure|Mean corpuscular hemoglobin concentration (MCHC)|Asthma|Transmission distortion|Mitral annular calcium|Mean corpuscular volume (MCV)|LDL cholesterol change with statins|Age at death with kuru exposure	Red cell distribution width	.	CCND3
Susceptibility	Tested	ALL		3	181211021	A	G	0.0546168	0.994286	104916	-0.121274	0.885792	0.025971	3.01822e-06	ncRNA_intronic	SOX2-OT				rs60271973	.	.	.	.
Severe	Tested	EUR		3	45932407	G	A	0.097	0.979494	80559	0.348584	1.41706	0.07465	3.01824e-06	intronic	CCR9;LZTFL1				rs71325091	.	.	FYCO1(Thyroid)|SLC6A20(Muscle_Skeletal)|CXCR6(Muscle_Skeletal)|FYCO1(Esophagus_Mucosa)|CCR1(Esophagus_Mucosa)|FLT1P1(Whole_Blood)|CXCR6(Artery_Tibial)|SLC6A20(Nerve_Tibial)|CXCR6(Nerve_Tibial)|CXCR6(Skin_Sun_Exposed_Lower_leg)|FYCO1(Cells_Cultured_fibroblasts)|CCR1(Cells_Cultured_fibroblasts)|CXCR6(Artery_Aorta)|LZTFL1(Adipose_Subcutaneous)|CXCR6(Adipose_Subcutaneous)|CCRL2(Adipose_Subcutaneous)|SLC6A20(Esophagus_Muscularis)|CCR1(Esophagus_Muscularis)|SLC6A20(Breast_Mammary_Tissue)	.
Hospitalization	Population	nEUR		4	138942510	C	T	0.0111623	0.931588	28070	1.74482	5.72485	0.37366	3.01882e-06	intergenic	LINC02172;LINC00616	dist=417926;dist=6067			rs111922531	.	.	.	.
Hospitalization	Positive	ALL		3	45914585	CTT	C	0.110834	0.964527	18481	0.22579	1.25331	0.0483564	3.02254e-06	intronic	LZTFL1				rs757681008	.	.	.	.
Hospitalization	Tested	ALL	M	3	46102173	G	C	0.102887	0.997982	48422	0.257957	1.29428	0.0552463	3.02353e-06	intronic	XCR1				rs71327015	.	.	FYCO1(Thyroid)|CCR1(Esophagus_Gastroesophageal_Junction)|SLC6A20(Muscle_Skeletal)|CXCR6(Muscle_Skeletal)|FYCO1(Esophagus_Mucosa)|CCR1(Esophagus_Mucosa)|FLT1P1(Whole_Blood)|CXCR6(Artery_Tibial)|CXCR6(Nerve_Tibial)|FYCO1(Nerve_Tibial)|CCR1(Cells_Cultured_fibroblasts)|CXCR6(Artery_Aorta)|LZTFL1(Adipose_Subcutaneous)|CXCR6(Adipose_Subcutaneous)|SLC6A20(Esophagus_Muscularis)|CCR1(Esophagus_Muscularis)	.
Susceptibility	Population	AFR		12	26087753	G	T	0.089671	0.976375	7644	0.544756	1.72419	0.116672	3.02473e-06	intergenic	MIR4302;RASSF8-AS1	dist=60741;dist=19835			rs115301989	.	.	.	.
Hospitalization	Population	EUR		10	11039526	G	A	0.0157776	0.959093	459250	0.530475	1.69974	0.113615	3.02604e-06	intronic	CELF2				rs557083657	.	.	.	.
Susceptibility	Tested	ALL	F	16	7803405	G	C	0.0249536	0.982558	56494	0.24334	1.2755	0.0521181	3.0266e-06	intergenic	RBFOX1;TMEM114	dist=40063;dist=784166			rs9938656	Cystatin C in serum|Urinary albumin-to-creatinine ratio	.	.	.
Hospitalization	Population	ALL		7	3276281	C	A	0.0309335	0.962443	487320	0.349626	1.41854	0.0748835	3.02774e-06	intergenic	LOC100129603;SDK1	dist=78075;dist=64603			rs73043603	.	.	.	.
Severe	Positive	EUR	F	6	19208477	G	A	0.19084	0.972707	8363	0.465218	1.59236	0.0996418	3.02815e-06	intergenic	LOC101928519;LOC105374960	dist=27766;dist=241575			rs12190392	Birth weight	.	.	.
Susceptibility	Population	nEUR		2	171487597	T	C	0.170527	0.990532	28070	0.214663	1.23944	0.0459785	3.03022e-06	intronic	MYO3B				rs140205917	.	.	.	.
Susceptibility	Tested	nEUR		2	159097208	A	G	0.0439394	0.979746	6539	0.456667	1.5788	0.0978146	3.03116e-06	intronic	CCDC148				rs79923850	.	.	.	.
Hospitalization	Population	ALL	M	3	45949954	C	A	0.385542	0.987633	223091	0.160554	1.17416	0.0343901	3.0322e-06	intronic	LZTFL1				rs34549672	.	.	CXCR6(Heart_Left_Ventricle)|XCR1(Small_Intestine_Terminal_Ileum)|FYCO1(Skin_Not_Sun_Exposed_Suprapubic)|XCR1(Skin_Not_Sun_Exposed_Suprapubic)|CXCR6(Muscle_Skeletal)|FYCO1(Muscle_Skeletal)|CCR3(Muscle_Skeletal)|FYCO1(Esophagus_Mucosa)|XCR1(Esophagus_Mucosa)|XCR1(Whole_Blood)|CXCR6(Artery_Tibial)|FYCO1(Artery_Tibial)|FYCO1(Nerve_Tibial)|FYCO1(Skin_Sun_Exposed_Lower_leg)|CXCR6(Cells_Cultured_fibroblasts)|FYCO1(Artery_Aorta)|FYCO1(Adipose_Subcutaneous)|FYCO1(Esophagus_Muscularis)|XCR1(Colon_Transverse)|FYCO1(Lung)|FYCO1(Breast_Mammary_Tissue)	.
Severe	Tested	ALL	M	3	46176394	ATTGTTT	A	0.102346	0.980696	39736	0.404357	1.49834	0.0866124	3.03276e-06	intergenic	XCR1;CCR1	dist=49059;dist=66802			rs72092511	.	.	FYCO1(Thyroid)|CCR1(Esophagus_Gastroesophageal_Junction)|SLC6A20(Muscle_Skeletal)|CXCR6(Muscle_Skeletal)|FYCO1(Esophagus_Mucosa)|CCR1(Esophagus_Mucosa)|FLT1P1(Whole_Blood)|CCR3(Whole_Blood)|CXCR6(Artery_Tibial)|CXCR6(Nerve_Tibial)|CCR1(Cells_Cultured_fibroblasts)|CXCR6(Artery_Aorta)|LZTFL1(Adipose_Subcutaneous)|CXCR6(Adipose_Subcutaneous)|SLC6A20(Esophagus_Muscularis)|CCR1(Esophagus_Muscularis)	.
Severe	Population	EUR	F	19	6936737	G	A	0.15922	0.988738	249299	0.475189	1.60832	0.101787	3.03439e-06	intronic	ADGRE1				rs112949704	.	.	ADGRE4P(Skin_Not_Sun_Exposed_Suprapubic)|CTC-312O10.2(Whole_Blood)	240131_at
Severe	Positive	ALL	F	19	6920318	C	T	0.231435	0.993987	9305	0.404114	1.49797	0.0865631	3.03504e-06	intronic	ADGRE1				rs73486690	.	.	ADGRE4P(Skin_Not_Sun_Exposed_Suprapubic)|CTC-312O10.2(Whole_Blood)|ADGRE1(Cells_EBV-transformed_lymphocytes)	.
Susceptibility	Tested	nEUR		7	136086123	A	G	0.442875	0.997041	6539	0.189215	1.2083	0.0405307	3.03514e-06	intergenic	MTPN;CHRM2	dist=424016;dist=467276			rs10280116	.	.	.	.
Severe	Population	EUR		3	45981171	C	T	0.100729	0.996326	459250	0.338355	1.40264	0.0724775	3.03544e-06	intronic	FYCO1				rs2171531	.	.	FYCO1(Thyroid)|SLC6A20(Muscle_Skeletal)|CXCR6(Muscle_Skeletal)|FYCO1(Esophagus_Mucosa)|CCR1(Esophagus_Mucosa)|FLT1P1(Whole_Blood)|CXCR6(Artery_Tibial)|CXCR6(Nerve_Tibial)|FYCO1(Nerve_Tibial)|FYCO1(Cells_Cultured_fibroblasts)|CCR1(Cells_Cultured_fibroblasts)|CXCR6(Artery_Aorta)|LZTFL1(Adipose_Subcutaneous)|CXCR6(Adipose_Subcutaneous)|SLC6A20(Esophagus_Muscularis)|CCR1(Esophagus_Muscularis)	.
Hospitalization	Positive	ALL		3	46138107	G	A	0.112043	0.992856	18481	0.221282	1.24768	0.0474013	3.0374e-06	intergenic	XCR1;CCR1	dist=10771;dist=105095			rs1491950	Refractive error|HDL cholesterol	.	FYCO1(Thyroid)|CCR1(Esophagus_Gastroesophageal_Junction)|SLC6A20(Muscle_Skeletal)|CXCR6(Muscle_Skeletal)|FYCO1(Esophagus_Mucosa)|CCR1(Esophagus_Mucosa)|FLT1P1(Whole_Blood)|CXCR6(Artery_Tibial)|CXCR6(Nerve_Tibial)|FYCO1(Nerve_Tibial)|FYCO1(Cells_Cultured_fibroblasts)|CCR1(Cells_Cultured_fibroblasts)|CXCR6(Artery_Aorta)|LZTFL1(Adipose_Subcutaneous)|CXCR6(Adipose_Subcutaneous)|SLC6A20(Esophagus_Muscularis)|CCR1(Esophagus_Muscularis)	FYCO1|CCR2|CXCR6,FYCO1|CXCR6|CCR1|CCR3
Susceptibility	Population	nEUR		2	171486095	C	G	0.167024	0.994282	28070	0.216602	1.24185	0.0463989	3.03765e-06	intronic	MYO3B				rs12616654	.	.	.	.
Severe	Tested	ALL	F	14	88853957	G	A	0.0169056	0.9641	46250	1.45784	4.29667	0.312291	3.03837e-06	intronic	SPATA7				rs77197636	.	.	.	.
Susceptibility	Population	nEUR		8	131511141	G	A	0.0119577	0.945022	28070	0.90031	2.46037	0.192864	3.03978e-06	intergenic	ASAP1;ADCY8	dist=55221;dist=281406			rs113122368	.	.	.	.
Hospitalization	Tested	ALL	F	8	56169924	G	A	0.0105793	0.963408	56494	1.02261	2.78045	0.219066	3.04039e-06	intronic	XKR4				rs117859620	.	.	.	.
Severe	Positive	ALL		3	46225995	A	C	0.0840455	0.999128	17657	0.38337	1.46722	0.0821274	3.0416e-06	intergenic	XCR1;CCR1	dist=98659;dist=17207			rs71327038	.	.	FYCO1(Thyroid)|PRSS46(Thyroid)|CCR1(Esophagus_Gastroesophageal_Junction)|SLC6A20(Muscle_Skeletal)|CXCR6(Muscle_Skeletal)|CCR1(Esophagus_Mucosa)|FLT1P1(Whole_Blood)|CCR3(Whole_Blood)|CXCR6(Artery_Tibial)|CXCR6(Nerve_Tibial)|CCR1(Cells_Cultured_fibroblasts)|CCR5(Colon_Sigmoid)|CCR2(Adipose_Visceral_Omentum)|SLC6A20(Esophagus_Muscularis)|CCR1(Esophagus_Muscularis)|CXCR6(Lung)	.
Hospitalization	Tested	EUR	M	3	41909005	C	T	0.0145656	0.993201	45362	0.728572	2.07212	0.156081	3.04281e-06	intronic	ULK4				rs9869530	.	.	ULK4(Whole_Blood)|ULK4(Esophagus_Muscularis)	.
Susceptibility	Population	ALL		1	43883915	G	A	0.409342	0.999628	487320	-0.0524663	0.948886	0.0112403	3.04602e-06	intronic	SZT2				rs55663821	.	.	TIE1(Heart_Left_Ventricle)|MED8(Heart_Left_Ventricle)|TIE1(Thyroid)|CDC20(Thyroid)|MED8(Thyroid)|TIE1(Esophagus_Gastroesophageal_Junction)|TIE1(Skin_Not_Sun_Exposed_Suprapubic)|RP1-92O14.6(Skin_Not_Sun_Exposed_Suprapubic)|PTPRF(Skin_Not_Sun_Exposed_Suprapubic)|TIE1(Prostate)|MED8(Prostate)|TIE1(Stomach)|RP1-92O14.6(Stomach)|TIE1(Muscle_Skeletal)|MED8(Muscle_Skeletal)|TIE1(Esophagus_Mucosa)|CDC20(Esophagus_Mucosa)|RP1-92O14.6(Esophagus_Mucosa)|MED8(Brain_Caudate_basal_ganglia)|SZT2(Whole_Blood)|MED8(Artery_Tibial)|TIE1(Nerve_Tibial)|MED8(Nerve_Tibial)|TIE1(Skin_Sun_Exposed_Lower_leg)|RP1-92O14.6(Skin_Sun_Exposed_Lower_leg)|RP1-92O14.6(Cells_Cultured_fibroblasts)|TIE1(Artery_Aorta)|MED8(Artery_Aorta)|MED8(Ovary)|TIE1(Adipose_Visceral_Omentum)|MPL(Testis)|RP1-92O14.3(Testis)|MED8(Testis)|SZT2(Testis)|TIE1(Adipose_Subcutaneous)|MED8(Adipose_Subcutaneous)|TIE1(Esophagus_Muscularis)|RP1-92O14.6(Esophagus_Muscularis)|MED8(Esophagus_Muscularis)|TIE1(Colon_Transverse)|TIE1(Lung)|MED8(Lung)|TIE1(Breast_Mammary_Tissue)|MED8(Breast_Mammary_Tissue)	MED8
Severe	Positive	ALL		3	46197286	C	T	0.0839916	0.99839	17657	0.383507	1.46742	0.082163	3.0468e-06	intergenic	XCR1;CCR1	dist=69950;dist=45916			rs34101673	.	.	FYCO1(Thyroid)|PRSS46(Thyroid)|CCR1(Esophagus_Gastroesophageal_Junction)|SLC6A20(Muscle_Skeletal)|CXCR6(Muscle_Skeletal)|CCR1(Esophagus_Mucosa)|FLT1P1(Whole_Blood)|CCR3(Whole_Blood)|CXCR6(Artery_Tibial)|CXCR6(Nerve_Tibial)|CCR1(Cells_Cultured_fibroblasts)|CCR5(Colon_Sigmoid)|CCR2(Adipose_Visceral_Omentum)|CXCR6(Adipose_Subcutaneous)|SLC6A20(Esophagus_Muscularis)|CCR1(Esophagus_Muscularis)|CXCR6(Lung)	.
Severe	Positive	ALL		3	46198173	T	A	0.0839916	0.99839	17657	0.383507	1.46742	0.082163	3.0468e-06	intergenic	XCR1;CCR1	dist=70837;dist=45029			rs34996127	.	.	FYCO1(Thyroid)|PRSS46(Thyroid)|CCR1(Esophagus_Gastroesophageal_Junction)|SLC6A20(Muscle_Skeletal)|CXCR6(Muscle_Skeletal)|CCR1(Esophagus_Mucosa)|FLT1P1(Whole_Blood)|CCR3(Whole_Blood)|CXCR6(Artery_Tibial)|CXCR6(Nerve_Tibial)|CCR1(Cells_Cultured_fibroblasts)|CCR5(Colon_Sigmoid)|CCR2(Adipose_Visceral_Omentum)|CXCR6(Adipose_Subcutaneous)|SLC6A20(Esophagus_Muscularis)|CCR1(Esophagus_Muscularis)|CXCR6(Lung)	.
Severe	Positive	ALL		3	46198376	A	C	0.0839916	0.99839	17657	0.383507	1.46742	0.082163	3.0468e-06	intergenic	XCR1;CCR1	dist=71040;dist=44826			rs34897745	.	.	FYCO1(Thyroid)|PRSS46(Thyroid)|CCR1(Esophagus_Gastroesophageal_Junction)|SLC6A20(Muscle_Skeletal)|CXCR6(Muscle_Skeletal)|CCR1(Esophagus_Mucosa)|FLT1P1(Whole_Blood)|CCR3(Whole_Blood)|CXCR6(Artery_Tibial)|CXCR6(Nerve_Tibial)|CCR1(Cells_Cultured_fibroblasts)|CCR5(Colon_Sigmoid)|CCR2(Adipose_Visceral_Omentum)|CXCR6(Adipose_Subcutaneous)|SLC6A20(Esophagus_Muscularis)|CCR1(Esophagus_Muscularis)|CXCR6(Lung)	.
Hospitalization	Population	EUR		3	46174331	T	C	0.0987576	0.978003	459250	0.212714	1.23703	0.0455724	3.04741e-06	intergenic	XCR1;CCR1	dist=46995;dist=68871			rs78380307	.	.	FYCO1(Thyroid)|CCR1(Esophagus_Gastroesophageal_Junction)|SLC6A20(Muscle_Skeletal)|CXCR6(Muscle_Skeletal)|FYCO1(Esophagus_Mucosa)|CCR1(Esophagus_Mucosa)|FLT1P1(Whole_Blood)|CXCR6(Artery_Tibial)|CXCR6(Nerve_Tibial)|CCR1(Cells_Cultured_fibroblasts)|CXCR6(Artery_Aorta)|LZTFL1(Adipose_Subcutaneous)|CXCR6(Adipose_Subcutaneous)|SLC6A20(Esophagus_Muscularis)|CCR1(Esophagus_Muscularis)	.
Severe	Population	ALL	F	14	88847969	A	C	0.0170691	0.964219	264229	1.45788	4.29684	0.312341	3.04742e-06	intergenic	KCNK10;SPATA7	dist=54713;dist=4019			rs148263639	.	.	.	.
Severe	Tested	ALL		3	46315657	A	G	0.071073	0.997682	85986	0.373564	1.4529	0.0800347	3.04848e-06	intergenic	CCR3;CCR2	dist=7460;dist=79578			rs6803341	.	.	CCR1(Esophagus_Gastroesophageal_Junction)|SLC6A20(Muscle_Skeletal)|LINC02009(Muscle_Skeletal)|CCR1(Esophagus_Mucosa)|CCR1(Cells_Cultured_fibroblasts)|CCR1(Esophagus_Muscularis)	.
Susceptibility	Population	AFR		2	85318391	T	C	0.0221717	0.980629	7644	1.12812	3.08983	0.241701	3.05028e-06	intergenic	LINC01964;TCF7L1	dist=23921;dist=42124			rs80027222	.	.	.	.
Susceptibility	Population	nEUR		2	171478318	C	G	0.169376	0.996603	28070	0.214995	1.23986	0.0460638	3.05134e-06	intronic	MYO3B				rs75651575	.	.	.	.
Susceptibility	Tested	nEUR		2	159104063	C	T	0.0441838	0.993283	6539	0.453542	1.57388	0.0971784	3.05463e-06	intronic	CCDC148				rs79534381	.	.	.	.
Hospitalization	Population	EUR	F	5	175320144	G	A	0.609624	0.98609	249299	0.199595	1.22091	0.0427676	3.05682e-06	intergenic	CPLX2;THOC3	dist=9120;dist=66390			rs2382115	Infant head circumference|HOMA-B|LDL cholesterol	.	.	NOP16|HIGD2A
Severe	Positive	ALL	M	3	45888690	A	G	0.0846466	0.995218	8352	0.48749	1.62822	0.104455	3.05684e-06	intronic	LZTFL1				rs34288077	.	.	SLC6A20(Muscle_Skeletal)|CXCR6(Muscle_Skeletal)|CCR1(Esophagus_Mucosa)|CCR9(Whole_Blood)|CXCR6(Artery_Tibial)|RP11-697K23.3(Nerve_Tibial)|SLC6A20(Nerve_Tibial)|CCR1(Cells_Cultured_fibroblasts)|LZTFL1(Adipose_Subcutaneous)|CXCR6(Adipose_Subcutaneous)|SLC6A20(Esophagus_Muscularis)|CCR1(Esophagus_Muscularis)|SLC6A20(Breast_Mammary_Tissue)	.
Severe	Positive	ALL		3	46198071	G	A	0.0839962	0.998338	17657	0.383441	1.46732	0.0821631	3.05892e-06	intergenic	XCR1;CCR1	dist=70735;dist=45131			rs34409248	.	.	FYCO1(Thyroid)|PRSS46(Thyroid)|CCR1(Esophagus_Gastroesophageal_Junction)|SLC6A20(Muscle_Skeletal)|CXCR6(Muscle_Skeletal)|CCR1(Esophagus_Mucosa)|FLT1P1(Whole_Blood)|CCR3(Whole_Blood)|CXCR6(Artery_Tibial)|CXCR6(Nerve_Tibial)|CCR1(Cells_Cultured_fibroblasts)|CCR5(Colon_Sigmoid)|CCR2(Adipose_Visceral_Omentum)|CXCR6(Adipose_Subcutaneous)|SLC6A20(Esophagus_Muscularis)|CCR1(Esophagus_Muscularis)|CXCR6(Lung)	.
Susceptibility	Population	AFR		8	98575885	G	A	0.0356073	0.908215	7644	0.872487	2.39285	0.186956	3.05919e-06	intergenic	LOC101927066;MTDH	dist=117160;dist=80527			rs58424979	.	.	.	.
Severe	Positive	ALL	M	3	45889921	A	T	0.0846443	0.995044	8352	0.487492	1.62823	0.104461	3.06021e-06	intronic	LZTFL1				rs35081325	.	.	SLC6A20(Muscle_Skeletal)|CXCR6(Muscle_Skeletal)|CCR1(Esophagus_Mucosa)|CCR9(Whole_Blood)|CXCR6(Artery_Tibial)|RP11-697K23.3(Nerve_Tibial)|SLC6A20(Nerve_Tibial)|CCR1(Cells_Cultured_fibroblasts)|LZTFL1(Adipose_Subcutaneous)|CXCR6(Adipose_Subcutaneous)|SLC6A20(Esophagus_Muscularis)|CCR1(Esophagus_Muscularis)|SLC6A20(Breast_Mammary_Tissue)	.
Susceptibility	Tested	ALL		1	43883915	G	A	0.40704	0.999628	104916	-0.0571259	0.944475	0.0122411	3.06024e-06	intronic	SZT2				rs55663821	.	.	TIE1(Heart_Left_Ventricle)|MED8(Heart_Left_Ventricle)|TIE1(Thyroid)|CDC20(Thyroid)|MED8(Thyroid)|TIE1(Esophagus_Gastroesophageal_Junction)|TIE1(Skin_Not_Sun_Exposed_Suprapubic)|RP1-92O14.6(Skin_Not_Sun_Exposed_Suprapubic)|PTPRF(Skin_Not_Sun_Exposed_Suprapubic)|TIE1(Prostate)|MED8(Prostate)|TIE1(Stomach)|RP1-92O14.6(Stomach)|TIE1(Muscle_Skeletal)|MED8(Muscle_Skeletal)|TIE1(Esophagus_Mucosa)|CDC20(Esophagus_Mucosa)|RP1-92O14.6(Esophagus_Mucosa)|MED8(Brain_Caudate_basal_ganglia)|SZT2(Whole_Blood)|MED8(Artery_Tibial)|TIE1(Nerve_Tibial)|MED8(Nerve_Tibial)|TIE1(Skin_Sun_Exposed_Lower_leg)|RP1-92O14.6(Skin_Sun_Exposed_Lower_leg)|RP1-92O14.6(Cells_Cultured_fibroblasts)|TIE1(Artery_Aorta)|MED8(Artery_Aorta)|MED8(Ovary)|TIE1(Adipose_Visceral_Omentum)|MPL(Testis)|RP1-92O14.3(Testis)|MED8(Testis)|SZT2(Testis)|TIE1(Adipose_Subcutaneous)|MED8(Adipose_Subcutaneous)|TIE1(Esophagus_Muscularis)|RP1-92O14.6(Esophagus_Muscularis)|MED8(Esophagus_Muscularis)|TIE1(Colon_Transverse)|TIE1(Lung)|MED8(Lung)|TIE1(Breast_Mammary_Tissue)|MED8(Breast_Mammary_Tissue)	MED8
Susceptibility	Population	nEUR		3	170410059	C	T	0.322508	0.987766	28070	0.175427	1.19176	0.0375926	3.0632e-06	ncRNA_intronic	SLC7A14-AS1				rs558514	Fasting blood glucose|LDL cholesterol|Triglycerides change with statins|HDL cholesterol|Maternal transmission distortion|Schizophrenia|Hypertension (early onset hypertension)|Serum ratio of (1,7-dimethylurate)/(hippurate)	.	RP11-373E16.3(Cells_Cultured_fibroblasts)|CLDN11(Esophagus_Muscularis)	RPL22L1
Severe	Tested	EUR		3	45947018	A	G	0.0967677	0.982196	80559	0.348527	1.41698	0.0746873	3.06387e-06	intronic	LZTFL1				rs71325092	.	.	FYCO1(Thyroid)|SLC6A20(Muscle_Skeletal)|CXCR6(Muscle_Skeletal)|FYCO1(Esophagus_Mucosa)|CCR1(Esophagus_Mucosa)|FLT1P1(Whole_Blood)|CXCR6(Artery_Tibial)|SLC6A20(Nerve_Tibial)|CXCR6(Nerve_Tibial)|CXCR6(Skin_Sun_Exposed_Lower_leg)|FYCO1(Cells_Cultured_fibroblasts)|CCR1(Cells_Cultured_fibroblasts)|CXCR6(Artery_Aorta)|LZTFL1(Adipose_Subcutaneous)|CXCR6(Adipose_Subcutaneous)|CCRL2(Adipose_Subcutaneous)|SLC6A20(Esophagus_Muscularis)|CCR1(Esophagus_Muscularis)|SLC6A20(Breast_Mammary_Tissue)	.
Death	Population	EUR		2	125358226	C	T	0.494945	0.994406	459250	0.211969	1.23611	0.0454237	3.06414e-06	intronic	CNTNAP5				rs12990799	Triglycerides change with statins	.	CNTNAP5(Pituitary)	.
Hospitalization	Population	ALL	F	X	32200753	T	C	0.358591	1	263957	-0.190796	0.826301	0.0408872	3.06527e-06	intronic	DMD				rs5927942	.	.	.	.
Severe	Population	ALL	M	3	46008087	G	A	0.104147	0.999521	223091	0.391357	1.47899	0.0838672	3.06541e-06	exonic	FYCO1		synonymous SNV	FYCO1:NM_024513:exon8:c.C2739T:p.C913C	rs13079869	Refractive error|HDL cholesterol|HOMA-IR|Fasting insulin	.	FYCO1(Thyroid)|CCR1(Esophagus_Gastroesophageal_Junction)|SLC6A20(Muscle_Skeletal)|CXCR6(Muscle_Skeletal)|FYCO1(Esophagus_Mucosa)|CCR1(Esophagus_Mucosa)|FLT1P1(Whole_Blood)|CXCR6(Artery_Tibial)|CXCR6(Nerve_Tibial)|FYCO1(Nerve_Tibial)|FYCO1(Cells_Cultured_fibroblasts)|CCR1(Cells_Cultured_fibroblasts)|CXCR6(Artery_Aorta)|LZTFL1(Adipose_Subcutaneous)|CXCR6(Adipose_Subcutaneous)|SLC6A20(Esophagus_Muscularis)|CCR1(Esophagus_Muscularis)	CXCR6|CCR2|FYCO1|CCR3|CCR1|CXCR6,FYCO1
Hospitalization	Positive	ALL		4	150158638	T	TCTC	0.0641597	0.982935	18481	0.280899	1.32432	0.0601973	3.06666e-06	ncRNA_intronic	LINC02355				rs140762264	.	.	.	.
Severe	Positive	ALL		3	46253979	A	C	0.107195	0.996607	17657	0.35546	1.42684	0.0761807	3.07116e-06	intergenic	CCR1;CCR3	dist=4175;dist=29893			rs34376347	.	.	PRSS46(Thyroid)|CCR1(Esophagus_Gastroesophageal_Junction)|CXCR6(Muscle_Skeletal)|CCR1(Esophagus_Mucosa)|FLT1P1(Whole_Blood)|CCR3(Whole_Blood)|CXCR6(Nerve_Tibial)|CCR1(Cells_Cultured_fibroblasts)|CCR2(Adipose_Visceral_Omentum)|SLC6A20(Esophagus_Muscularis)|CCR1(Esophagus_Muscularis)|CXCR6(Lung)|CCR1(Lung)	.
Severe	Tested	ALL	M	3	6681821	T	G	0.347763	0.995504	39736	0.252367	1.28707	0.0540863	3.0712e-06	ncRNA_intronic	GRM7-AS3				rs62245296	.	.	GRM7-AS3(Testis)	.
Susceptibility	Tested	ALL	M	5	92627491	C	T	0.409677	0.985932	48422	0.0825828	1.08609	0.0176993	3.07295e-06	intergenic	ARRDC3-AS1;NR2F1-AS1	dist=1910959;dist=117571			rs11135569	Years of education|College completion	.	POLD2P1(Nerve_Tibial)|NR2F1(Esophagus_Muscularis)|NR2F1-AS1(Esophagus_Muscularis)	.
Severe	Population	EUR		3	45930796	TA	T	0.0987956	0.964297	459250	0.346475	1.41407	0.0742586	3.07426e-06	intronic	CCR9;LZTFL1				rs1460408387	.	.	.	.
Susceptibility	Tested	AFR		6	78009765	CAT	C	0.0123173	0.899993	1838	1.58657	4.88697	0.340044	3.07431e-06	intergenic	LINC02540;HTR1B	dist=706426;dist=160874			rs373146645	.	.	.	.
Susceptibility	Population	ALL		1	43871623	A	G	0.410303	0.999475	487320	-0.0523447	0.949002	0.011219	3.07523e-06	intronic	SZT2				rs839768	Nicotine dependence (smoking), ever smokers versus never smokers|Microalbuminuria|Years of education|Gene expression of MED8 in blood|Gene expression of MED8 in CEU-CHB-JPT lymphoblastoid cell lines|Gene expression of [probe 7330546 centered at chr1:43622819] in blood|Height	.	TIE1(Heart_Left_Ventricle)|MED8(Heart_Left_Ventricle)|TIE1(Thyroid)|CDC20(Thyroid)|MED8(Thyroid)|TIE1(Esophagus_Gastroesophageal_Junction)|TIE1(Skin_Not_Sun_Exposed_Suprapubic)|RP1-92O14.6(Skin_Not_Sun_Exposed_Suprapubic)|PTPRF(Skin_Not_Sun_Exposed_Suprapubic)|TIE1(Prostate)|TIE1(Stomach)|TIE1(Muscle_Skeletal)|MED8(Muscle_Skeletal)|TIE1(Esophagus_Mucosa)|CDC20(Esophagus_Mucosa)|RP1-92O14.6(Esophagus_Mucosa)|MED8(Brain_Caudate_basal_ganglia)|SZT2(Whole_Blood)|MED8(Artery_Tibial)|TIE1(Nerve_Tibial)|MED8(Nerve_Tibial)|TIE1(Skin_Sun_Exposed_Lower_leg)|RP1-92O14.6(Skin_Sun_Exposed_Lower_leg)|RP1-92O14.6(Cells_Cultured_fibroblasts)|TIE1(Artery_Aorta)|MED8(Artery_Aorta)|MED8(Ovary)|TIE1(Adipose_Visceral_Omentum)|MPL(Testis)|RP1-92O14.3(Testis)|MED8(Testis)|SZT2(Testis)|TIE1(Adipose_Subcutaneous)|MED8(Adipose_Subcutaneous)|TIE1(Esophagus_Muscularis)|RP1-92O14.6(Esophagus_Muscularis)|MED8(Esophagus_Muscularis)|TIE1(Colon_Transverse)|TIE1(Lung)|MED8(Lung)|TIE1(Breast_Mammary_Tissue)|MED8(Breast_Mammary_Tissue)	MED8;MED8;|MED8|TIE1
Susceptibility	Population	EUR	M	21	34041650	G	A	0.241451	0.99821	209951	0.090745	1.09499	0.0194499	3.07758e-06	intronic	SYNJ1				rs2833943	.	.	SYNJ1(Thyroid)|TCP10L(Brain_Cortex)|AP000280.66(Pituitary)|TCP10L(Nerve_Tibial)|PAXBP1(Skin_Sun_Exposed_Lower_leg)|AP000280.66(Pancreas)|URB1-AS1(Esophagus_Muscularis)|SYNJ1(Esophagus_Muscularis)|SYNJ1(Lung)	.
Susceptibility	Tested	ALL		12	46436759	G	A	0.074433	0.992937	104916	0.105426	1.11118	0.0225967	3.07773e-06	intergenic	SCAF11;SLC38A1	dist=52402;dist=140087			rs28662283	.	.	.	.
Hospitalization	Positive	EUR		10	11070036	T	C	0.0170952	0.962268	16551	0.564326	1.75826	0.120956	3.07777e-06	intronic	CELF2				rs118087788	.	.	.	.
Susceptibility	Population	ALL		1	43877701	A	G	0.410252	0.999267	487320	-0.0523516	0.948995	0.011221	3.07845e-06	intronic	SZT2				rs2152112	.	.	TIE1(Heart_Left_Ventricle)|MED8(Heart_Left_Ventricle)|TIE1(Thyroid)|CDC20(Thyroid)|MED8(Thyroid)|TIE1(Esophagus_Gastroesophageal_Junction)|TIE1(Skin_Not_Sun_Exposed_Suprapubic)|RP1-92O14.6(Skin_Not_Sun_Exposed_Suprapubic)|PTPRF(Skin_Not_Sun_Exposed_Suprapubic)|TIE1(Prostate)|TIE1(Stomach)|TIE1(Muscle_Skeletal)|MED8(Muscle_Skeletal)|TIE1(Esophagus_Mucosa)|CDC20(Esophagus_Mucosa)|RP1-92O14.6(Esophagus_Mucosa)|MED8(Brain_Caudate_basal_ganglia)|SZT2(Whole_Blood)|MED8(Artery_Tibial)|TIE1(Nerve_Tibial)|MED8(Nerve_Tibial)|TIE1(Skin_Sun_Exposed_Lower_leg)|RP1-92O14.6(Skin_Sun_Exposed_Lower_leg)|RP1-92O14.6(Cells_Cultured_fibroblasts)|TIE1(Artery_Aorta)|MED8(Artery_Aorta)|MED8(Ovary)|TIE1(Adipose_Visceral_Omentum)|MPL(Testis)|RP1-92O14.3(Testis)|MED8(Testis)|SZT2(Testis)|TIE1(Adipose_Subcutaneous)|MED8(Adipose_Subcutaneous)|TIE1(Esophagus_Muscularis)|RP1-92O14.6(Esophagus_Muscularis)|MED8(Esophagus_Muscularis)|TIE1(Colon_Transverse)|TIE1(Lung)|MED8(Lung)|TIE1(Breast_Mammary_Tissue)|MED8(Breast_Mammary_Tissue)	MED8
Hospitalization	Tested	nEUR		13	66245525	C	T	0.0184723	0.901041	6539	1.38089	3.97846	0.29598	3.07874e-06	intergenic	LINC00355;LINC01052	dist=1595381;dist=194654			rs111516899	.	.	.	.
Susceptibility	Population	EUR	F	5	29899667	C	T	0.0247045	0.977209	249299	0.238906	1.26986	0.0512081	3.08022e-06	intergenic	LOC105374704;CDH6	dist=17457;dist=1294126			rs78125563	.	.	.	.
Severe	Population	EUR		19	45428234	G	A	0.158136	0.941536	459250	0.284693	1.32935	0.0610243	3.08259e-06	intergenic	APOC1;APOC1P1	dist=5633;dist=1826			rs66626994	.	High density lipoprotein cholesterol levels	.	.
Susceptibility	Tested	OTHERS		11	1975784	C	T	0.158591	0.858706	2375	0.519924	1.6819	0.111447	3.08279e-06	intronic	MRPL23				rs2240198	.	.	.	.
Severe	Positive	ALL	M	3	45899651	A	G	0.0846236	0.99384	8352	0.487546	1.62832	0.104508	3.08354e-06	intronic	LZTFL1				rs34326463	.	.	SLC6A20(Muscle_Skeletal)|CXCR6(Muscle_Skeletal)|CCR1(Esophagus_Mucosa)|CCR9(Whole_Blood)|CXCR6(Artery_Tibial)|RP11-697K23.3(Nerve_Tibial)|SLC6A20(Nerve_Tibial)|CCR1(Cells_Cultured_fibroblasts)|LZTFL1(Adipose_Subcutaneous)|CXCR6(Adipose_Subcutaneous)|SLC6A20(Esophagus_Muscularis)|CCR1(Esophagus_Muscularis)|SLC6A20(Breast_Mammary_Tissue)	.
Hospitalization	Tested	EUR		2	229308855	C	T	0.481632	0.998842	98377	-0.125778	0.881811	0.0269613	3.08411e-06	intergenic	SPHKAP;LINC01807	dist=262452;dist=39124			rs6758459	.	.	SPHKAP(Heart_Atrial_Appendage)|SPHKAP(Lung)	.
Hospitalization	Tested	ALL	M	3	41822080	C	T	0.0219205	0.998037	48422	0.518887	1.68016	0.111236	3.09015e-06	intronic	ULK4				rs9837053	Total cholesterol|Adiponectin levels|HOMA-B|Fasting insulin	.	ULK4(Whole_Blood)|ULK4(Esophagus_Muscularis)	ULK4
Severe	Population	ALL		11	112928363	A	G	0.0132233	0.981726	487320	0.916013	2.49931	0.19637	3.09034e-06	intronic	NCAM1				rs139666309	.	.	.	.
Hospitalization	Tested	ALL	M	3	46096798	T	C	0.103086	0.998524	48422	0.257347	1.29349	0.0551714	3.09367e-06	intronic	XCR1				rs77399277	.	.	FYCO1(Thyroid)|SLC6A20(Muscle_Skeletal)|CXCR6(Muscle_Skeletal)|FYCO1(Esophagus_Mucosa)|CCR1(Esophagus_Mucosa)|FLT1P1(Whole_Blood)|CXCR6(Artery_Tibial)|CXCR6(Nerve_Tibial)|FYCO1(Nerve_Tibial)|CCR1(Cells_Cultured_fibroblasts)|CXCR6(Artery_Aorta)|LZTFL1(Adipose_Subcutaneous)|CXCR6(Adipose_Subcutaneous)|CCR1(Esophagus_Muscularis)	.
Severe	Population	ALL		19	45416741	C	T	0.237915	0.993213	487320	0.224314	1.25146	0.0480911	3.0957e-06	upstream	APOC1	dist=841			rs438811	.	Low density lipoprotein cholesterol levels|High density lipoprotein cholesterol levels|Total cholesterol levels|Blood protein levels|Mental health study participation (completed survey)|Triglycerides|Cerebral amyloid deposition (PET imaging)	APOE(Skin_Not_Sun_Exposed_Suprapubic)|APOC1(Skin_Not_Sun_Exposed_Suprapubic)|APOC1(Esophagus_Mucosa)|APOC1(Adrenal_Gland)|APOE(Skin_Sun_Exposed_Lower_leg)	.
Severe	Positive	ALL	M	3	6681821	T	G	0.343275	0.995504	8352	0.272125	1.31275	0.0583415	3.09614e-06	ncRNA_intronic	GRM7-AS3				rs62245296	.	.	GRM7-AS3(Testis)	.
Susceptibility	Tested	ALL	M	5	92610008	C	G	0.417803	0.984386	48422	0.0825892	1.0861	0.0177068	3.09736e-06	intergenic	ARRDC3-AS1;NR2F1-AS1	dist=1893476;dist=135054			rs11743235	.	.	POLD2P1(Nerve_Tibial)|NR2F1(Esophagus_Muscularis)|NR2F1-AS1(Esophagus_Muscularis)	.
Severe	Population	EUR	F	19	6924490	G	A	0.227091	0.995973	249299	0.410844	1.50809	0.0880841	3.09775e-06	intronic	ADGRE1				rs11085207	.	.	ADGRE4P(Skin_Not_Sun_Exposed_Suprapubic)|CTC-312O10.2(Whole_Blood)|ADGRE1(Cells_EBV-transformed_lymphocytes)	EMR1
Susceptibility	Population	AFR		10	78261827	T	C	0.0345992	0.967131	7644	0.872605	2.39314	0.187086	3.0981e-06	intronic	LRMDA				rs138996301	.	.	.	.
Susceptibility	Population	ALL		1	43873374	G	A	0.410298	0.999406	487320	-0.0523285	0.949017	0.0112195	3.1004e-06	intronic	SZT2				rs839770	.	.	TIE1(Heart_Left_Ventricle)|MED8(Heart_Left_Ventricle)|TIE1(Thyroid)|CDC20(Thyroid)|MED8(Thyroid)|TIE1(Esophagus_Gastroesophageal_Junction)|TIE1(Skin_Not_Sun_Exposed_Suprapubic)|RP1-92O14.6(Skin_Not_Sun_Exposed_Suprapubic)|PTPRF(Skin_Not_Sun_Exposed_Suprapubic)|TIE1(Prostate)|TIE1(Stomach)|TIE1(Muscle_Skeletal)|MED8(Muscle_Skeletal)|TIE1(Esophagus_Mucosa)|CDC20(Esophagus_Mucosa)|RP1-92O14.6(Esophagus_Mucosa)|MED8(Brain_Caudate_basal_ganglia)|SZT2(Whole_Blood)|MED8(Artery_Tibial)|TIE1(Nerve_Tibial)|MED8(Nerve_Tibial)|TIE1(Skin_Sun_Exposed_Lower_leg)|RP1-92O14.6(Skin_Sun_Exposed_Lower_leg)|RP1-92O14.6(Cells_Cultured_fibroblasts)|TIE1(Artery_Aorta)|MED8(Artery_Aorta)|MED8(Ovary)|TIE1(Adipose_Visceral_Omentum)|MPL(Testis)|RP1-92O14.3(Testis)|MED8(Testis)|SZT2(Testis)|TIE1(Adipose_Subcutaneous)|MED8(Adipose_Subcutaneous)|TIE1(Esophagus_Muscularis)|RP1-92O14.6(Esophagus_Muscularis)|MED8(Esophagus_Muscularis)|TIE1(Colon_Transverse)|TIE1(Lung)|MED8(Lung)|TIE1(Breast_Mammary_Tissue)|MED8(Breast_Mammary_Tissue)	MED8
Hospitalization	Tested	nEUR		3	124136699	A	G	0.46565	0.978855	6539	0.375822	1.45619	0.0805796	3.10141e-06	intronic	KALRN				rs7632785	.	.	.	.
Hospitalization	Population	nEUR		8	134754785	AGAAG	A	0.0498337	0.825379	28070	0.836114	2.30738	0.179277	3.10416e-06	intergenic	LOC105375773;LOC101927798	dist=58477;dist=33005			rs149079301	.	.	.	.
Hospitalization	Tested	nEUR		4	138948710	G	T	0.0125683	0.896386	6539	1.69226	5.43175	0.362858	3.10567e-06	ncRNA_exonic	LINC00616				rs113256209	.	.	.	.
Hospitalization	Tested	EUR	M	3	41870225	T	C	0.0145641	0.996896	45362	0.726914	2.06869	0.155867	3.10611e-06	intronic	ULK4				rs144231207	.	.	ULK4(Whole_Blood)|ULK4(Esophagus_Muscularis)	.
Hospitalization	Positive	EUR		5	2358854	C	T	0.0109964	0.937278	16551	0.741454	2.09899	0.158985	3.1063e-06	intergenic	LOC100506858;LSINCT5	dist=46539;dist=353851			rs140520715	.	.	.	.
Susceptibility	Tested	nEUR		12	42565340	T	C	0.187661	0.996986	6539	0.23718	1.26767	0.0508575	3.10705e-06	intronic	YAF2				rs7965273	Aortic valve calcium|Mitral annular calcium|Refractive error|Adiponectin levels|Advanced age-related macular degeneration (geographic atrophy)	.	RP11-328C8.4(Brain_Putamen_basal_ganglia)|RP11-328C8.4(Thyroid)|RP11-328C8.4(Esophagus_Gastroesophageal_Junction)|RP11-328C8.4(Small_Intestine_Terminal_Ileum)|RP11-328C8.4(Prostate)|RP11-328C8.4(Brain_Nucleus_accumbens_basal_ganglia)|RP11-328C8.4(Muscle_Skeletal)|RP11-328C8.4(Heart_Atrial_Appendage)|RP11-328C8.4(Brain_Caudate_basal_ganglia)|RP11-328C8.4(Pituitary)|YAF2(Artery_Tibial)|RP11-328C8.4(Uterus)|RP11-328C8.4(Nerve_Tibial)|RP11-328C8.4(Skin_Sun_Exposed_Lower_leg)|RP11-328C8.4(Cells_EBV-transformed_lymphocytes)|GXYLT1(Cells_Cultured_fibroblasts)|YAF2(Cells_Cultured_fibroblasts)|RP11-328C8.4(Colon_Sigmoid)|YAF2(Artery_Aorta)|RP11-328C8.4(Artery_Aorta)|RP11-328C8.4(Spleen)|GXYLT1(Brain_Cerebellar_Hemisphere)|PPHLN1(Brain_Cerebellar_Hemisphere)|RP11-328C8.4(Brain_Cerebellar_Hemisphere)|RP11-328C8.4(Ovary)|GXYLT1(Brain_Cerebellum)|PPHLN1(Brain_Cerebellum)|RP11-328C8.4(Brain_Cerebellum)|PRICKLE1(Brain_Cerebellum)|RP11-328C8.4(Adipose_Visceral_Omentum)|ZCRB1(Testis)|RP11-351C21.2(Testis)|RP11-328C8.4(Adipose_Subcutaneous)|ZCRB1(Pancreas)|RP11-328C8.4(Pancreas)|RP11-328C8.4(Esophagus_Muscularis)|RP11-328C8.4(Colon_Transverse)|RP11-328C8.4(Lung)|RP11-328C8.4(Breast_Mammary_Tissue)	PRICKLE1|PPHLN1|GXYLT1
Hospitalization	Population	ALL	M	X	9756321	GT	G	0.656323	0.958017	222712	0.116034	1.12303	0.0248811	3.10786e-06	intronic	SHROOM2				rs749013196	.	.	.	.
Death	Tested	ALL		4	178000618	C	CTG	0.103583	0.985394	85986	0.338755	1.4032	0.072639	3.10817e-06	intergenic	LINC02509;NEIL3	dist=198865;dist=230409			rs144938538	.	.	.	.
Severe	Population	EUR		3	46173072	G	C	0.0995979	0.980439	459250	0.342044	1.40782	0.0733446	3.1085e-06	intergenic	XCR1;CCR1	dist=45736;dist=70130			rs13063635	HDL cholesterol|Refractive error	Eosinophil percentage of granulocytes	FYCO1(Thyroid)|CCR1(Esophagus_Gastroesophageal_Junction)|SLC6A20(Muscle_Skeletal)|CXCR6(Muscle_Skeletal)|FYCO1(Esophagus_Mucosa)|CCR1(Esophagus_Mucosa)|FLT1P1(Whole_Blood)|CXCR6(Artery_Tibial)|CXCR6(Nerve_Tibial)|FYCO1(Nerve_Tibial)|CCR1(Cells_Cultured_fibroblasts)|CXCR6(Artery_Aorta)|LZTFL1(Adipose_Subcutaneous)|CXCR6(Adipose_Subcutaneous)|SLC6A20(Esophagus_Muscularis)|CCR1(Esophagus_Muscularis)	CXCR6,FYCO1|FYCO1|CCR3|CCR2|CXCR6|CCR1
Severe	Population	EUR	M	1	193769321	C	T	0.469222	0.969051	209951	0.248631	1.28227	0.0533143	3.10891e-06	intergenic	LINC01031;NONE	dist=434238;dist=NONE			rs10921440	Serum ratio of (alanine)/(alpha-ketoglutarate)	.	.	.
Susceptibility	Tested	ALL		8	128209820	T	C	0.301957	0.99147	104916	0.0613723	1.06329	0.0131602	3.10891e-06	ncRNA_exonic	CASC19				rs2466032	College completion|Fasting insulin|Triglycerides|Salmonella-induced pyroptosis|Neuroblastoma (brain cancer)|Asthma|Years of education	.	CASC19(Esophagus_Mucosa)|CASC19(Cells_Cultured_fibroblasts)	MYC
Hospitalization	Tested	ALL	M	19	39191733	C	T	0.0151282	0.963522	48422	0.684217	1.98222	0.146718	3.10909e-06	exonic	ACTN4		synonymous SNV	ACTN4:NM_001322033:exon3:c.C369T:p.G123G,ACTN4:NM_004924:exon3:c.C369T:p.G123G	rs140381330	.	.	SIPA1L3(Heart_Left_Ventricle)|LGALS7B(Esophagus_Mucosa)|LGALS7(Skin_Sun_Exposed_Lower_leg)|FBXO17(Cells_Cultured_fibroblasts)|FBXO27(Cells_Cultured_fibroblasts)	.
Susceptibility	Population	OTHERS		5	23284777	T	G	0.186135	0.998229	11009	0.378769	1.46049	0.0812226	3.11113e-06	intergenic	CDH12;PRDM9	dist=431324;dist=222487			rs2356713	.	.	.	.
Severe	Positive	ALL		3	46270748	G	T	0.0749801	0.997474	17657	0.402304	1.49527	0.0862696	3.11128e-06	intergenic	CCR1;CCR3	dist=20944;dist=13124			rs34677490	.	.	PRSS46(Thyroid)|CCR1(Esophagus_Gastroesophageal_Junction)|SLC6A20(Muscle_Skeletal)|LINC02009(Muscle_Skeletal)|CCR1(Esophagus_Mucosa)|FLT1P1(Whole_Blood)|CCR3(Whole_Blood)|CXCR6(Artery_Tibial)|CXCR6(Nerve_Tibial)|CCR1(Cells_Cultured_fibroblasts)|CCR5(Colon_Sigmoid)|CCR2(Adipose_Visceral_Omentum)|CXCR6(Adipose_Subcutaneous)|SLC6A20(Esophagus_Muscularis)|CCR1(Esophagus_Muscularis)	.
Death	Positive	ALL		14	103081784	CT	C	0.104094	0.834278	17657	0.398499	1.48959	0.0854546	3.11203e-06	intronic	RCOR1				rs1335160591	.	.	.	.
Hospitalization	Population	nEUR		4	138964623	C	T	0.0121101	0.877488	28070	1.74355	5.71763	0.373892	3.11237e-06	ncRNA_intronic	LINC00616				rs112674988	.	.	.	.
Severe	Population	ALL	M	3	46012375	CTA	C	0.104856	0.996083	223091	0.390562	1.47781	0.083756	3.11491e-06	intronic	FYCO1				rs1431183751	.	.	.	.
Hospitalization	Positive	ALL	M	10	16279224	TA	T	0.125465	0.903151	8724	-0.28904	0.748982	0.061987	3.11769e-06	intergenic	MINDY3;PTER	dist=376693;dist=199717			rs1253769339	.	.	.	.
Hospitalization	Tested	EUR	M	3	41982254	A	G	0.0145697	0.997448	45362	0.727755	2.07043	0.156073	3.11774e-06	intronic	ULK4				rs9846808	HOMA-B|Adiponectin levels|Fasting insulin	.	ULK4(Whole_Blood)|ULK4(Esophagus_Muscularis)	ULK4
Hospitalization	Positive	EUR		14	63355324	G	A	0.140116	0.986646	16551	0.208658	1.23202	0.0447487	3.11794e-06	intronic	KCNH5				rs17100497	Triglycerides	.	KCNH5(Testis)	.
Severe	Positive	ALL		3	46268528	A	ATT	0.0748531	0.998736	17657	0.402052	1.49489	0.0862272	3.12082e-06	intergenic	CCR1;CCR3	dist=18725;dist=15343			rs35059249	.	.	PRSS46(Thyroid)|SLC6A20(Muscle_Skeletal)|LINC02009(Muscle_Skeletal)|CCR1(Esophagus_Mucosa)|CCR9(Whole_Blood)|FLT1P1(Whole_Blood)|CXCR6(Artery_Tibial)|CXCR6(Nerve_Tibial)|CCR1(Cells_Cultured_fibroblasts)|CCR2(Adipose_Visceral_Omentum)|SLC6A20(Esophagus_Muscularis)|CCR1(Esophagus_Muscularis)|CXCR6(Lung)	.
Susceptibility	Tested	EUR	M	9	136062071	A	C	0.319817	0.990682	45362	0.0907646	1.09501	0.0194668	3.12357e-06	intergenic	GBGT1;OBP2B	dist=22770;dist=18595			rs4348570	.	.	.	.
Severe	Population	ALL	M	3	46029098	CA	C	0.104212	0.997298	223091	0.39133	1.47895	0.0839313	3.12393e-06	intronic	FYCO1				rs34044394	.	.	FYCO1(Thyroid)|CCR1(Esophagus_Gastroesophageal_Junction)|SLC6A20(Muscle_Skeletal)|CXCR6(Muscle_Skeletal)|FYCO1(Esophagus_Mucosa)|CCR1(Esophagus_Mucosa)|FLT1P1(Whole_Blood)|CXCR6(Artery_Tibial)|CXCR6(Nerve_Tibial)|FYCO1(Nerve_Tibial)|FYCO1(Cells_Cultured_fibroblasts)|CCR1(Cells_Cultured_fibroblasts)|CXCR6(Artery_Aorta)|LZTFL1(Adipose_Subcutaneous)|CXCR6(Adipose_Subcutaneous)|SLC6A20(Esophagus_Muscularis)|CCR1(Esophagus_Muscularis)	.
Death	Tested	ALL		20	56656229	C	T	0.0303754	0.983199	85986	0.621498	1.86171	0.133298	3.12445e-06	intergenic	LINC01742;C20orf85	dist=76525;dist=69729			rs145715285	.	.	.	.
Susceptibility	Tested	AFR		11	100490818	T	A	0.0367172	0.820784	1838	0.991002	2.69393	0.212549	3.12459e-06	intergenic	CNTN5;ARHGAP42-AS1	dist=261202;dist=64074			rs115340298	.	.	.	.
Severe	Population	ALL		3	46289403	G	T	0.0660011	0.995544	487320	0.38619	1.47136	0.0828303	3.12497e-06	intronic	CCR3				rs13065041	.	.	SLC6A20(Muscle_Skeletal)|LINC02009(Muscle_Skeletal)|CCR1(Esophagus_Mucosa)|FLT1P1(Whole_Blood)|CXCR6(Nerve_Tibial)|CCR1(Cells_Cultured_fibroblasts)|CCR2(Adipose_Visceral_Omentum)|SLC6A20(Esophagus_Muscularis)|CCR1(Esophagus_Muscularis)	.
Susceptibility	Population	ALL		14	103323448	A	G	0.206472	0.996804	487320	0.0629946	1.06502	0.0135115	3.12694e-06	intronic	TRAF3				rs7151954	.	.	TRAF3(Thyroid)|AMN(Stomach)|TRAF3(Brain_Cortex)|TRAF3(Esophagus_Mucosa)|TRAF3(Brain_Hypothalamus)|TRAF3(Brain_Spinal_cord_cervical_c-1)|AMN(Colon_Transverse)|AMN(Lung)	.
Hospitalization	Positive	ALL		3	46123055	C	T	0.111059	0.993724	18481	0.222087	1.24868	0.0476361	3.12916e-06	intronic	XCR1				rs13092030	.	.	FYCO1(Thyroid)|CCR1(Esophagus_Gastroesophageal_Junction)|SLC6A20(Muscle_Skeletal)|CXCR6(Muscle_Skeletal)|FYCO1(Esophagus_Mucosa)|CCR1(Esophagus_Mucosa)|FLT1P1(Whole_Blood)|CXCR6(Artery_Tibial)|CXCR6(Nerve_Tibial)|FYCO1(Nerve_Tibial)|FYCO1(Cells_Cultured_fibroblasts)|CCR1(Cells_Cultured_fibroblasts)|CXCR6(Artery_Aorta)|LZTFL1(Adipose_Subcutaneous)|CXCR6(Adipose_Subcutaneous)|SLC6A20(Esophagus_Muscularis)|CCR1(Esophagus_Muscularis)	ERBB3
Susceptibility	Tested	nEUR		X	19350308	C	T	0.0707201	0.902856	6529	0.337569	1.40154	0.072407	3.12985e-06	intergenic	ADGRG2;PDHA1	dist=209553;dist=11737			rs189785417	.	.	.	.
Hospitalization	Positive	nEUR		12	22153752	A	AT	0.0264289	0.942619	1930	1.48182	4.40096	0.317852	3.13171e-06	intergenic	ABCC9;CMAS	dist=59393;dist=45399			rs560904464	.	.	.	.
Susceptibility	Tested	ALL		12	46436097	T	C	0.0744478	0.992886	104916	0.105338	1.11109	0.0225956	3.13327e-06	intergenic	SCAF11;SLC38A1	dist=51740;dist=140749			rs7297907	2 hour glucose|HDL cholesterol|Body mass index (BMI)|Adiponectin levels	.	.	.
Severe	Population	EUR		11	112934787	A	G	0.0145551	0.980274	459250	0.912559	2.49069	0.195756	3.13567e-06	intronic	NCAM1				rs10502166	Obesity with early age of onset (age >2)|Bipolar disorder	.	.	.
Severe	Population	ALL		3	46332184	G	A	0.0658935	0.999941	487320	0.384984	1.46959	0.0825845	3.13603e-06	intergenic	CCR3;CCR2	dist=23987;dist=63051			rs13068271	.	.	SLC6A20(Muscle_Skeletal)|LINC02009(Muscle_Skeletal)|CCR1(Esophagus_Mucosa)|FLT1P1(Whole_Blood)|CXCR6(Nerve_Tibial)|CCR1(Cells_Cultured_fibroblasts)|CCR2(Adipose_Visceral_Omentum)|SLC6A20(Esophagus_Muscularis)|CCR1(Esophagus_Muscularis)	.
Severe	Population	ALL		3	46332190	G	C	0.0658935	0.999941	487320	0.384984	1.46959	0.0825845	3.13603e-06	intergenic	CCR3;CCR2	dist=23993;dist=63045			rs13068276	.	.	SLC6A20(Muscle_Skeletal)|LINC02009(Muscle_Skeletal)|CCR1(Esophagus_Mucosa)|FLT1P1(Whole_Blood)|CXCR6(Nerve_Tibial)|CCR1(Cells_Cultured_fibroblasts)|CCR2(Adipose_Visceral_Omentum)|SLC6A20(Esophagus_Muscularis)|CCR1(Esophagus_Muscularis)	.
Hospitalization	Tested	EUR	M	3	41972939	T	C	0.0145974	0.997314	45362	0.726841	2.06854	0.155919	3.1366e-06	intronic	ULK4				rs13318817	.	.	ULK4(Whole_Blood)	.
Susceptibility	Population	EUR	M	16	10432927	C	T	0.024322	0.921017	209951	0.264258	1.30246	0.0566887	3.13805e-06	intergenic	GRIN2A;ATF7IP2	dist=156162;dist=46991			rs113954156	.	.	.	.
Severe	Population	ALL		3	46332276	C	A	0.0658935	0.999947	487320	0.384958	1.46955	0.0825839	3.14042e-06	intergenic	CCR3;CCR2	dist=24079;dist=62959			rs13068145	.	.	SLC6A20(Muscle_Skeletal)|LINC02009(Muscle_Skeletal)|CCR1(Esophagus_Mucosa)|FLT1P1(Whole_Blood)|CXCR6(Nerve_Tibial)|CCR1(Cells_Cultured_fibroblasts)|CCR2(Adipose_Visceral_Omentum)|SLC6A20(Esophagus_Muscularis)|CCR1(Esophagus_Muscularis)	.
Death	Population	ALL		9	7459318	C	G	0.0246857	0.966307	487320	0.678365	1.97065	0.145528	3.14069e-06	intergenic	KDM4C;DMAC1	dist=283670;dist=337182			rs7875423	HDL cholesterol|Total cholesterol|Body mass index (BMI)|LDL cholesterol|HOMA-B	.	.	.
Severe	Positive	ALL		3	46268664	C	T	0.0749993	0.998664	17657	0.401918	1.49469	0.0862257	3.1432e-06	intergenic	CCR1;CCR3	dist=18860;dist=15208			rs114115904	.	.	PRSS46(Thyroid)|CCR1(Esophagus_Gastroesophageal_Junction)|SLC6A20(Muscle_Skeletal)|LINC02009(Muscle_Skeletal)|CCR1(Esophagus_Mucosa)|FLT1P1(Whole_Blood)|CCR3(Whole_Blood)|CXCR6(Artery_Tibial)|CXCR6(Nerve_Tibial)|CCR1(Cells_Cultured_fibroblasts)|CCR5(Colon_Sigmoid)|CCR2(Adipose_Visceral_Omentum)|CXCR6(Adipose_Subcutaneous)|SLC6A20(Esophagus_Muscularis)|CCR1(Esophagus_Muscularis)	.
Severe	Positive	EUR	M	7	140010051	A	T	0.128187	0.984186	7452	0.406339	1.50131	0.0871742	3.14334e-06	intergenic	KDM7A-DT;SLC37A3	dist=130611;dist=23501			rs28483540	.	.	.	.
Hospitalization	Positive	ALL		3	16006937	C	T	0.504379	0.989485	18481	0.137794	1.14774	0.0295622	3.14425e-06	intergenic	MIR563;GALNT15	dist=91581;dist=209250			rs11718765	.	.	.	.
Hospitalization	Positive	ALL		3	46142464	C	T	0.111689	0.991506	18481	0.221746	1.24825	0.0475749	3.14692e-06	intergenic	XCR1;CCR1	dist=15128;dist=100738			rs34460587	.	.	FYCO1(Thyroid)|CCR1(Esophagus_Gastroesophageal_Junction)|SLC6A20(Muscle_Skeletal)|CXCR6(Muscle_Skeletal)|FYCO1(Esophagus_Mucosa)|CCR1(Esophagus_Mucosa)|FLT1P1(Whole_Blood)|CXCR6(Artery_Tibial)|CXCR6(Nerve_Tibial)|FYCO1(Nerve_Tibial)|FYCO1(Cells_Cultured_fibroblasts)|CCR1(Cells_Cultured_fibroblasts)|CXCR6(Artery_Aorta)|LZTFL1(Adipose_Subcutaneous)|CXCR6(Adipose_Subcutaneous)|SLC6A20(Esophagus_Muscularis)|CCR1(Esophagus_Muscularis)	.
Severe	Tested	ALL	M	3	46100491	C	T	0.102679	0.998356	39736	0.399368	1.49088	0.0856856	3.14907e-06	intronic	XCR1				rs34047915	.	.	FYCO1(Thyroid)|SLC6A20(Muscle_Skeletal)|CXCR6(Muscle_Skeletal)|FYCO1(Esophagus_Mucosa)|CCR1(Esophagus_Mucosa)|FLT1P1(Whole_Blood)|CXCR6(Artery_Tibial)|CXCR6(Nerve_Tibial)|FYCO1(Nerve_Tibial)|CCR1(Cells_Cultured_fibroblasts)|CXCR6(Artery_Aorta)|LZTFL1(Adipose_Subcutaneous)|CXCR6(Adipose_Subcutaneous)|SLC6A20(Esophagus_Muscularis)|CCR1(Esophagus_Muscularis)	.
Severe	Population	ALL		3	46327512	T	G	0.0659069	0.999903	487320	0.384883	1.46944	0.0825792	3.15017e-06	intergenic	CCR3;CCR2	dist=19315;dist=67723			rs13065351	.	.	SLC6A20(Muscle_Skeletal)|LINC02009(Muscle_Skeletal)|CCR1(Esophagus_Mucosa)|FLT1P1(Whole_Blood)|CXCR6(Nerve_Tibial)|CCR1(Cells_Cultured_fibroblasts)|CCR2(Adipose_Visceral_Omentum)|SLC6A20(Esophagus_Muscularis)|CCR1(Esophagus_Muscularis)	.
Hospitalization	Tested	EUR	M	6	69813587	C	T	0.0145937	1	45362	0.714885	2.04395	0.153389	3.15276e-06	intronic	ADGRB3				rs117427857	.	.	.	.
Susceptibility	Tested	OTHERS		9	138492195	T	A	0.0421507	0.851563	2375	0.933319	2.54294	0.20026	3.1537e-06	intergenic	LINC01502;LOC102723971	dist=13237;dist=13834			rs55876219	.	.	.	.
Severe	Population	ALL		3	46320120	G	T	0.0659163	0.999747	487320	0.384835	1.46937	0.0825751	3.1556e-06	intergenic	CCR3;CCR2	dist=11923;dist=75115			rs35646896	.	.	SLC6A20(Muscle_Skeletal)|LINC02009(Muscle_Skeletal)|CCR1(Esophagus_Mucosa)|FLT1P1(Whole_Blood)|CXCR6(Nerve_Tibial)|CCR1(Cells_Cultured_fibroblasts)|CCR2(Adipose_Visceral_Omentum)|SLC6A20(Esophagus_Muscularis)|CCR1(Esophagus_Muscularis)	.
Severe	Positive	EUR		4	140090443	G	A	0.298073	0.996785	15815	0.238397	1.26921	0.0511539	3.15608e-06	intronic	ELF2				rs2129683	.	.	MGARP(Heart_Left_Ventricle)|RP11-83A24.2(Small_Intestine_Terminal_Ileum)|ELF2(Skin_Not_Sun_Exposed_Suprapubic)|RP11-83A24.2(Esophagus_Mucosa)|ELF2(Skin_Sun_Exposed_Lower_leg)|MGARP(Brain_Cerebellar_Hemisphere)|MGARP(Brain_Cerebellum)|ELF2(Esophagus_Muscularis)	.
Severe	Population	EUR		3	45998058	GTTC	G	0.100602	0.994099	459250	0.338415	1.40272	0.0726153	3.15637e-06	intronic	FYCO1				rs147316571	.	.	FYCO1(Thyroid)|SLC6A20(Muscle_Skeletal)|CXCR6(Muscle_Skeletal)|FYCO1(Esophagus_Mucosa)|CCR1(Esophagus_Mucosa)|FLT1P1(Whole_Blood)|CXCR6(Artery_Tibial)|CXCR6(Nerve_Tibial)|FYCO1(Nerve_Tibial)|FYCO1(Cells_Cultured_fibroblasts)|CCR1(Cells_Cultured_fibroblasts)|CXCR6(Artery_Aorta)|LZTFL1(Adipose_Subcutaneous)|CXCR6(Adipose_Subcutaneous)|SLC6A20(Esophagus_Muscularis)|CCR1(Esophagus_Muscularis)	.
Severe	Population	ALL		3	46329368	C	T	0.065908	0.999886	487320	0.384842	1.46938	0.0825785	3.15727e-06	intergenic	CCR3;CCR2	dist=21171;dist=65867			rs13093063	.	.	SLC6A20(Muscle_Skeletal)|LINC02009(Muscle_Skeletal)|CCR1(Esophagus_Mucosa)|FLT1P1(Whole_Blood)|CXCR6(Nerve_Tibial)|CCR1(Cells_Cultured_fibroblasts)|CCR2(Adipose_Visceral_Omentum)|SLC6A20(Esophagus_Muscularis)|CCR1(Esophagus_Muscularis)	.
Severe	Population	EUR	M	22	44705188	A	T	0.780465	0.971096	209951	0.302141	1.35275	0.0648342	3.15891e-06	intronic	SHISAL1				rs7284620	Total cholesterol	.	KIAA1644(Thyroid)	PRR5
Susceptibility	Population	ALL		1	43927877	A	G	0.411079	0.994571	487320	-0.0523858	0.948963	0.0112412	3.15962e-06	intergenic	SZT2;PTPRF	dist=7959;dist=63831			rs2842197	2 hour glucose|Years of education|Height	.	TIE1(Heart_Left_Ventricle)|MED8(Heart_Left_Ventricle)|TIE1(Thyroid)|CDC20(Thyroid)|MED8(Thyroid)|TIE1(Esophagus_Gastroesophageal_Junction)|TIE1(Skin_Not_Sun_Exposed_Suprapubic)|RP1-92O14.6(Skin_Not_Sun_Exposed_Suprapubic)|PTPRF(Skin_Not_Sun_Exposed_Suprapubic)|TIE1(Prostate)|MED8(Prostate)|TIE1(Stomach)|TIE1(Muscle_Skeletal)|MED8(Muscle_Skeletal)|TIE1(Esophagus_Mucosa)|CDC20(Esophagus_Mucosa)|RP1-92O14.6(Esophagus_Mucosa)|SZT2(Whole_Blood)|MED8(Artery_Tibial)|TIE1(Nerve_Tibial)|MED8(Nerve_Tibial)|TIE1(Skin_Sun_Exposed_Lower_leg)|RP1-92O14.6(Skin_Sun_Exposed_Lower_leg)|RP1-92O14.6(Cells_Cultured_fibroblasts)|TIE1(Artery_Aorta)|MED8(Artery_Aorta)|TIE1(Adipose_Visceral_Omentum)|MPL(Testis)|RP1-92O14.3(Testis)|MED8(Testis)|SZT2(Testis)|TIE1(Adipose_Subcutaneous)|MED8(Adipose_Subcutaneous)|TIE1(Esophagus_Muscularis)|RP1-92O14.6(Esophagus_Muscularis)|MED8(Esophagus_Muscularis)|TIE1(Colon_Transverse)|TIE1(Lung)|MED8(Lung)|TIE1(Breast_Mammary_Tissue)|MED8(Breast_Mammary_Tissue)	HYI|MED8|TIE1
Hospitalization	Population	EUR	M	10	14659890	G	A	0.0180394	0.995549	209951	0.636197	1.88928	0.13652	3.16032e-06	intronic	FAM107B				rs117975117	.	.	.	.
Severe	Population	EUR	F	9	90051212	T	C	0.0860693	1	249299	0.626384	1.87083	0.134416	3.16157e-06	intergenic	LINC02872;DAPK1	dist=276571;dist=60931			rs17052840	.	.	.	.
Hospitalization	Tested	EUR		2	229324151	T	A	0.481139	0.996624	98377	-0.125784	0.881805	0.0269927	3.16308e-06	intergenic	SPHKAP;LINC01807	dist=277748;dist=23828			rs7584169	.	.	SPHKAP(Heart_Atrial_Appendage)|SPHKAP(Lung)	.
Hospitalization	Tested	EUR	M	3	46082481	G	A	0.0997687	0.998054	45362	0.275893	1.31771	0.0592054	3.16317e-06	intronic	XCR1				rs13063033	.	.	.	.
Susceptibility	Population	EUR	M	13	113340221	GA	G	0.336937	0.852306	209951	-0.088517	0.915288	0.0189956	3.16427e-06	intergenic	ATP11AUN;ATP11A	dist=1411;dist=4421			rs1383940538	.	.	.	.
Severe	Population	ALL	M	3	46177992	T	C	0.0930899	0.991607	223091	0.412333	1.51034	0.0884862	3.16435e-06	intergenic	XCR1;CCR1	dist=50656;dist=65210			rs4493469	.	Mouth ulcers	FYCO1(Thyroid)|CCR1(Esophagus_Gastroesophageal_Junction)|SLC6A20(Muscle_Skeletal)|CXCR6(Muscle_Skeletal)|CCR1(Esophagus_Mucosa)|FLT1P1(Whole_Blood)|CCR3(Whole_Blood)|RP11-697K23.3(Pituitary)|CXCR6(Artery_Tibial)|CXCR6(Nerve_Tibial)|CCR1(Cells_Cultured_fibroblasts)|CCR5(Colon_Sigmoid)|FLT1P1(Spleen)|LZTFL1(Adipose_Subcutaneous)|CXCR6(Adipose_Subcutaneous)|SLC6A20(Esophagus_Muscularis)|CCR1(Esophagus_Muscularis)|CXCR6(Lung)	.
Severe	Positive	ALL		3	46268577	A	T	0.0750264	0.998703	17657	0.401758	1.49445	0.086218	3.16536e-06	intergenic	CCR1;CCR3	dist=18773;dist=15295			rs71615441	.	.	PRSS46(Thyroid)|CCR1(Esophagus_Gastroesophageal_Junction)|SLC6A20(Muscle_Skeletal)|LINC02009(Muscle_Skeletal)|CCR1(Esophagus_Mucosa)|FLT1P1(Whole_Blood)|CCR3(Whole_Blood)|CXCR6(Artery_Tibial)|CXCR6(Nerve_Tibial)|CCR1(Cells_Cultured_fibroblasts)|CCR5(Colon_Sigmoid)|CCR2(Adipose_Visceral_Omentum)|CXCR6(Adipose_Subcutaneous)|SLC6A20(Esophagus_Muscularis)|CCR1(Esophagus_Muscularis)	CCR1
Severe	Tested	EUR	M	1	193769321	C	T	0.470066	0.969051	37199	0.25192	1.28649	0.0540627	3.16542e-06	intergenic	LINC01031;NONE	dist=434238;dist=NONE			rs10921440	Serum ratio of (alanine)/(alpha-ketoglutarate)	.	.	.
Susceptibility	Population	ALL		1	43888602	G	A	0.410263	0.99958	487320	-0.0522801	0.949063	0.0112195	3.16569e-06	intronic	SZT2				rs2782645	Nicotine dependence (smoking), ever smokers versus never smokers|Years of education|Gene expression of MED8 in CEU-CHB-JPT lymphoblastoid cell lines|Height	.	TIE1(Heart_Left_Ventricle)|MED8(Heart_Left_Ventricle)|TIE1(Thyroid)|CDC20(Thyroid)|MED8(Thyroid)|TIE1(Esophagus_Gastroesophageal_Junction)|TIE1(Skin_Not_Sun_Exposed_Suprapubic)|RP1-92O14.6(Skin_Not_Sun_Exposed_Suprapubic)|PTPRF(Skin_Not_Sun_Exposed_Suprapubic)|TIE1(Prostate)|MED8(Prostate)|TIE1(Stomach)|TIE1(Muscle_Skeletal)|MED8(Muscle_Skeletal)|TIE1(Esophagus_Mucosa)|CDC20(Esophagus_Mucosa)|RP1-92O14.6(Esophagus_Mucosa)|SZT2(Whole_Blood)|MED8(Artery_Tibial)|TIE1(Nerve_Tibial)|MED8(Nerve_Tibial)|TIE1(Skin_Sun_Exposed_Lower_leg)|RP1-92O14.6(Skin_Sun_Exposed_Lower_leg)|RP1-92O14.6(Cells_Cultured_fibroblasts)|TIE1(Artery_Aorta)|MED8(Artery_Aorta)|MED8(Ovary)|TIE1(Adipose_Visceral_Omentum)|MPL(Testis)|RP1-92O14.3(Testis)|MED8(Testis)|SZT2(Testis)|TIE1(Adipose_Subcutaneous)|MED8(Adipose_Subcutaneous)|TIE1(Esophagus_Muscularis)|RP1-92O14.6(Esophagus_Muscularis)|MED8(Esophagus_Muscularis)|TIE1(Colon_Transverse)|TIE1(Lung)|MED8(Lung)|TIE1(Breast_Mammary_Tissue)|MED8(Breast_Mammary_Tissue)	MED8|TIE1
Susceptibility	Tested	EUR	F	13	79715175	A	G	0.0226068	1	53015	0.267436	1.30661	0.057393	3.16635e-06	intergenic	LINC00331;RBM26	dist=300990;dist=177828			rs117674824	.	.	RBM26-AS1(Thyroid)|RBM26-AS1(Skin_Not_Sun_Exposed_Suprapubic)|RBM26-AS1(Muscle_Skeletal)|RBM26-AS1(Esophagus_Mucosa)|RBM26-AS1(Nerve_Tibial)|RP11-470M1.2(Brain_Anterior_cingulate_cortex_BA24)|RBM26-AS1(Adipose_Subcutaneous)|RBM26-AS1(Esophagus_Muscularis)	.
Susceptibility	Population	AFR		6	77797661	C	G	0.0329365	0.915149	7644	0.903402	2.46798	0.193875	3.1666e-06	intergenic	LINC02540;HTR1B	dist=494321;dist=372980			rs571897870	.	.	.	.
Hospitalization	Population	EUR		10	20769496	A	G	0.0741477	0.981069	459250	-0.242467	0.78469	0.052035	3.16678e-06	intergenic	PLXDC2;MIR4675	dist=190712;dist=71403			rs80120044	.	.	.	.
Susceptibility	Tested	AFR		6	136642881	C	A	0.0271843	0.912946	1838	1.16018	3.19052	0.248983	3.16689e-06	intergenic	BCLAF1;MAP7	dist=31892;dist=20538			rs113145674	.	.	.	.
Hospitalization	Population	ALL	M	12	124777236	G	A	0.0150132	0.962223	223091	0.682551	1.97892	0.146484	3.16869e-06	intronic	RFLNA;ZNF664-RFLNA				rs141676788	.	.	ZNF664(Adipose_Subcutaneous)	.
Susceptibility	Tested	ALL		1	43892189	G	A	0.405969	0.999446	104916	-0.0571513	0.944451	0.0122654	3.16893e-06	exonic	SZT2		nonsynonymous SNV	SZT2:NM_001365999:exon22:c.G3194A:p.R1065Q	rs2782646	Nicotine dependence (smoking), ever smokers versus never smokers|Years of education|Height	.	TIE1(Heart_Left_Ventricle)|MED8(Heart_Left_Ventricle)|TIE1(Thyroid)|CDC20(Thyroid)|MED8(Thyroid)|TIE1(Esophagus_Gastroesophageal_Junction)|TIE1(Skin_Not_Sun_Exposed_Suprapubic)|RP1-92O14.6(Skin_Not_Sun_Exposed_Suprapubic)|PTPRF(Skin_Not_Sun_Exposed_Suprapubic)|TIE1(Prostate)|TIE1(Stomach)|RP1-92O14.6(Stomach)|TIE1(Muscle_Skeletal)|MED8(Muscle_Skeletal)|TIE1(Esophagus_Mucosa)|CDC20(Esophagus_Mucosa)|RP1-92O14.6(Esophagus_Mucosa)|MED8(Brain_Caudate_basal_ganglia)|SZT2(Whole_Blood)|MED8(Artery_Tibial)|TIE1(Nerve_Tibial)|MED8(Nerve_Tibial)|TIE1(Skin_Sun_Exposed_Lower_leg)|RP1-92O14.6(Skin_Sun_Exposed_Lower_leg)|RP1-92O14.6(Cells_Cultured_fibroblasts)|TIE1(Artery_Aorta)|MED8(Artery_Aorta)|MED8(Ovary)|TIE1(Adipose_Visceral_Omentum)|MPL(Testis)|RP1-92O14.3(Testis)|MED8(Testis)|SZT2(Testis)|TIE1(Adipose_Subcutaneous)|MED8(Adipose_Subcutaneous)|TIE1(Esophagus_Muscularis)|RP1-92O14.6(Esophagus_Muscularis)|MED8(Esophagus_Muscularis)|TIE1(Colon_Transverse)|TIE1(Lung)|MED8(Lung)|TIE1(Breast_Mammary_Tissue)|MED8(Breast_Mammary_Tissue)	TIE1|MED8
Severe	Tested	ALL		3	46274886	T	C	0.0674592	0.997266	85986	0.38772	1.47362	0.0832106	3.16966e-06	intergenic	CCR1;CCR3	dist=25082;dist=8986			rs10510750	Triglycerides|Urinary albumin-to-creatinine ratio|Refractive error|HDL cholesterol	.	CCR1(Esophagus_Gastroesophageal_Junction)|SLC6A20(Muscle_Skeletal)|LINC02009(Muscle_Skeletal)|CCR1(Esophagus_Mucosa)|FLT1P1(Whole_Blood)|CCR3(Whole_Blood)|CXCR6(Artery_Tibial)|CXCR6(Nerve_Tibial)|CCR1(Cells_Cultured_fibroblasts)|CCR2(Adipose_Visceral_Omentum)|CXCR6(Adipose_Subcutaneous)|SLC6A20(Esophagus_Muscularis)|CCR1(Esophagus_Muscularis)|CXCR6(Lung)	CCR1|CCR2|CCR3|CXCR6
Susceptibility	Tested	ALL		1	43917637	G	A	0.40701	0.998066	104916	-0.0571342	0.944467	0.012262	3.17066e-06	exonic	HYI		synonymous SNV	HYI:NM_001190880:exon4:c.C474T:p.D158D,HYI:NM_031207:exon4:c.C474T:p.D158D,HYI:NM_001243526:exon5:c.C549T:p.D183D,HYI:NM_001330526:exon5:c.C549T:p.D183D	rs2251802	College completion|Nicotine dependence (smoking), ever smokers versus never smokers|Adiponectin levels|Years of education	.	TIE1(Heart_Left_Ventricle)|MED8(Heart_Left_Ventricle)|TIE1(Thyroid)|CDC20(Thyroid)|MED8(Thyroid)|TIE1(Esophagus_Gastroesophageal_Junction)|TIE1(Skin_Not_Sun_Exposed_Suprapubic)|RP1-92O14.6(Skin_Not_Sun_Exposed_Suprapubic)|PTPRF(Skin_Not_Sun_Exposed_Suprapubic)|TIE1(Prostate)|TIE1(Stomach)|RP1-92O14.6(Stomach)|TIE1(Muscle_Skeletal)|MED8(Muscle_Skeletal)|TIE1(Esophagus_Mucosa)|CDC20(Esophagus_Mucosa)|RP1-92O14.6(Esophagus_Mucosa)|SZT2(Whole_Blood)|MED8(Artery_Tibial)|TIE1(Nerve_Tibial)|MED8(Nerve_Tibial)|TIE1(Skin_Sun_Exposed_Lower_leg)|RP1-92O14.6(Skin_Sun_Exposed_Lower_leg)|RP1-92O14.6(Cells_Cultured_fibroblasts)|TIE1(Artery_Aorta)|MED8(Artery_Aorta)|TIE1(Adipose_Visceral_Omentum)|MPL(Testis)|RP1-92O14.3(Testis)|MED8(Testis)|SZT2(Testis)|TIE1(Adipose_Subcutaneous)|MED8(Adipose_Subcutaneous)|TIE1(Esophagus_Muscularis)|RP1-92O14.6(Esophagus_Muscularis)|MED8(Esophagus_Muscularis)|TIE1(Colon_Transverse)|TIE1(Lung)|MED8(Lung)|TIE1(Breast_Mammary_Tissue)|MED8(Breast_Mammary_Tissue)	TIE1|MED8
Hospitalization	Positive	ALL		3	16013025	G	A	0.503664	0.999622	18481	0.137119	1.14696	0.0294289	3.17225e-06	intergenic	MIR563;GALNT15	dist=97669;dist=203162			rs2346282	.	.	IMPDH1P8(Artery_Aorta)	.
Hospitalization	Positive	ALL		3	46111081	A	G	0.129881	0.99582	18481	0.209574	1.23315	0.0449804	3.17391e-06	intronic	XCR1				rs9877748	.	.	XCR1(Skin_Not_Sun_Exposed_Suprapubic)|CXCR6(Muscle_Skeletal)|RP11-24F11.2(Heart_Atrial_Appendage)|FLT1P1(Whole_Blood)|CCR3(Whole_Blood)|CXCR6(Artery_Tibial)|CXCR6(Nerve_Tibial)|CCR1(Cells_Cultured_fibroblasts)|LZTFL1(Adipose_Subcutaneous)|CXCR6(Adipose_Subcutaneous)|CCR1(Esophagus_Muscularis)|CXCR6(Lung)|CCR5(Lung)	CCR2|CXCR6|CCR9
Hospitalization	Positive	nEUR		2	130476707	G	T	0.302287	0.992902	1930	-0.471926	0.623799	0.101289	3.17417e-06	intergenic	LINC01854;LINC02572	dist=445243;dist=141079			rs34508855	.	.	.	DACH1
Severe	Population	ALL		3	46328627	T	C	0.0659174	0.999472	487320	0.384764	1.46927	0.0825825	3.17523e-06	intergenic	CCR3;CCR2	dist=20430;dist=66608			rs13071469	.	.	PRSS46(Thyroid)|SLC6A20(Muscle_Skeletal)|LINC02009(Muscle_Skeletal)|CCR1(Esophagus_Mucosa)|FLT1P1(Whole_Blood)|CXCR6(Nerve_Tibial)|CCR1(Cells_Cultured_fibroblasts)|CCR2(Adipose_Visceral_Omentum)|SLC6A20(Esophagus_Muscularis)|CCR1(Esophagus_Muscularis)|CXCR6(Lung)	.
Severe	Population	ALL		3	46328715	T	C	0.0659174	0.999472	487320	0.384764	1.46927	0.0825825	3.17523e-06	intergenic	CCR3;CCR2	dist=20518;dist=66520			rs35218998	.	.	SLC6A20(Muscle_Skeletal)|LINC02009(Muscle_Skeletal)|CCR1(Esophagus_Mucosa)|FLT1P1(Whole_Blood)|CXCR6(Nerve_Tibial)|CCR1(Cells_Cultured_fibroblasts)|CCR2(Adipose_Visceral_Omentum)|SLC6A20(Esophagus_Muscularis)|CCR1(Esophagus_Muscularis)	.
Susceptibility	Population	EUR	F	16	7799001	G	A	0.0222566	0.978969	249299	0.250501	1.28467	0.0537656	3.17537e-06	intergenic	RBFOX1;TMEM114	dist=35659;dist=788570			rs7203935	Urinary albumin-to-creatinine ratio	.	.	.
Severe	Population	ALL		3	46312847	A	G	0.0700913	0.999117	487320	0.367997	1.44484	0.0789852	3.17647e-06	intergenic	CCR3;CCR2	dist=4650;dist=82388			rs6793370	.	.	CCR1(Esophagus_Gastroesophageal_Junction)|SLC6A20(Muscle_Skeletal)|LINC02009(Muscle_Skeletal)|CCR1(Esophagus_Mucosa)|CCR1(Cells_Cultured_fibroblasts)|CCR1(Esophagus_Muscularis)	.
Susceptibility	Population	ALL		4	183340556	C	T	0.0213958	0.943095	487320	0.177928	1.19474	0.0381907	3.17836e-06	intronic	TENM3				rs147209499	.	.	.	.
Hospitalization	Positive	EUR		6	4485771	C	T	0.0109155	0.874062	16551	0.728406	2.07178	0.156347	3.1791e-06	intergenic	LOC102724096;LINC02533	dist=295508;dist=3261			rs927356	.	.	.	.
Susceptibility	Population	nEUR		5	153884752	G	A	0.665447	0.988519	28070	-0.175162	0.839321	0.0375992	3.18269e-06	intergenic	HAND1;MIR3141	dist=26965;dist=90820			rs283451	.	.	CNOT8(Heart_Atrial_Appendage)	.
Severe	Population	ALL		3	46322289	T	C	0.0701983	0.997062	487320	0.368015	1.44486	0.0789981	3.18484e-06	intergenic	CCR3;CCR2	dist=14092;dist=72946			rs35203745	.	.	CCR1(Esophagus_Gastroesophageal_Junction)|SLC6A20(Muscle_Skeletal)|LINC02009(Muscle_Skeletal)|CCR1(Esophagus_Mucosa)|CCR1(Cells_Cultured_fibroblasts)|CCR1(Esophagus_Muscularis)	.
Susceptibility	Tested	ALL	M	1	167473344	C	T	0.0161429	0.896433	48422	0.339845	1.40473	0.0729527	3.1864e-06	intronic	CD247				rs12123986	.	.	.	.
Susceptibility	Tested	nEUR		12	42580212	G	C	0.186273	0.99717	6539	0.237272	1.26779	0.0509345	3.1872e-06	intronic	YAF2				rs10880263	Aortic valve calcium|Refractive error|Mitral annular calcium|Adiponectin levels|Advanced age-related macular degeneration (geographic atrophy)	.	RP11-328C8.4(Brain_Putamen_basal_ganglia)|RP11-328C8.4(Thyroid)|RP11-328C8.4(Esophagus_Gastroesophageal_Junction)|RP11-328C8.4(Small_Intestine_Terminal_Ileum)|RP11-328C8.4(Prostate)|RP11-328C8.4(Brain_Nucleus_accumbens_basal_ganglia)|RP11-328C8.4(Muscle_Skeletal)|RP11-328C8.4(Heart_Atrial_Appendage)|RP11-328C8.4(Brain_Caudate_basal_ganglia)|RP11-328C8.4(Pituitary)|YAF2(Artery_Tibial)|RP11-328C8.4(Uterus)|RP11-328C8.4(Nerve_Tibial)|RP11-328C8.4(Skin_Sun_Exposed_Lower_leg)|RP11-328C8.4(Cells_EBV-transformed_lymphocytes)|GXYLT1(Cells_Cultured_fibroblasts)|YAF2(Cells_Cultured_fibroblasts)|RP11-328C8.4(Colon_Sigmoid)|YAF2(Artery_Aorta)|RP11-328C8.4(Artery_Aorta)|RP11-328C8.4(Spleen)|GXYLT1(Brain_Cerebellar_Hemisphere)|PPHLN1(Brain_Cerebellar_Hemisphere)|RP11-328C8.4(Brain_Cerebellar_Hemisphere)|RP11-328C8.4(Ovary)|GXYLT1(Brain_Cerebellum)|PPHLN1(Brain_Cerebellum)|RP11-328C8.4(Brain_Cerebellum)|PRICKLE1(Brain_Cerebellum)|RP11-328C8.4(Adipose_Visceral_Omentum)|ZCRB1(Testis)|RP11-351C21.2(Testis)|RP11-328C8.4(Adipose_Subcutaneous)|ZCRB1(Pancreas)|RP11-328C8.4(Pancreas)|RP11-328C8.4(Esophagus_Muscularis)|RP11-328C8.4(Colon_Transverse)|RP11-328C8.4(Lung)|RP11-328C8.4(Breast_Mammary_Tissue)	PRICKLE1|PPHLN1|GXYLT1|ZCRB1
Severe	Population	ALL		3	46334846	G	A	0.0658978	0.999887	487320	0.384692	1.46916	0.0825814	3.18766e-06	intergenic	CCR3;CCR2	dist=26649;dist=60389			rs35511592	.	.	SLC6A20(Muscle_Skeletal)|LINC02009(Muscle_Skeletal)|CCR1(Esophagus_Mucosa)|FLT1P1(Whole_Blood)|CXCR6(Nerve_Tibial)|CCR1(Cells_Cultured_fibroblasts)|CCR2(Adipose_Visceral_Omentum)|SLC6A20(Esophagus_Muscularis)|CCR1(Esophagus_Muscularis)	.
Hospitalization	Tested	nEUR		10	14501828	C	T	0.229523	0.99777	6539	0.450641	1.56932	0.0967387	3.18772e-06	intergenic	MIR1265;FAM107B	dist=23168;dist=58728			rs11259113	Body mass index (BMI)	.	.	.
Severe	Positive	ALL		3	46265243	T	C	0.0750427	0.999021	17657	0.401555	1.49415	0.0862015	3.18778e-06	intergenic	CCR1;CCR3	dist=15439;dist=18629			rs35613615	.	.	PRSS46(Thyroid)|CCR1(Esophagus_Gastroesophageal_Junction)|SLC6A20(Muscle_Skeletal)|LINC02009(Muscle_Skeletal)|CCR1(Esophagus_Mucosa)|FLT1P1(Whole_Blood)|CCR3(Whole_Blood)|CXCR6(Artery_Tibial)|CXCR6(Nerve_Tibial)|CCR1(Cells_Cultured_fibroblasts)|CCR5(Colon_Sigmoid)|CCR2(Adipose_Visceral_Omentum)|CXCR6(Adipose_Subcutaneous)|SLC6A20(Esophagus_Muscularis)|CCR1(Esophagus_Muscularis)	.
Susceptibility	Tested	EUR		2	140252990	G	C	0.679577	0.998859	98377	0.0622848	1.06427	0.0133707	3.18797e-06	intergenic	YY1P2;LRP1B	dist=596246;dist=736002			rs1446387	Diabetic retinopathy in Type 2 diabetes mellitus|Systolic blood pressure (SBP)|Diastolic blood pressure (DBP)|Fasting blood glucose	.	.	.
Hospitalization	Positive	ALL		3	46114216	A	G	0.129974	0.99595	18481	0.209316	1.23284	0.0449344	3.18875e-06	intronic	XCR1				rs13069742	Refractive error|HDL cholesterol	.	XCR1(Skin_Not_Sun_Exposed_Suprapubic)|CXCR6(Muscle_Skeletal)|RP11-24F11.2(Heart_Atrial_Appendage)|FLT1P1(Whole_Blood)|CCR3(Whole_Blood)|CXCR6(Artery_Tibial)|CXCR6(Nerve_Tibial)|CCR1(Cells_Cultured_fibroblasts)|LZTFL1(Adipose_Subcutaneous)|CXCR6(Adipose_Subcutaneous)|CCR1(Esophagus_Muscularis)|CXCR6(Lung)|CCR5(Lung)	FYCO1|CCR2|CXCR6,FYCO1|CCR9|CXCR6|CCR1|CCR3
Severe	Positive	ALL		3	46265190	C	T	0.0750428	0.999	17657	0.401548	1.49414	0.0862015	3.18904e-06	intergenic	CCR1;CCR3	dist=15386;dist=18682			rs34414382	.	.	PRSS46(Thyroid)|CCR1(Esophagus_Gastroesophageal_Junction)|SLC6A20(Muscle_Skeletal)|LINC02009(Muscle_Skeletal)|CCR1(Esophagus_Mucosa)|FLT1P1(Whole_Blood)|CCR3(Whole_Blood)|CXCR6(Artery_Tibial)|CXCR6(Nerve_Tibial)|CCR1(Cells_Cultured_fibroblasts)|CCR5(Colon_Sigmoid)|CCR2(Adipose_Visceral_Omentum)|CXCR6(Adipose_Subcutaneous)|SLC6A20(Esophagus_Muscularis)|CCR1(Esophagus_Muscularis)	.
Susceptibility	Population	ALL		1	43880124	A	G	0.410313	0.999305	487320	-0.0522676	0.949075	0.0112206	3.18994e-06	intronic	SZT2				rs2782638	.	.	TIE1(Heart_Left_Ventricle)|MED8(Heart_Left_Ventricle)|TIE1(Thyroid)|CDC20(Thyroid)|MED8(Thyroid)|TIE1(Esophagus_Gastroesophageal_Junction)|TIE1(Skin_Not_Sun_Exposed_Suprapubic)|RP1-92O14.6(Skin_Not_Sun_Exposed_Suprapubic)|PTPRF(Skin_Not_Sun_Exposed_Suprapubic)|TIE1(Prostate)|TIE1(Stomach)|TIE1(Muscle_Skeletal)|MED8(Muscle_Skeletal)|TIE1(Esophagus_Mucosa)|CDC20(Esophagus_Mucosa)|RP1-92O14.6(Esophagus_Mucosa)|MED8(Brain_Caudate_basal_ganglia)|SZT2(Whole_Blood)|MED8(Artery_Tibial)|TIE1(Nerve_Tibial)|MED8(Nerve_Tibial)|TIE1(Skin_Sun_Exposed_Lower_leg)|RP1-92O14.6(Skin_Sun_Exposed_Lower_leg)|RP1-92O14.6(Cells_Cultured_fibroblasts)|TIE1(Artery_Aorta)|MED8(Artery_Aorta)|MED8(Ovary)|TIE1(Adipose_Visceral_Omentum)|MPL(Testis)|RP1-92O14.3(Testis)|MED8(Testis)|SZT2(Testis)|TIE1(Adipose_Subcutaneous)|MED8(Adipose_Subcutaneous)|TIE1(Esophagus_Muscularis)|RP1-92O14.6(Esophagus_Muscularis)|MED8(Esophagus_Muscularis)|TIE1(Colon_Transverse)|TIE1(Lung)|MED8(Lung)|TIE1(Breast_Mammary_Tissue)|MED8(Breast_Mammary_Tissue)	MED8
Death	Population	ALL		2	125357766	G	GT	0.491176	0.980439	487320	0.203174	1.22529	0.0436168	3.19029e-06	intronic	CNTNAP5				rs548666024	.	.	.	.
Death	Tested	EUR		2	125358226	C	T	0.496342	0.994406	80559	0.21259	1.23688	0.0456384	3.19074e-06	intronic	CNTNAP5				rs12990799	Triglycerides change with statins	.	CNTNAP5(Pituitary)	.
Death	Positive	ALL		4	177997342	CA	C	0.107765	0.985884	17657	0.356295	1.42803	0.0764889	3.19106e-06	intergenic	LINC02509;NEIL3	dist=195589;dist=233685			rs34753040	.	.	.	.
Severe	Positive	ALL		3	46265854	G	A	0.0750394	0.999088	17657	0.401521	1.4941	0.0861987	3.19162e-06	intergenic	CCR1;CCR3	dist=16050;dist=18018			rs34194160	.	.	PRSS46(Thyroid)|CCR1(Esophagus_Gastroesophageal_Junction)|SLC6A20(Muscle_Skeletal)|LINC02009(Muscle_Skeletal)|CCR1(Esophagus_Mucosa)|FLT1P1(Whole_Blood)|CCR3(Whole_Blood)|CXCR6(Artery_Tibial)|CXCR6(Nerve_Tibial)|CCR1(Cells_Cultured_fibroblasts)|CCR5(Colon_Sigmoid)|CCR2(Adipose_Visceral_Omentum)|CXCR6(Adipose_Subcutaneous)|SLC6A20(Esophagus_Muscularis)|CCR1(Esophagus_Muscularis)	.
Severe	Positive	ALL		3	46267333	T	C	0.0750308	0.999045	17657	0.401531	1.49411	0.0862034	3.1938e-06	intergenic	CCR1;CCR3	dist=17529;dist=16539			rs34745455	.	.	PRSS46(Thyroid)|CCR1(Esophagus_Gastroesophageal_Junction)|SLC6A20(Muscle_Skeletal)|LINC02009(Muscle_Skeletal)|CCR1(Esophagus_Mucosa)|FLT1P1(Whole_Blood)|CCR3(Whole_Blood)|CXCR6(Artery_Tibial)|CXCR6(Nerve_Tibial)|CCR1(Cells_Cultured_fibroblasts)|CCR5(Colon_Sigmoid)|CCR2(Adipose_Visceral_Omentum)|CXCR6(Adipose_Subcutaneous)|SLC6A20(Esophagus_Muscularis)|CCR1(Esophagus_Muscularis)	.
Severe	Positive	ALL		3	45989873	C	T	0.114575	0.99724	17657	0.331979	1.39372	0.0712724	3.1946e-06	intronic	FYCO1				rs56332428	.	.	FYCO1(Thyroid)|SLC6A20(Muscle_Skeletal)|CXCR6(Muscle_Skeletal)|FYCO1(Esophagus_Mucosa)|CCR1(Esophagus_Mucosa)|FLT1P1(Whole_Blood)|CXCR6(Artery_Tibial)|CXCR6(Nerve_Tibial)|FYCO1(Nerve_Tibial)|FYCO1(Cells_Cultured_fibroblasts)|CCR1(Cells_Cultured_fibroblasts)|CXCR6(Artery_Aorta)|LZTFL1(Adipose_Subcutaneous)|CXCR6(Adipose_Subcutaneous)|SLC6A20(Esophagus_Muscularis)|CCR1(Esophagus_Muscularis)	.
Susceptibility	Tested	EUR	M	3	45838013	G	T	0.135908	0.979264	45362	0.124225	1.13227	0.0266698	3.19471e-06	UTR5	SLC6A20	NM_022405:c.-102C>A;NM_020208:c.-102C>A;NM_001385683:c.-102C>A			rs2271616	.	.	SLC6A20(Skin_Not_Sun_Exposed_Suprapubic)|SLC6A20(Skin_Sun_Exposed_Lower_leg)|CLEC3B(Adipose_Subcutaneous)|SLC6A20(Colon_Transverse)	.
Susceptibility	Population	ALL		8	128207138	T	C	0.299061	0.992702	487320	0.0560921	1.0577	0.0120424	3.19503e-06	ncRNA_intronic	CASC19				rs2466030	College completion|Severe diabetic retinopathy|Fasting insulin|Triglycerides	.	CASC19(Esophagus_Mucosa)|CASC19(Cells_Cultured_fibroblasts)	MYC
Susceptibility	Population	AFR		8	98554873	G	T	0.0381306	0.918467	7644	0.836241	2.30768	0.179535	3.1957e-06	intergenic	LOC101927066;MTDH	dist=96148;dist=101539			rs73696591	.	.	.	.
Severe	Positive	ALL		3	46266211	G	A	0.0750375	0.999124	17657	0.401489	1.49405	0.0861975	3.19634e-06	intergenic	CCR1;CCR3	dist=16407;dist=17661			rs2131092	.	.	.	.
Hospitalization	Positive	ALL		3	16011666	G	GGAAACCAGA	0.498204	0.988458	18481	0.137775	1.14772	0.02958	3.19727e-06	intergenic	MIR563;GALNT15	dist=96311;dist=204520			rs148370537	.	.	IMPDH1P8(Artery_Aorta)	.
Hospitalization	Positive	ALL		3	16011202	G	T	0.503446	0.999548	18481	0.137104	1.14695	0.0294363	3.19811e-06	intergenic	MIR563;GALNT15	dist=95846;dist=204985			rs1563229	Serum ratio of (1,6-anhydroglucose)/(glycochenodeoxycholate)|Anti-TNF treatment response in rheumatoid arthritis (by DAS-28 score change at 3 months)|Advanced age-related macular degeneration (choroidal neovascularization) vs. no AMD|Advanced age-related macular degeneration	.	IMPDH1P8(Artery_Aorta)	ANKRD28
Death	Population	ALL		7	6712230	C	T	0.276842	0.989068	487320	0.225063	1.2524	0.0483216	3.19898e-06	intergenic	ZNF316;ZNF12	dist=14320;dist=15835			rs2464882	.	.	RP11-611L7.2(Thyroid)|PMS2CL(Thyroid)|ZNF316(Esophagus_Gastroesophageal_Junction)|PMS2CL(Esophagus_Gastroesophageal_Junction)|ZNF316(Skin_Not_Sun_Exposed_Suprapubic)|RP11-611L7.2(Brain_Cortex)|ZNF316(Whole_Blood)|RP11-611L7.2(Cells_Cultured_fibroblasts)|PMS2CL(Testis)|ZDHHC4(Adipose_Subcutaneous)|ZNF316(Esophagus_Muscularis)	PMS2CL:004|PMS2CL:005
Hospitalization	Tested	EUR		2	229324152	T	G	0.481115	0.996618	98377	-0.125718	0.881864	0.0269921	3.19931e-06	intergenic	SPHKAP;LINC01807	dist=277749;dist=23827			rs7584170	.	.	SPHKAP(Heart_Atrial_Appendage)|SPHKAP(Lung)	.
Susceptibility	Population	EUR		4	56960815	T	C	0.0199457	0.938163	459250	-0.200342	0.818451	0.0430148	3.20048e-06	intergenic	CEP135;CRACD	dist=61288;dist=75546			rs149544202	.	.	.	.
Susceptibility	Population	ALL		1	43879011	T	C	0.410278	0.999377	487320	-0.0522566	0.949085	0.0112203	3.20322e-06	intronic	SZT2				rs9793527	.	.	TIE1(Heart_Left_Ventricle)|MED8(Heart_Left_Ventricle)|TIE1(Thyroid)|CDC20(Thyroid)|MED8(Thyroid)|TIE1(Esophagus_Gastroesophageal_Junction)|TIE1(Skin_Not_Sun_Exposed_Suprapubic)|RP1-92O14.6(Skin_Not_Sun_Exposed_Suprapubic)|PTPRF(Skin_Not_Sun_Exposed_Suprapubic)|TIE1(Prostate)|TIE1(Stomach)|TIE1(Muscle_Skeletal)|MED8(Muscle_Skeletal)|TIE1(Esophagus_Mucosa)|CDC20(Esophagus_Mucosa)|RP1-92O14.6(Esophagus_Mucosa)|MED8(Brain_Caudate_basal_ganglia)|SZT2(Whole_Blood)|MED8(Artery_Tibial)|TIE1(Nerve_Tibial)|MED8(Nerve_Tibial)|TIE1(Skin_Sun_Exposed_Lower_leg)|RP1-92O14.6(Skin_Sun_Exposed_Lower_leg)|RP1-92O14.6(Cells_Cultured_fibroblasts)|TIE1(Artery_Aorta)|MED8(Artery_Aorta)|MED8(Ovary)|TIE1(Adipose_Visceral_Omentum)|MPL(Testis)|RP1-92O14.3(Testis)|MED8(Testis)|SZT2(Testis)|TIE1(Adipose_Subcutaneous)|MED8(Adipose_Subcutaneous)|TIE1(Esophagus_Muscularis)|RP1-92O14.6(Esophagus_Muscularis)|MED8(Esophagus_Muscularis)|TIE1(Colon_Transverse)|TIE1(Lung)|MED8(Lung)|TIE1(Breast_Mammary_Tissue)|MED8(Breast_Mammary_Tissue)	MED8
Susceptibility	Tested	EUR	M	9	136042782	G	A	0.301321	0.994874	45362	0.0919971	1.09636	0.0197535	3.20457e-06	intergenic	GBGT1;OBP2B	dist=3481;dist=37884			rs7849887	Hemoglobin (Hb)|Total cholesterol|Fasting blood glucose|Hematocrit (Hct)|LDL cholesterol	.	ABO(Whole_Blood)	SURF1|C9orf7
Severe	Tested	ALL	M	3	46094063	A	G	0.102787	0.998662	39736	0.398687	1.48987	0.085606	3.2049e-06	intronic	XCR1				rs34863575	.	.	FYCO1(Thyroid)|SLC6A20(Muscle_Skeletal)|CXCR6(Muscle_Skeletal)|FYCO1(Esophagus_Mucosa)|CCR1(Esophagus_Mucosa)|FLT1P1(Whole_Blood)|CXCR6(Artery_Tibial)|CXCR6(Nerve_Tibial)|FYCO1(Nerve_Tibial)|CCR1(Cells_Cultured_fibroblasts)|CXCR6(Artery_Aorta)|LZTFL1(Adipose_Subcutaneous)|CXCR6(Adipose_Subcutaneous)|SLC6A20(Esophagus_Muscularis)|CCR1(Esophagus_Muscularis)	.
Hospitalization	Tested	EUR	M	3	46056173	C	T	0.0983082	0.996195	45362	0.277837	1.32027	0.0596592	3.20737e-06	intergenic	FYCO1;XCR1	dist=18857;dist=2328			rs35751180	.	.	FYCO1(Thyroid)|SLC6A20(Muscle_Skeletal)|CXCR6(Muscle_Skeletal)|FYCO1(Esophagus_Mucosa)|CCR1(Esophagus_Mucosa)|FLT1P1(Whole_Blood)|CXCR6(Artery_Tibial)|CXCR6(Nerve_Tibial)|FYCO1(Nerve_Tibial)|FYCO1(Cells_Cultured_fibroblasts)|CCR1(Cells_Cultured_fibroblasts)|CXCR6(Artery_Aorta)|LZTFL1(Adipose_Subcutaneous)|CXCR6(Adipose_Subcutaneous)|SLC6A20(Esophagus_Muscularis)|CCR1(Esophagus_Muscularis)	.
Susceptibility	Tested	OTHERS		1	18547236	T	A	0.0122724	0.840293	2375	1.74012	5.69802	0.373657	3.20859e-06	intronic	IGSF21				rs147483019	.	.	.	.
Hospitalization	Tested	EUR	M	3	41976846	A	C	0.0145934	0.997562	45362	0.726019	2.06684	0.155901	3.20974e-06	intronic	ULK4				rs55689615	.	.	ULK4(Whole_Blood)|ULK4(Esophagus_Muscularis)	.
Hospitalization	Positive	ALL		3	16012191	G	A	0.502895	0.998601	18481	0.137075	1.14691	0.0294347	3.20996e-06	intergenic	MIR563;GALNT15	dist=96835;dist=203996			rs2085151	Advanced age-related macular degeneration (choroidal neovascularization) vs. no AMD|Anti-TNF treatment response in rheumatoid arthritis (by DAS-28 score change at 3 months)|Advanced age-related macular degeneration	.	IMPDH1P8(Artery_Aorta)	ANKRD28
Susceptibility	Population	OTHERS		11	77030831	T	G	0.173284	0.997903	11009	0.414674	1.51388	0.0890451	3.21004e-06	intergenic	GDPD4;PAK1	dist=18100;dist=2231			rs592602	Urinary albumin-to-creatinine ratio|Triglycerides change with statins|HDL cholesterol change with statins	.	GDPD4(Thyroid)|PAK1(Thyroid)|GDPD4(Esophagus_Gastroesophageal_Junction)|PAK1(Esophagus_Gastroesophageal_Junction)|PAK1(Artery_Coronary)|PAK1(Esophagus_Mucosa)|GDPD4(Heart_Atrial_Appendage)|PAK1(Artery_Tibial)|PAK1(Artery_Aorta)|GDPD4(Testis)|PAK1(Esophagus_Muscularis)	.
Severe	Positive	ALL		3	46211920	G	GGCA	0.084163	0.997275	17657	0.382567	1.46604	0.0821513	3.21064e-06	intergenic	XCR1;CCR1	dist=84585;dist=31281			rs34940111	.	.	FYCO1(Thyroid)|PRSS46(Thyroid)|CCR1(Esophagus_Gastroesophageal_Junction)|SLC6A20(Muscle_Skeletal)|CXCR6(Muscle_Skeletal)|CCR1(Esophagus_Mucosa)|FLT1P1(Whole_Blood)|CCR3(Whole_Blood)|CXCR6(Artery_Tibial)|CXCR6(Nerve_Tibial)|CCR1(Cells_Cultured_fibroblasts)|CCR5(Colon_Sigmoid)|CCR2(Adipose_Visceral_Omentum)|SLC6A20(Esophagus_Muscularis)|CCR1(Esophagus_Muscularis)|CXCR6(Lung)	.
Hospitalization	Tested	EUR	M	3	46123186	CT	C	0.0982726	0.959646	45362	0.282926	1.32701	0.0607549	3.21089e-06	intronic	XCR1				rs111793438	.	.	.	.
Susceptibility	Population	ALL	M	9	136135552	G	A	0.0674055	0.998111	223091	0.148307	1.15987	0.0318474	3.21172e-06	intronic	ABO				rs8176704	Aortic valve calcium|Activated partial thromboplastin time|HDL cholesterol|Interleukin-6 (IL-6) levels|Mitral annular calcium|HDL cholesterol change with statins|PROP taste detection threshold|von Willebrand factor (vWF)|LDL cholesterol|Gene expression of ABO in normal prepouch ileum	Coagulation factor levels|Low vWF levels	.	SURF1|SURF6|MED22|RPL7A
Susceptibility	Tested	ALL	M	21	34138237	G	A	0.243927	0.996033	48422	0.0939665	1.09852	0.0201785	3.21228e-06	intronic	PAXBP1				rs12627178	.	.	SYNJ1(Thyroid)|TCP10L(Brain_Cortex)|AP000280.66(Pituitary)|TCP10L(Nerve_Tibial)|AP000280.66(Pancreas)|SYNJ1(Esophagus_Muscularis)|SYNJ1(Lung)	.
Hospitalization	Positive	ALL		3	16012187	G	A	0.502896	0.998608	18481	0.137068	1.14691	0.0294349	3.21369e-06	intergenic	MIR563;GALNT15	dist=96831;dist=204000			rs2085150	.	.	IMPDH1P8(Artery_Aorta)	.
Hospitalization	Population	EUR	F	X	32202688	C	T	0.61756	0.963138	249039	0.201116	1.22277	0.0431891	3.21406e-06	intronic	DMD				rs2685890	Late onset Alzheimer's disease|Glioma	.	.	.
Susceptibility	Tested	ALL	M	5	126035950	C	T	0.361734	0.91645	48422	0.0874899	1.09143	0.0187883	3.21469e-06	intergenic	TEX43;LMNB1-DT	dist=63974;dist=51705			rs13178587	.	.	.	.
Severe	Tested	ALL	M	3	6675059	A	G	0.347889	0.995796	39736	0.251752	1.28628	0.0540637	3.21492e-06	ncRNA_intronic	GRM7-AS3				rs57693861	.	.	GRM7-AS3(Testis)	.
Susceptibility	Tested	EUR	M	11	134431827	G	C	0.053446	0.883338	45362	0.200101	1.22153	0.042972	3.21544e-06	intergenic	B3GAT1-DT;LINC02714	dist=56272;dist=174012			rs146405687	.	.	.	.
Severe	Population	ALL		3	46329475	T	C	0.0659359	0.999564	487320	0.384482	1.46885	0.0825687	3.2162e-06	intergenic	CCR3;CCR2	dist=21278;dist=65760			rs13077302	Refractive error|Triglycerides|Urinary albumin-to-creatinine ratio|HDL cholesterol	.	SLC6A20(Muscle_Skeletal)|LINC02009(Muscle_Skeletal)|CCR1(Esophagus_Mucosa)|FLT1P1(Whole_Blood)|CXCR6(Nerve_Tibial)|CCR1(Cells_Cultured_fibroblasts)|CCR2(Adipose_Visceral_Omentum)|SLC6A20(Esophagus_Muscularis)|CCR1(Esophagus_Muscularis)	CXCR6|CCR9|CCR1|CCR2|CCR3
Hospitalization	Tested	EUR	M	3	41992444	G	A	0.0145683	0.999225	45362	0.725102	2.06494	0.155718	3.21632e-06	intronic	ULK4				rs144988484	.	.	ULK4(Whole_Blood)|ULK4(Esophagus_Muscularis)	.
Hospitalization	Positive	ALL		3	16018675	G	GA	0.503792	0.989468	18481	0.137857	1.14781	0.0296056	3.21696e-06	intergenic	MIR563;GALNT15	dist=103320;dist=197511			rs548993154	.	.	.	.
Severe	Population	EUR		3	46142464	C	T	0.099247	0.991506	459250	0.340335	1.40542	0.0730902	3.21829e-06	intergenic	XCR1;CCR1	dist=15128;dist=100738			rs34460587	.	.	FYCO1(Thyroid)|CCR1(Esophagus_Gastroesophageal_Junction)|SLC6A20(Muscle_Skeletal)|CXCR6(Muscle_Skeletal)|FYCO1(Esophagus_Mucosa)|CCR1(Esophagus_Mucosa)|FLT1P1(Whole_Blood)|CXCR6(Artery_Tibial)|CXCR6(Nerve_Tibial)|FYCO1(Nerve_Tibial)|FYCO1(Cells_Cultured_fibroblasts)|CCR1(Cells_Cultured_fibroblasts)|CXCR6(Artery_Aorta)|LZTFL1(Adipose_Subcutaneous)|CXCR6(Adipose_Subcutaneous)|SLC6A20(Esophagus_Muscularis)|CCR1(Esophagus_Muscularis)	.
Susceptibility	Population	SAS		11	11497253	G	T	0.724475	0.998104	9417	0.275317	1.31695	0.0591288	3.22069e-06	intronic	GALNT18				rs3741409	Mitral annular calcium|Late onset Alzheimer's disease|Total cholesterol|Eye color|Body mass index (BMI)	.	GALNT18(Muscle_Skeletal)	ENST00000227756.4/ENST00000526064.1[complex event 3']
Severe	Population	ALL		3	46330205	T	C	0.065936	0.999573	487320	0.384449	1.46881	0.0825678	3.22149e-06	intergenic	CCR3;CCR2	dist=22008;dist=65030			rs13078564	.	.	SLC6A20(Muscle_Skeletal)|LINC02009(Muscle_Skeletal)|CCR1(Esophagus_Mucosa)|FLT1P1(Whole_Blood)|CXCR6(Nerve_Tibial)|CCR1(Cells_Cultured_fibroblasts)|CCR2(Adipose_Visceral_Omentum)|SLC6A20(Esophagus_Muscularis)|CCR1(Esophagus_Muscularis)	.
Severe	Population	ALL		3	46331852	A	C	0.0659362	0.99958	487320	0.384441	1.46879	0.0825673	3.22256e-06	intergenic	CCR3;CCR2	dist=23655;dist=63383			rs17284138	Refractive error|Triglycerides|Urinary albumin-to-creatinine ratio|HDL cholesterol	.	SLC6A20(Muscle_Skeletal)|LINC02009(Muscle_Skeletal)|CCR1(Esophagus_Mucosa)|FLT1P1(Whole_Blood)|CXCR6(Nerve_Tibial)|CCR1(Cells_Cultured_fibroblasts)|CCR2(Adipose_Visceral_Omentum)|SLC6A20(Esophagus_Muscularis)|CCR1(Esophagus_Muscularis)	CXCR6|CCR9|CCR1|CCR2|CCR3
Severe	Positive	EUR	M	7	140023948	T	G	0.129321	0.992747	7452	0.402779	1.49598	0.0865096	3.2258e-06	intergenic	KDM7A-DT;SLC37A3	dist=144508;dist=9604			rs4551259	.	.	.	.
Susceptibility	Tested	nEUR		10	78269400	A	G	0.0193089	0.96754	6539	0.686062	1.98588	0.147356	3.22701e-06	intronic	LRMDA				rs116575591	.	.	.	.
Hospitalization	Tested	EUR	M	19	39084755	C	T	0.0173311	0.991046	45362	0.65259	1.92051	0.140168	3.22763e-06	intronic	MAP4K1				rs77808175	.	.	SIPA1L3(Heart_Left_Ventricle)|LGALS7B(Esophagus_Mucosa)|LGALS7(Skin_Sun_Exposed_Lower_leg)|LGALS7B(Skin_Sun_Exposed_Lower_leg)|FBXO17(Cells_Cultured_fibroblasts)|AC067969.2(Testis)	.
Susceptibility	Tested	ALL		12	46407223	G	A	0.0756769	0.988205	104916	0.104436	1.11008	0.0224323	3.2301e-06	intergenic	SCAF11;SLC38A1	dist=22866;dist=169623			rs6582581	.	.	.	.
Severe	Population	ALL		3	46306474	T	C	0.0696424	0.993235	487320	0.36934	1.44678	0.0793321	3.23016e-06	intronic	CCR3				rs7631853	.	.	CCR1(Esophagus_Gastroesophageal_Junction)|SLC6A20(Muscle_Skeletal)|LINC02009(Muscle_Skeletal)|CCR1(Esophagus_Mucosa)|CCR1(Cells_Cultured_fibroblasts)|CCR1(Esophagus_Muscularis)	.
Hospitalization	Tested	ALL	M	3	46064626	C	G	0.102019	0.996374	48422	0.258418	1.29488	0.0555068	3.23024e-06	intronic	XCR1				rs71327009	.	.	FYCO1(Thyroid)|SLC6A20(Muscle_Skeletal)|CXCR6(Muscle_Skeletal)|FYCO1(Esophagus_Mucosa)|CCR1(Esophagus_Mucosa)|FLT1P1(Whole_Blood)|CXCR6(Artery_Tibial)|CXCR6(Nerve_Tibial)|FYCO1(Nerve_Tibial)|CCR1(Cells_Cultured_fibroblasts)|CXCR6(Artery_Aorta)|LZTFL1(Adipose_Subcutaneous)|CXCR6(Adipose_Subcutaneous)|SLC6A20(Esophagus_Muscularis)|CCR1(Esophagus_Muscularis)	.
Severe	Tested	ALL	M	3	6662212	G	A	0.338362	0.993019	39736	0.254585	1.28993	0.0546841	3.23101e-06	intergenic	MIR4790;GRM7-AS3	dist=1370272;dist=11833			rs1502562	Birth weight|Refractive error	.	GRM7-AS3(Testis)	GRM7
Severe	Tested	ALL	M	3	46096798	T	C	0.102768	0.998524	39736	0.398635	1.48979	0.0856258	3.23126e-06	intronic	XCR1				rs77399277	.	.	FYCO1(Thyroid)|SLC6A20(Muscle_Skeletal)|CXCR6(Muscle_Skeletal)|FYCO1(Esophagus_Mucosa)|CCR1(Esophagus_Mucosa)|FLT1P1(Whole_Blood)|CXCR6(Artery_Tibial)|CXCR6(Nerve_Tibial)|FYCO1(Nerve_Tibial)|CCR1(Cells_Cultured_fibroblasts)|CXCR6(Artery_Aorta)|LZTFL1(Adipose_Subcutaneous)|CXCR6(Adipose_Subcutaneous)|CCR1(Esophagus_Muscularis)	.
Hospitalization	Positive	EUR		2	152054174	A	T	0.0841553	0.977909	16551	0.260281	1.2973	0.0559102	3.23442e-06	intergenic	LINC02612;RBM43	dist=562303;dist=50280			rs10197730	.	.	NMI(Esophagus_Mucosa)|NMI(Whole_Blood)|NMI(Cells_Cultured_fibroblasts)|TNFAIP6(Cells_Cultured_fibroblasts)	.
Susceptibility	Population	ALL		2	159104684	A	T	0.0120313	0.992562	487320	0.223136	1.24999	0.0479313	3.23467e-06	intronic	CCDC148				rs6437153	Total cholesterol|LDL cholesterol	.	.	.
Susceptibility	Population	AFR		8	98550051	A	C	0.0378726	0.91566	7644	0.840515	2.31756	0.180556	3.23729e-06	intergenic	LOC101927066;MTDH	dist=91326;dist=106361			rs60178839	.	.	.	.
Susceptibility	Tested	OTHERS		4	182346828	G	A	0.017993	0.922488	2375	1.28111	3.60063	0.275202	3.23729e-06	intergenic	LINC02500;TEMN3-AS1	dist=160646;dist=394330			rs7658804	.	.	.	.
Susceptibility	Population	nEUR		7	136086147	A	T	0.430516	0.997058	28070	0.160795	1.17444	0.0345416	3.23813e-06	intergenic	MTPN;CHRM2	dist=424040;dist=467252			rs10280211	.	.	.	.
Susceptibility	Population	ALL		6	78002096	TCTAA	T	0.577898	0.993882	487320	-0.0518132	0.949506	0.0111306	3.23969e-06	intergenic	LINC02540;HTR1B	dist=698757;dist=168541			rs3074909	.	.	.	.
Susceptibility	Population	ALL	M	13	74586150	TTAACTG	T	0.0191131	0.987227	223091	-0.267808	0.765054	0.057532	3.24058e-06	intronic	KLF12				rs138471586	.	.	.	.
Severe	Tested	ALL	M	3	46095104	A	G	0.102785	0.998562	39736	0.398507	1.4896	0.0856096	3.24082e-06	intronic	XCR1				rs35772789	.	.	FYCO1(Thyroid)|SLC6A20(Muscle_Skeletal)|CXCR6(Muscle_Skeletal)|FYCO1(Esophagus_Mucosa)|CCR1(Esophagus_Mucosa)|FLT1P1(Whole_Blood)|CXCR6(Artery_Tibial)|CXCR6(Nerve_Tibial)|FYCO1(Nerve_Tibial)|CCR1(Cells_Cultured_fibroblasts)|CXCR6(Artery_Aorta)|LZTFL1(Adipose_Subcutaneous)|CXCR6(Adipose_Subcutaneous)|SLC6A20(Esophagus_Muscularis)|CCR1(Esophagus_Muscularis)	.
Susceptibility	Tested	ALL		8	128204216	C	T	0.302542	0.993505	104916	0.0611236	1.06303	0.0131311	3.24174e-06	ncRNA_intronic	CASC19				rs1473581	College completion|Fasting insulin|Triglycerides|Salmonella-induced pyroptosis|Lp-PLA2 mass|Severe malarial anemia|Malaria|Cerebral malaria	.	CASC19(Esophagus_Mucosa)|CASC19(Cells_Cultured_fibroblasts)	MYC
Hospitalization	Tested	ALL		7	17953834	A	C	0.0113618	0.94172	104916	0.610344	1.84106	0.13112	3.2421e-06	intronic	SNX13				rs533679761	.	.	.	.
Susceptibility	Tested	EUR	F	8	134407415	T	TGTG	0.249812	0.948321	53015	-0.0930762	0.911124	0.0199956	3.24232e-06	intergenic	NDRG1;ST3GAL1	dist=97921;dist=59675			rs565961705	.	.	.	.
Severe	Population	EUR		19	6920318	C	T	0.220053	0.993987	459250	0.242774	1.27478	0.0521559	3.24354e-06	intronic	ADGRE1				rs73486690	.	.	ADGRE4P(Skin_Not_Sun_Exposed_Suprapubic)|CTC-312O10.2(Whole_Blood)|ADGRE1(Cells_EBV-transformed_lymphocytes)	.
Severe	Population	EUR		3	45989921	G	T	0.101405	0.996726	459250	0.336251	1.39969	0.0722381	3.24363e-06	intronic	FYCO1				rs71325095	.	.	FYCO1(Thyroid)|SLC6A20(Muscle_Skeletal)|CXCR6(Muscle_Skeletal)|FYCO1(Esophagus_Mucosa)|CCR1(Esophagus_Mucosa)|FLT1P1(Whole_Blood)|CXCR6(Artery_Tibial)|CXCR6(Nerve_Tibial)|FYCO1(Nerve_Tibial)|FYCO1(Cells_Cultured_fibroblasts)|CCR1(Cells_Cultured_fibroblasts)|CXCR6(Artery_Aorta)|LZTFL1(Adipose_Subcutaneous)|CXCR6(Adipose_Subcutaneous)|SLC6A20(Esophagus_Muscularis)|CCR1(Esophagus_Muscularis)	.
Susceptibility	Tested	SAS		4	43237901	C	T	0.0185162	0.985725	2326	1.12504	3.08033	0.241698	3.24418e-06	intergenic	GRXCR1;LINC02383	dist=205226;dist=221650			rs186099083	.	.	.	.
Susceptibility	Tested	ALL	M	12	46437307	G	A	0.0735656	0.992627	48422	0.153462	1.16586	0.0329697	3.24562e-06	intergenic	SCAF11;SLC38A1	dist=52950;dist=139539			rs79792369	.	.	.	.
Susceptibility	Tested	AFR		15	59862200	A	C	0.168147	0.997416	1838	0.485384	1.6248	0.10428	3.24572e-06	intergenic	FAM81A;GCNT3	dist=46447;dist=41782			rs4775184	Lp-PLA2 activity|Birth weight|Obesity with early age of onset (age >2)	.	.	.
Susceptibility	Population	AFR		20	46807197	T	G	0.0776305	0.839836	7644	0.615722	1.85099	0.132289	3.24981e-06	intergenic	LINC01522;LINC00494	dist=188336;dist=181457			rs73912855	.	.	LINC00494(Whole_Blood)|LINC00494(Spleen)	.
Severe	Positive	ALL		3	46209427	T	C	0.0839968	0.998965	17657	0.382315	1.46567	0.0821421	3.25062e-06	intergenic	XCR1;CCR1	dist=82091;dist=33775			rs35288652	.	.	FYCO1(Thyroid)|CCR1(Esophagus_Gastroesophageal_Junction)|SLC6A20(Muscle_Skeletal)|CXCR6(Muscle_Skeletal)|CCR1(Esophagus_Mucosa)|FLT1P1(Whole_Blood)|CCR3(Whole_Blood)|CXCR6(Artery_Tibial)|CXCR6(Nerve_Tibial)|CCR1(Cells_Cultured_fibroblasts)|CCR5(Colon_Sigmoid)|CCR2(Adipose_Visceral_Omentum)|SLC6A20(Esophagus_Muscularis)|CCR1(Esophagus_Muscularis)|CXCR6(Lung)	.
Susceptibility	Population	ALL		1	43886321	A	G	0.410261	0.999542	487320	-0.0522223	0.949118	0.0112203	3.25127e-06	intronic	SZT2				rs2782642	Nicotine dependence (smoking), ever smokers versus never smokers|Years of education|Gene expression of MED8 in CEU-CHB-JPT lymphoblastoid cell lines|Height	.	TIE1(Heart_Left_Ventricle)|MED8(Heart_Left_Ventricle)|TIE1(Thyroid)|CDC20(Thyroid)|MED8(Thyroid)|TIE1(Esophagus_Gastroesophageal_Junction)|TIE1(Skin_Not_Sun_Exposed_Suprapubic)|RP1-92O14.6(Skin_Not_Sun_Exposed_Suprapubic)|PTPRF(Skin_Not_Sun_Exposed_Suprapubic)|TIE1(Prostate)|MED8(Prostate)|TIE1(Stomach)|TIE1(Muscle_Skeletal)|MED8(Muscle_Skeletal)|TIE1(Esophagus_Mucosa)|CDC20(Esophagus_Mucosa)|RP1-92O14.6(Esophagus_Mucosa)|SZT2(Whole_Blood)|MED8(Artery_Tibial)|TIE1(Nerve_Tibial)|MED8(Nerve_Tibial)|TIE1(Skin_Sun_Exposed_Lower_leg)|RP1-92O14.6(Skin_Sun_Exposed_Lower_leg)|RP1-92O14.6(Cells_Cultured_fibroblasts)|TIE1(Artery_Aorta)|MED8(Artery_Aorta)|MED8(Ovary)|TIE1(Adipose_Visceral_Omentum)|MPL(Testis)|RP1-92O14.3(Testis)|MED8(Testis)|SZT2(Testis)|TIE1(Adipose_Subcutaneous)|MED8(Adipose_Subcutaneous)|TIE1(Esophagus_Muscularis)|RP1-92O14.6(Esophagus_Muscularis)|MED8(Esophagus_Muscularis)|TIE1(Colon_Transverse)|TIE1(Lung)|MED8(Lung)|TIE1(Breast_Mammary_Tissue)|MED8(Breast_Mammary_Tissue)	MED8|TIE1
Severe	Positive	EUR	F	19	6920239	C	T	0.220141	0.98871	8363	0.435468	1.54569	0.093565	3.25269e-06	intronic	ADGRE1				rs73486681	.	.	.	.
Hospitalization	Tested	EUR	M	19	39076920	AGGGGGT	A	0.0190389	0.983785	45362	0.624955	1.86816	0.13428	3.25358e-06	intronic	RYR1				rs143087507	.	.	SIPA1L3(Heart_Left_Ventricle)|FBXO17(Cells_Cultured_fibroblasts)|AC067969.2(Testis)	.
Severe	Population	EUR		3	46147504	A	G	0.0994861	0.984477	459250	0.340841	1.40613	0.0732342	3.25375e-06	intergenic	XCR1;CCR1	dist=20168;dist=95698			rs71327025	.	.	FYCO1(Thyroid)|CCR1(Esophagus_Gastroesophageal_Junction)|SLC6A20(Muscle_Skeletal)|CXCR6(Muscle_Skeletal)|FYCO1(Esophagus_Mucosa)|CCR1(Esophagus_Mucosa)|FLT1P1(Whole_Blood)|CXCR6(Artery_Tibial)|CXCR6(Nerve_Tibial)|FYCO1(Nerve_Tibial)|FYCO1(Cells_Cultured_fibroblasts)|CCR1(Cells_Cultured_fibroblasts)|CXCR6(Artery_Aorta)|LZTFL1(Adipose_Subcutaneous)|CXCR6(Adipose_Subcutaneous)|SLC6A20(Esophagus_Muscularis)|CCR1(Esophagus_Muscularis)	.
Hospitalization	Tested	ALL	M	3	46100491	C	T	0.102992	0.998356	48422	0.256884	1.2929	0.0551955	3.25424e-06	intronic	XCR1				rs34047915	.	.	FYCO1(Thyroid)|SLC6A20(Muscle_Skeletal)|CXCR6(Muscle_Skeletal)|FYCO1(Esophagus_Mucosa)|CCR1(Esophagus_Mucosa)|FLT1P1(Whole_Blood)|CXCR6(Artery_Tibial)|CXCR6(Nerve_Tibial)|FYCO1(Nerve_Tibial)|CCR1(Cells_Cultured_fibroblasts)|CXCR6(Artery_Aorta)|LZTFL1(Adipose_Subcutaneous)|CXCR6(Adipose_Subcutaneous)|SLC6A20(Esophagus_Muscularis)|CCR1(Esophagus_Muscularis)	.
Susceptibility	Tested	SAS		9	138007019	T	C	0.0209558	0.94703	2326	1.14874	3.15421	0.246826	3.25493e-06	intronic	OLFM1				rs78418656	.	.	.	.
Death	Population	ALL		2	125349559	A	C	0.486425	0.992082	487320	0.202547	1.22452	0.043521	3.25549e-06	intronic	CNTNAP5				rs12468779	Triglycerides change with statins	.	CNTNAP5(Pituitary)	.
Susceptibility	Tested	ALL	M	8	99046376	G	GT	0.107007	0.973799	48422	-0.132283	0.876093	0.0284244	3.25775e-06	intronic	MATN2				rs35312215	.	.	.	.
Susceptibility	Population	ALL	M	12	12249054	A	G	0.0165852	1	223091	0.277079	1.31927	0.0595382	3.25882e-06	intronic	BCL2L14				rs11054684	Cystatin C in serum|Triglycerides	.	.	.
Severe	Tested	EUR	F	19	6924490	G	A	0.228315	0.995973	43360	0.410767	1.50797	0.0882692	3.26234e-06	intronic	ADGRE1				rs11085207	.	.	ADGRE4P(Skin_Not_Sun_Exposed_Suprapubic)|CTC-312O10.2(Whole_Blood)|ADGRE1(Cells_EBV-transformed_lymphocytes)	EMR1
Hospitalization	Tested	EUR	M	3	45880585	A	ATTC	0.781353	0.993199	45362	0.198638	1.21974	0.0426883	3.26799e-06	intronic	LZTFL1				rs10656359	.	.	FYCO1(Skin_Not_Sun_Exposed_Suprapubic)|FLT1P1(Whole_Blood)|CCR1(Whole_Blood)|FYCO1(Artery_Tibial)|FYCO1(Nerve_Tibial)|FYCO1(Skin_Sun_Exposed_Lower_leg)|FYCO1(Cells_Cultured_fibroblasts)|FYCO1(Adipose_Visceral_Omentum)|FYCO1(Adipose_Subcutaneous)	.
Hospitalization	Positive	EUR	M	20	18071797	C	T	0.147091	0.981679	7784	-0.27402	0.760317	0.0588908	3.27108e-06	intergenic	OVOL2;PET117	dist=31965;dist=46710			rs28481465	.	.	LINC00652(Muscle_Skeletal)	.
Hospitalization	Tested	nEUR		4	138984290	G	A	0.0118292	0.923698	6539	1.70688	5.51176	0.366834	3.27123e-06	ncRNA_intronic	LINC00616				rs111572758	.	.	.	.
Susceptibility	Tested	OTHERS		3	22308043	G	A	0.0277895	1	2375	1.03047	2.80238	0.221469	3.27322e-06	intergenic	ZNF385D-AS2;UBE2E2-AS1	dist=286723;dist=928518			rs76930024	.	.	.	.
Severe	Population	ALL	F	19	6936737	G	A	0.154365	0.988738	264229	0.458922	1.58237	0.0986319	3.27338e-06	intronic	ADGRE1				rs112949704	.	.	ADGRE4P(Skin_Not_Sun_Exposed_Suprapubic)|CTC-312O10.2(Whole_Blood)	240131_at
Hospitalization	Population	ALL		7	3326892	C	A	0.0200289	0.98927	487320	0.431882	1.54015	0.0928225	3.27507e-06	intergenic	LOC100129603;SDK1	dist=128686;dist=13992			rs73049410	.	.	.	.
Severe	Tested	EUR	M	5	17189240	G	A	0.0202711	0.991671	37199	0.941435	2.56366	0.202344	3.27717e-06	ncRNA_intronic	BASP1-AS1				rs188950364	.	.	.	.
Hospitalization	Tested	EUR	F	5	68215818	C	T	0.361889	0.985467	53015	0.20336	1.22551	0.0437092	3.27832e-06	intergenic	PIK3R1;LINC02198	dist=618169;dist=47750			rs7704608	.	.	.	.
Death	Positive	ALL		4	177993402	G	A	0.106643	0.987587	17657	0.357064	1.42913	0.076748	3.28054e-06	intergenic	LINC02509;NEIL3	dist=191648;dist=237626			rs13139241	.	.	.	NSMAF
Severe	Positive	EUR	M	11	11991475	C	T	0.0239144	0.948606	7452	0.951106	2.58857	0.204433	3.28075e-06	intronic	DKK3				rs16910268	.	.	USP47(Pancreas)	.
Hospitalization	Tested	ALL	M	3	41907603	A	C	0.0175292	0.99944	48422	0.576177	1.77922	0.123846	3.28151e-06	intronic	ULK4				rs75268733	.	.	ULK4(Whole_Blood)|ULK4(Esophagus_Muscularis)	.
Hospitalization	Positive	EUR	M	3	131996109	G	T	0.029211	0.899607	7784	0.607878	1.83653	0.13066	3.28151e-06	intergenic	CPNE4;ACP3	dist=237659;dist=40142			rs147041671	.	Facial morphology (factor 19)	.	.
Hospitalization	Population	ALL		X	9756321	GT	G	0.656639	0.958017	486669	0.100337	1.10554	0.0215669	3.28182e-06	intronic	SHROOM2				rs749013196	.	.	.	.
Susceptibility	Population	OTHERS		11	76962619	C	T	0.164205	0.99846	11009	0.414082	1.51298	0.0890074	3.28378e-06	intronic	GDPD4				rs66728428	.	.	GDPD4(Thyroid)|PAK1(Thyroid)|GDPD4(Esophagus_Gastroesophageal_Junction)|PAK1(Brain_Cortex)|PAK1(Esophagus_Mucosa)|GDPD4(Heart_Atrial_Appendage)|PAK1(Artery_Tibial)|GDPD4(Adrenal_Gland)|PAK1(Uterus)|PAK1(Artery_Aorta)|GDPD4(Testis)|PAK1(Esophagus_Muscularis)	.
Hospitalization	Tested	EUR	M	3	41965647	C	T	0.0145952	0.997526	45362	0.724818	2.06436	0.155806	3.28631e-06	intronic	ULK4				rs79829432	.	.	ULK4(Whole_Blood)|ULK4(Esophagus_Muscularis)	.
Susceptibility	Population	nEUR		2	171488211	A	G	0.166879	0.989847	28070	0.216756	1.24204	0.0465945	3.28777e-06	intronic	MYO3B				rs145759765	.	.	.	.
Susceptibility	Population	ALL		12	113511987	T	C	0.0177621	0.957238	487320	-0.191426	0.825781	0.0411494	3.28784e-06	intronic	DTX1				rs148141241	.	.	SLC8B1(Artery_Aorta)	.
Hospitalization	Tested	ALL	M	3	41903583	G	A	0.0175299	0.999365	48422	0.576117	1.77912	0.123844	3.28818e-06	intronic	ULK4				rs9870782	Total cholesterol|Urinary albumin-to-creatinine ratio	.	ULK4(Whole_Blood)|ULK4(Esophagus_Muscularis)	ULK4
Hospitalization	Tested	nEUR		4	138985288	C	T	0.0118852	0.924481	6539	1.70399	5.49584	0.366298	3.28859e-06	ncRNA_intronic	LINC00616				rs80016118	.	.	.	.
Severe	Tested	ALL		11	352239	A	G	0.522081	0.97269	85986	-0.194417	0.823314	0.0417951	3.29244e-06	intergenic	IFITM3;B4GALNT4	dist=31379;dist=17260			rs7122797	.	.	IFITM1(Skin_Not_Sun_Exposed_Suprapubic)|IFITM1(Muscle_Skeletal)|IFITM1(Esophagus_Mucosa)|B4GALNT4(Esophagus_Mucosa)|IFITM1(Artery_Tibial)|IFITM3(Artery_Tibial)|IFITM1(Nerve_Tibial)|IFITM3(Nerve_Tibial)|IFITM1(Skin_Sun_Exposed_Lower_leg)|IFITM1(Cells_Cultured_fibroblasts)|IFITM3(Cells_Cultured_fibroblasts)|IFITM3(Artery_Aorta)|IFITM1(Adipose_Visceral_Omentum)|IFITM1(Adipose_Subcutaneous)	.
Severe	Positive	ALL		3	46272162	G	T	0.0777308	0.987455	17657	0.397708	1.48841	0.0855025	3.2966e-06	intergenic	CCR1;CCR3	dist=22358;dist=11710			rs1542756	.	.	CCR1(Esophagus_Gastroesophageal_Junction)|SLC6A20(Muscle_Skeletal)|LINC02009(Muscle_Skeletal)|CCR1(Esophagus_Mucosa)|FLT1P1(Whole_Blood)|CXCR6(Artery_Tibial)|CXCR6(Nerve_Tibial)|CCR1(Cells_Cultured_fibroblasts)|CCR5(Colon_Sigmoid)|CCR2(Adipose_Visceral_Omentum)|CXCR6(Adipose_Subcutaneous)|SLC6A20(Esophagus_Muscularis)|CCR1(Esophagus_Muscularis)	.
Severe	Population	EUR		3	46072704	G	A	0.100914	0.997578	459250	0.336604	1.40018	0.0723659	3.2966e-06	intronic	XCR1				rs2102055	HDL cholesterol|Refractive error	.	FYCO1(Thyroid)|XCR1(Skin_Not_Sun_Exposed_Suprapubic)|CXCR6(Muscle_Skeletal)|FLT1P1(Whole_Blood)|CCR3(Whole_Blood)|CXCR6(Artery_Tibial)|CXCR6(Nerve_Tibial)|CCR1(Cells_Cultured_fibroblasts)|CCR1(Esophagus_Muscularis)	CXCR6,FYCO1|FYCO1|CCR3|CCR2|CXCR6|CCR1
Susceptibility	Tested	nEUR		18	38180448	A	G	0.0261388	0.932742	6539	0.645901	1.90771	0.138866	3.29913e-06	intergenic	LINC01477;KC6	dist=501251;dist=879788			rs75633611	.	.	.	.
Severe	Population	ALL	F	14	88910604	T	C	0.017661	0.957743	264229	1.43005	4.17891	0.307457	3.29973e-06	intergenic	SPATA7;PTPN21	dist=5800;dist=21518			rs569831381	.	.	.	.
Hospitalization	Positive	EUR	F	19	4612013	G	GGAAA	0.416534	0.97388	8767	-0.220075	0.802458	0.0473168	3.30154e-06	intergenic	SEMA6B;TNFAIP8L1	dist=52318;dist=27514			rs113238411	.	.	.	.
Severe	Tested	ALL		3	46253979	A	C	0.0944905	0.996607	85986	0.329263	1.38994	0.0707926	3.30175e-06	intergenic	CCR1;CCR3	dist=4175;dist=29893			rs34376347	.	.	PRSS46(Thyroid)|CCR1(Esophagus_Gastroesophageal_Junction)|CXCR6(Muscle_Skeletal)|CCR1(Esophagus_Mucosa)|FLT1P1(Whole_Blood)|CCR3(Whole_Blood)|CXCR6(Nerve_Tibial)|CCR1(Cells_Cultured_fibroblasts)|CCR2(Adipose_Visceral_Omentum)|SLC6A20(Esophagus_Muscularis)|CCR1(Esophagus_Muscularis)|CXCR6(Lung)|CCR1(Lung)	.
Severe	Tested	ALL	M	3	46098526	C	G	0.10276	0.99855	39736	0.398228	1.48918	0.0856211	3.30257e-06	intronic	XCR1				rs34718164	.	.	FYCO1(Thyroid)|SLC6A20(Muscle_Skeletal)|CXCR6(Muscle_Skeletal)|FYCO1(Esophagus_Mucosa)|CCR1(Esophagus_Mucosa)|FLT1P1(Whole_Blood)|CXCR6(Artery_Tibial)|CXCR6(Nerve_Tibial)|FYCO1(Nerve_Tibial)|CCR1(Cells_Cultured_fibroblasts)|CXCR6(Artery_Aorta)|LZTFL1(Adipose_Subcutaneous)|CXCR6(Adipose_Subcutaneous)|SLC6A20(Esophagus_Muscularis)|CCR1(Esophagus_Muscularis)	.
Susceptibility	Population	ALL		1	43927411	T	C	0.411074	0.994779	487320	-0.0522779	0.949065	0.0112401	3.30281e-06	intergenic	SZT2;PTPRF	dist=7493;dist=64297			rs2842196	.	.	TIE1(Heart_Left_Ventricle)|MED8(Heart_Left_Ventricle)|TIE1(Thyroid)|CDC20(Thyroid)|MED8(Thyroid)|TIE1(Esophagus_Gastroesophageal_Junction)|TIE1(Skin_Not_Sun_Exposed_Suprapubic)|RP1-92O14.6(Skin_Not_Sun_Exposed_Suprapubic)|PTPRF(Skin_Not_Sun_Exposed_Suprapubic)|TIE1(Prostate)|MED8(Prostate)|TIE1(Stomach)|TIE1(Muscle_Skeletal)|MED8(Muscle_Skeletal)|TIE1(Esophagus_Mucosa)|CDC20(Esophagus_Mucosa)|RP1-92O14.6(Esophagus_Mucosa)|SZT2(Whole_Blood)|MED8(Artery_Tibial)|TIE1(Nerve_Tibial)|MED8(Nerve_Tibial)|TIE1(Skin_Sun_Exposed_Lower_leg)|RP1-92O14.6(Skin_Sun_Exposed_Lower_leg)|RP1-92O14.6(Cells_Cultured_fibroblasts)|TIE1(Artery_Aorta)|MED8(Artery_Aorta)|TIE1(Adipose_Visceral_Omentum)|MPL(Testis)|RP1-92O14.3(Testis)|MED8(Testis)|SZT2(Testis)|TIE1(Adipose_Subcutaneous)|MED8(Adipose_Subcutaneous)|TIE1(Esophagus_Muscularis)|RP1-92O14.6(Esophagus_Muscularis)|MED8(Esophagus_Muscularis)|TIE1(Colon_Transverse)|TIE1(Lung)|MED8(Lung)|TIE1(Breast_Mammary_Tissue)|MED8(Breast_Mammary_Tissue)	MED8
Susceptibility	Population	EUR	F	16	26319613	T	A	0.0105725	0.972174	249299	0.362688	1.43719	0.0779802	3.30294e-06	intergenic	HS3ST4;C16orf82	dist=170607;dist=758635			rs74744640	.	.	.	.
Severe	Population	ALL	F	2	7418570	CA	C	0.506402	0.97094	264229	0.325654	1.38494	0.0700179	3.30309e-06	intergenic	LOC101929452;LOC100506274	dist=200560;dist=142821			rs1409511343	.	.	.	.
Severe	Positive	ALL	F	17	40778229	C	T	0.0172132	0.868137	9305	1.56711	4.79276	0.336941	3.30359e-06	intergenic	TUBG1;TUBG2	dist=10973;dist=33073			rs141795078	.	.	NT5C3B(Whole_Blood)|CTD-3014M21.1(Artery_Tibial)|NAGLU(Artery_Aorta)|BECN1(Testis)|NT5C3B(Esophagus_Muscularis)	.
Susceptibility	Tested	EUR	M	11	134431829	G	A	0.0534603	0.883356	45362	0.19983	1.22119	0.0429654	3.30414e-06	intergenic	B3GAT1-DT;LINC02714	dist=56274;dist=174010			rs138903329	.	.	.	.
Hospitalization	Positive	EUR	F	5	175324052	T	C	0.61544	0.990198	8767	0.226894	1.2547	0.0487849	3.30486e-06	intergenic	CPLX2;THOC3	dist=13028;dist=62482			rs2114969	.	.	.	.
Severe	Population	EUR		1	15767632	C	T	0.142415	0.986994	459250	0.288536	1.33447	0.0620402	3.30666e-06	intronic	CTRC				rs11576687	.	.	.	.
Severe	Positive	ALL		3	46301423	T	A	0.0797688	0.998259	17657	0.385781	1.47076	0.0829498	3.30675e-06	intronic	CCR3				rs11919884	.	.	LINC02009(Muscle_Skeletal)|CCR1(Esophagus_Mucosa)|CCR1(Cells_Cultured_fibroblasts)|CCR1(Esophagus_Muscularis)	.
Susceptibility	Population	ALL	F	4	98309248	G	A	0.0286386	0.973023	264229	0.215149	1.24005	0.0462611	3.30723e-06	ncRNA_intronic	STPG2-AS1				rs116332474	.	.	.	.
Hospitalization	Positive	ALL		3	16010069	AT	A	0.504968	0.993761	18481	0.137097	1.14694	0.0294784	3.30727e-06	intergenic	MIR563;GALNT15	dist=94714;dist=206117			rs1346037741	.	.	.	.
Susceptibility	Tested	OTHERS		13	51093778	C	A	0.31288	0.99962	2375	0.374873	1.45481	0.0806052	3.30764e-06	ncRNA_intronic	DLEU1				rs9568441	.	.	TRIM13(Thyroid)|DLEU1(Testis)	.
Hospitalization	Positive	ALL		4	150125143	T	C	0.0656586	0.991177	18481	0.276083	1.31796	0.0593648	3.30941e-06	ncRNA_exonic	LINC02355				rs17025884	Total cholesterol|Microalbuminuria|Years of education	.	.	.
Severe	Positive	ALL		3	46301786	A	G	0.0797732	0.998192	17657	0.385731	1.47069	0.0829441	3.31141e-06	intronic	CCR3				rs11923627	.	.	LINC02009(Muscle_Skeletal)|CCR1(Esophagus_Mucosa)|CCR1(Cells_Cultured_fibroblasts)|CCR1(Esophagus_Muscularis)	.
Susceptibility	Tested	ALL		12	46417145	A	G	0.0750007	0.990947	104916	0.104707	1.11039	0.0225155	3.31216e-06	intergenic	SCAF11;SLC38A1	dist=32788;dist=159701			rs2408460	.	.	.	.
Susceptibility	Tested	OTHERS		15	53427582	G	A	0.720218	0.99651	2375	0.369629	1.4472	0.079483	3.31254e-06	intergenic	LINC02490;WDR72	dist=5687;dist=378356			rs677203	College completion|Maternal transmission distortion|Autism|Acute lung injury following major trauma|Transmission distortion|Height|Body mass index (BMI)|Obesity with early age of onset (age >2)|Autism with low IQ	.	RP11-209E8.1(Liver)	.
Hospitalization	Tested	ALL		19	4717672	A	G	0.295816	0.985979	104916	0.131938	1.14104	0.0283711	3.31257e-06	intronic	DPP9				rs12610495	Fibrotic idiopathic interstitial pneumonias (pulmonary fibrosis)|HOMA-IR|Rheumatoid arthritis|Mitral annular calcium|Alzheimer's disease (APOE4/E3 heterozygotes)|Multiple sclerosis (females)|HOMA-B	Idiopathic pulmonary fibrosis|Interstitial lung disease	DPP9(Thyroid)|DPP9(Artery_Tibial)|DPP9(Nerve_Tibial)|DPP9(Skin_Sun_Exposed_Lower_leg)|DPP9(Cells_Cultured_fibroblasts)|DPP9(Artery_Aorta)|DPP9(Brain_Cerebellum)|DPP9(Lung)	MRPL54
Hospitalization	Positive	ALL		3	16010073	T	A	0.504966	0.993806	18481	0.137083	1.14692	0.0294777	3.31333e-06	intergenic	MIR563;GALNT15	dist=94717;dist=206114			rs13100677	.	.	.	.
Severe	Tested	EUR	M	5	17188051	C	T	0.0202793	0.991325	37199	0.940536	2.56135	0.202253	3.31475e-06	ncRNA_intronic	BASP1-AS1				rs116013137	.	.	.	.
Susceptibility	Population	AFR		9	140640287	C	T	0.014407	0.886568	7644	1.42447	4.15565	0.306321	3.31547e-06	intronic	EHMT1				rs115506785	.	.	.	.
Susceptibility	Population	EUR	M	5	105197686	C	CT	0.0113484	0.870151	209951	0.395337	1.48489	0.0850151	3.31613e-06	intergenic	RAB9BP1;LINC01950	dist=761888;dist=953211			rs202139777	.	.	.	.
Susceptibility	Population	nEUR		3	170415440	T	C	0.32225	0.987861	28070	0.174701	1.19089	0.0375717	3.32241e-06	ncRNA_intronic	SLC7A14-AS1				rs579771	.	.	RP11-373E16.3(Cells_Cultured_fibroblasts)|CLDN11(Esophagus_Muscularis)	.
Severe	Population	ALL		3	46337692	A	C	0.0659128	0.999196	487320	0.384012	1.46816	0.082591	3.32642e-06	intergenic	CCR3;CCR2	dist=29495;dist=57543			rs34073838	.	.	SLC6A20(Muscle_Skeletal)|LINC02009(Muscle_Skeletal)|CCR1(Esophagus_Mucosa)|FLT1P1(Whole_Blood)|CXCR6(Nerve_Tibial)|CCR1(Cells_Cultured_fibroblasts)|CCR2(Adipose_Visceral_Omentum)|SLC6A20(Esophagus_Muscularis)|CCR1(Esophagus_Muscularis)	.
Severe	Population	EUR	M	19	48923662	G	A	0.0347172	0.973161	209951	0.715274	2.04475	0.153838	3.32681e-06	intronic	GRIN2D				rs278056	.	.	GRWD1(Heart_Left_Ventricle)|GRWD1(Thyroid)|CYTH2(Thyroid)|GRWD1(Esophagus_Gastroesophageal_Junction)|TRPM4(Esophagus_Gastroesophageal_Junction)|GRWD1(Muscle_Skeletal)|GRWD1(Heart_Atrial_Appendage)|CYTH2(Whole_Blood)|GRWD1(Pituitary)|GRWD1(Artery_Tibial)|GRWD1(Nerve_Tibial)|CYTH2(Nerve_Tibial)|CYTH2(Skin_Sun_Exposed_Lower_leg)|CYTH2(Cells_Cultured_fibroblasts)|GRWD1(Artery_Aorta)|GRWD1(Brain_Cerebellum)|SYNGR4(Testis)|GRWD1(Adipose_Subcutaneous)|GRWD1(Esophagus_Muscularis)	.
Hospitalization	Positive	ALL		3	16057049	G	T	0.48621	0.989738	18481	0.137247	1.14711	0.0295187	3.32779e-06	intergenic	MIR563;GALNT15	dist=141693;dist=159138			rs13063482	.	.	ANKRD28(Testis)	.
Hospitalization	Tested	EUR		3	84425776	G	A	0.0173536	0.964697	98377	0.499538	1.64796	0.107442	3.3297e-06	intergenic	LINC02008;LINC00971	dist=1912950;dist=261780			rs148490747	.	.	.	.
Susceptibility	Tested	nEUR		4	88368638	T	G	0.0742687	0.858508	6539	0.380955	1.46368	0.0819382	3.33072e-06	intronic	NUDT9				rs78141510	.	.	.	.
Severe	Positive	EUR	M	3	45861932	G	A	0.0756191	0.999434	7452	0.522909	1.68693	0.112471	3.33112e-06	intergenic	SLC6A20;LZTFL1	dist=23904;dist=2878			rs13078854	.	.	SLC6A20(Muscle_Skeletal)|CXCR6(Muscle_Skeletal)|CCR1(Esophagus_Mucosa)|CCR9(Whole_Blood)|CXCR6(Artery_Tibial)|RP11-697K23.3(Nerve_Tibial)|SLC6A20(Nerve_Tibial)|CCR1(Cells_Cultured_fibroblasts)|LZTFL1(Adipose_Subcutaneous)|CXCR6(Adipose_Subcutaneous)|SLC6A20(Esophagus_Muscularis)|CCR1(Esophagus_Muscularis)|SLC6A20(Breast_Mammary_Tissue)	CXCR6
Susceptibility	Tested	ALL		3	181212727	T	C	0.0549344	1	104916	-0.120119	0.886815	0.0258363	3.33184e-06	ncRNA_intronic	SOX2-OT				rs6801673	College completion|HOMA-B|HDL cholesterol|Systolic blood pressure (SBP)|Years of education	.	.	LOC647247
Susceptibility	Tested	ALL		1	43877701	A	G	0.407965	0.999267	104916	-0.0568229	0.944761	0.0122223	3.33335e-06	intronic	SZT2				rs2152112	.	.	TIE1(Heart_Left_Ventricle)|MED8(Heart_Left_Ventricle)|TIE1(Thyroid)|CDC20(Thyroid)|MED8(Thyroid)|TIE1(Esophagus_Gastroesophageal_Junction)|TIE1(Skin_Not_Sun_Exposed_Suprapubic)|RP1-92O14.6(Skin_Not_Sun_Exposed_Suprapubic)|PTPRF(Skin_Not_Sun_Exposed_Suprapubic)|TIE1(Prostate)|TIE1(Stomach)|TIE1(Muscle_Skeletal)|MED8(Muscle_Skeletal)|TIE1(Esophagus_Mucosa)|CDC20(Esophagus_Mucosa)|RP1-92O14.6(Esophagus_Mucosa)|MED8(Brain_Caudate_basal_ganglia)|SZT2(Whole_Blood)|MED8(Artery_Tibial)|TIE1(Nerve_Tibial)|MED8(Nerve_Tibial)|TIE1(Skin_Sun_Exposed_Lower_leg)|RP1-92O14.6(Skin_Sun_Exposed_Lower_leg)|RP1-92O14.6(Cells_Cultured_fibroblasts)|TIE1(Artery_Aorta)|MED8(Artery_Aorta)|MED8(Ovary)|TIE1(Adipose_Visceral_Omentum)|MPL(Testis)|RP1-92O14.3(Testis)|MED8(Testis)|SZT2(Testis)|TIE1(Adipose_Subcutaneous)|MED8(Adipose_Subcutaneous)|TIE1(Esophagus_Muscularis)|RP1-92O14.6(Esophagus_Muscularis)|MED8(Esophagus_Muscularis)|TIE1(Colon_Transverse)|TIE1(Lung)|MED8(Lung)|TIE1(Breast_Mammary_Tissue)|MED8(Breast_Mammary_Tissue)	MED8
Severe	Tested	ALL	M	3	46099154	C	T	0.102757	0.998532	39736	0.398069	1.48895	0.0856222	3.3334e-06	intronic	XCR1				rs13096741	.	.	FYCO1(Thyroid)|SLC6A20(Muscle_Skeletal)|CXCR6(Muscle_Skeletal)|FYCO1(Esophagus_Mucosa)|CCR1(Esophagus_Mucosa)|FLT1P1(Whole_Blood)|CXCR6(Artery_Tibial)|CXCR6(Nerve_Tibial)|FYCO1(Nerve_Tibial)|CCR1(Cells_Cultured_fibroblasts)|CXCR6(Artery_Aorta)|LZTFL1(Adipose_Subcutaneous)|CXCR6(Adipose_Subcutaneous)|SLC6A20(Esophagus_Muscularis)|CCR1(Esophagus_Muscularis)	.
Death	Tested	ALL		4	177978211	T	C	0.104936	0.99895	85986	0.33209	1.39388	0.0714316	3.33443e-06	intergenic	LINC02509;NEIL3	dist=176457;dist=252817			rs4234865	Urinary albumin-to-creatinine ratio	.	.	.
Severe	Population	EUR		3	46169040	C	T	0.0996254	0.985382	459250	0.34009	1.40507	0.0731535	3.33561e-06	intergenic	XCR1;CCR1	dist=41704;dist=74162			rs35464221	.	.	FYCO1(Thyroid)|CCR1(Esophagus_Gastroesophageal_Junction)|SLC6A20(Muscle_Skeletal)|CXCR6(Muscle_Skeletal)|FYCO1(Esophagus_Mucosa)|CCR1(Esophagus_Mucosa)|FLT1P1(Whole_Blood)|CXCR6(Artery_Tibial)|CXCR6(Nerve_Tibial)|FYCO1(Nerve_Tibial)|FYCO1(Cells_Cultured_fibroblasts)|CCR1(Cells_Cultured_fibroblasts)|CXCR6(Artery_Aorta)|LZTFL1(Adipose_Subcutaneous)|CXCR6(Adipose_Subcutaneous)|SLC6A20(Esophagus_Muscularis)|CCR1(Esophagus_Muscularis)	.
Severe	Tested	EUR	M	5	17187091	T	C	0.02025	0.994605	37199	0.94013	2.56031	0.202226	3.33685e-06	ncRNA_intronic	BASP1-AS1				rs76815690	.	.	.	.
Hospitalization	Tested	ALL	M	3	41825755	C	T	0.021907	0.997991	48422	0.516923	1.67686	0.111194	3.33792e-06	intronic	ULK4				rs138755944	.	.	ULK4(Whole_Blood)|ULK4(Esophagus_Muscularis)	.
Severe	Population	ALL		3	46240826	A	T	0.0904263	0.9971	487320	0.32523	1.38435	0.06996	3.33886e-06	intergenic	XCR1;CCR1	dist=113490;dist=2376			rs34611049	.	Mean corpuscular hemoglobin	PRSS46(Thyroid)|CCR1(Esophagus_Gastroesophageal_Junction)|CCR1(Esophagus_Mucosa)|FLT1P1(Whole_Blood)|CCR3(Whole_Blood)|CXCR6(Nerve_Tibial)|CCR1(Cells_Cultured_fibroblasts)|CCR2(Adipose_Visceral_Omentum)|SLC6A20(Esophagus_Muscularis)|CCR1(Esophagus_Muscularis)|CXCR6(Lung)	.
Susceptibility	Tested	AFR		6	78194393	T	G	0.0130385	0.950447	1838	1.53641	4.64788	0.330498	3.33913e-06	intergenic	HTR1B;MEI4	dist=21185;dist=165598			rs79410101	.	.	.	.
Severe	Tested	ALL		3	46179481	A	G	0.0794226	0.999133	85986	0.358088	1.43059	0.0770289	3.33955e-06	intergenic	XCR1;CCR1	dist=52145;dist=63721			rs17282391	Serum ratio of (glycodeoxycholate)/(taurochenodeoxycholate)|Serum creatinine|HDL cholesterol	.	.	CCR2|CXCR6
Hospitalization	Tested	EUR		12	20336932	CTCATTATGAGAACTAGCTATTTCCCTAGGTGAATTTTAAATTAACATGTAAGATTTAA	C	0.0556311	0.910367	98377	0.289081	1.3352	0.0621853	3.34028e-06	intergenic	LINC02468;PDE3A	dist=56098;dist=184481			NA	.	.	.	.
Severe	Tested	EUR	M	5	17177857	G	A	0.0202687	0.994993	37199	0.939896	2.55971	0.202186	3.34101e-06	ncRNA_intronic	BASP1-AS1				rs116529877	.	.	.	.
Severe	Tested	EUR		19	45415935	G	T	0.126752	0.991249	80559	0.303996	1.35526	0.0653963	3.3431e-06	intergenic	APOE;APOC1	dist=3283;dist=1647			rs7256200	Serum L-LDL-FC|Serum IDL-PL|Serum ApoB|Serum S-LDL-L|Serum M-HDL-L/S-HDL-L|Serum M-LDL-L|Serum IDL-L|Serum L-LDL-L|Serum L-LDL-CE|Serum IDL-C-eFR|Serum Est-C|Serum S-LDL-C|Serum IDL-C|Serum S-LDL-P|Serum L-LDL-P|Serum LDL-C-eFR|Serum M-LDL-P|Serum M-LDL-C|Serum IDL-FC|Serum Tot-C|Serum L-LDL-PL|Serum LDL-C|Serum LA|Serum Serum-C|Serum L-LDL-C|Serum M-LDL-CE|Serum IDL-P|Serum M-LDL-PL|Serum M-LDL-C/M-LDL-PL	Cerebral amyloid deposition (PET imaging)	CTB-171A8.1(Thyroid)|APOC1(Adrenal_Gland)	.
Severe	Positive	ALL	M	11	11994758	A	C	0.026557	0.948231	8352	0.879698	2.41017	0.189242	3.3432e-06	intronic	DKK3				rs75196150	.	.	.	.
Death	Tested	ALL		4	177996018	A	G	0.103428	0.991927	85986	0.335978	1.39931	0.0722778	3.34465e-06	intergenic	LINC02509;NEIL3	dist=194264;dist=235010			rs1347897	Microalbuminuria|Urinary albumin-to-creatinine ratio	.	.	.
Death	Tested	ALL		20	3651165	G	A	0.466291	0.990792	85986	-0.20476	0.814843	0.0440495	3.34519e-06	intronic	ADAM33				rs597980	.	.	.	.
Death	Population	ALL		4	178027436	G	A	0.0983344	0.985598	487320	0.340902	1.40622	0.0733379	3.34546e-06	intergenic	LINC02509;NEIL3	dist=225682;dist=203592			rs10019551	.	.	.	.
Susceptibility	Tested	ALL		1	43871623	A	G	0.408013	0.999475	104916	-0.0568045	0.944779	0.0122203	3.34578e-06	intronic	SZT2				rs839768	Nicotine dependence (smoking), ever smokers versus never smokers|Gene expression of [probe 7330546 centered at chr1:43622819] in blood|Gene expression of MED8 in blood|Height|Microalbuminuria|Gene expression of MED8 in CEU-CHB-JPT lymphoblastoid cell lines|Years of education	.	TIE1(Heart_Left_Ventricle)|MED8(Heart_Left_Ventricle)|TIE1(Thyroid)|CDC20(Thyroid)|MED8(Thyroid)|TIE1(Esophagus_Gastroesophageal_Junction)|TIE1(Skin_Not_Sun_Exposed_Suprapubic)|RP1-92O14.6(Skin_Not_Sun_Exposed_Suprapubic)|PTPRF(Skin_Not_Sun_Exposed_Suprapubic)|TIE1(Prostate)|TIE1(Stomach)|TIE1(Muscle_Skeletal)|MED8(Muscle_Skeletal)|TIE1(Esophagus_Mucosa)|CDC20(Esophagus_Mucosa)|RP1-92O14.6(Esophagus_Mucosa)|MED8(Brain_Caudate_basal_ganglia)|SZT2(Whole_Blood)|MED8(Artery_Tibial)|TIE1(Nerve_Tibial)|MED8(Nerve_Tibial)|TIE1(Skin_Sun_Exposed_Lower_leg)|RP1-92O14.6(Skin_Sun_Exposed_Lower_leg)|RP1-92O14.6(Cells_Cultured_fibroblasts)|TIE1(Artery_Aorta)|MED8(Artery_Aorta)|MED8(Ovary)|TIE1(Adipose_Visceral_Omentum)|MPL(Testis)|RP1-92O14.3(Testis)|MED8(Testis)|SZT2(Testis)|TIE1(Adipose_Subcutaneous)|MED8(Adipose_Subcutaneous)|TIE1(Esophagus_Muscularis)|RP1-92O14.6(Esophagus_Muscularis)|MED8(Esophagus_Muscularis)|TIE1(Colon_Transverse)|TIE1(Lung)|MED8(Lung)|TIE1(Breast_Mammary_Tissue)|MED8(Breast_Mammary_Tissue)	TIE1|MED8;MED8;|MED8
Hospitalization	Positive	EUR	M	10	81717798	G	A	0.0102931	0.978916	7784	0.937923	2.55467	0.201777	3.34649e-06	intergenic	SFTPD;TMEM254-AS1	dist=8937;dist=88191			rs566187816	.	.	.	.
Severe	Positive	ALL		3	46198388	G	C	0.0836461	0.997096	17657	0.38274	1.4663	0.0823401	3.34707e-06	intergenic	XCR1;CCR1	dist=71052;dist=44814			rs35853141	.	.	FYCO1(Thyroid)|PRSS46(Thyroid)|CCR1(Esophagus_Gastroesophageal_Junction)|SLC6A20(Muscle_Skeletal)|CXCR6(Muscle_Skeletal)|CCR1(Esophagus_Mucosa)|FLT1P1(Whole_Blood)|CCR3(Whole_Blood)|CXCR6(Artery_Tibial)|CXCR6(Nerve_Tibial)|CCR1(Cells_Cultured_fibroblasts)|CCR5(Colon_Sigmoid)|CCR2(Adipose_Visceral_Omentum)|CXCR6(Adipose_Subcutaneous)|SLC6A20(Esophagus_Muscularis)|CCR1(Esophagus_Muscularis)|CXCR6(Lung)	.
Severe	Tested	ALL		3	46282646	CAT	C	0.0667645	0.994207	85986	0.388736	1.47511	0.0836309	3.34792e-06	intergenic	CCR1;CCR3	dist=32843;dist=1224			rs148289385	.	.	.	.
Severe	Positive	ALL	F	19	6919987	C	T	0.22389	0.995173	9305	0.407465	1.503	0.0876646	3.35173e-06	intronic	ADGRE1				rs11668944	.	.	ADGRE4P(Skin_Not_Sun_Exposed_Suprapubic)|CTC-312O10.2(Whole_Blood)|ADGRE1(Cells_EBV-transformed_lymphocytes)	EMR1
Severe	Positive	EUR	M	3	45859651	G	A	0.0756299	0.998579	7452	0.522883	1.68688	0.112498	3.35312e-06	intergenic	SLC6A20;LZTFL1	dist=21623;dist=5159			rs17713054	HDL cholesterol|Type 1 diabetes, combined control dataset	.	SLC6A20(Muscle_Skeletal)|CXCR6(Muscle_Skeletal)|CCR1(Esophagus_Mucosa)|CCR9(Whole_Blood)|CXCR6(Artery_Tibial)|RP11-697K23.3(Nerve_Tibial)|SLC6A20(Nerve_Tibial)|CCR1(Cells_Cultured_fibroblasts)|LZTFL1(Adipose_Subcutaneous)|CXCR6(Adipose_Subcutaneous)|SLC6A20(Esophagus_Muscularis)|CCR1(Esophagus_Muscularis)|SLC6A20(Breast_Mammary_Tissue)	CXCR6|CXCR6,FYCO1|CCR1
Severe	Population	EUR		11	112971838	TG	T	0.0125891	0.96065	459250	0.993579	2.70088	0.213778	3.35617e-06	intronic	NCAM1				rs10719387	.	.	ATF4P4(Adipose_Visceral_Omentum)	.
Hospitalization	Tested	ALL		6	69522080	T	C	0.0313479	0.947491	104916	0.355816	1.42734	0.0765599	3.35901e-06	intronic	ADGRB3				rs145500207	.	.	RP3-525N10.2(Nerve_Tibial)	.
Hospitalization	Positive	ALL		3	16057157	T	C	0.486222	0.989724	18481	0.137193	1.14705	0.0295198	3.35965e-06	intergenic	MIR563;GALNT15	dist=141801;dist=159030			rs13085830	.	.	ANKRD28(Testis)	.
Hospitalization	Population	ALL	M	20	3651165	G	A	0.466723	0.990792	223091	-0.153623	0.857595	0.0330572	3.36486e-06	intronic	ADAM33				rs597980	.	.	.	.
Severe	Population	ALL	F	19	6920121	A	G	0.223254	0.99956	264229	0.383226	1.46701	0.0824672	3.36774e-06	intronic	ADGRE1				rs11667934	.	.	ADGRE4P(Skin_Not_Sun_Exposed_Suprapubic)|CTC-312O10.2(Whole_Blood)|ADGRE1(Cells_EBV-transformed_lymphocytes)	EMR1
Hospitalization	Positive	EUR	M	20	18064120	T	A	0.143853	0.968629	7784	-0.277352	0.757788	0.0596844	3.36844e-06	intergenic	OVOL2;PET117	dist=24288;dist=54387			rs6111822	.	.	LINC00652(Muscle_Skeletal)	.
Susceptibility	Population	OTHERS		1	212820897	C	G	0.964084	0.941516	11009	-0.78867	0.454449	0.16972	3.36982e-06	intergenic	FAM71A;BATF3	dist=20781;dist=38862			rs3122717	Diabetic retinopathy in Type 2 diabetes mellitus	.	.	.
Death	Population	ALL		19	48918157	C	T	0.0356412	0.97349	487320	0.569417	1.76724	0.122539	3.37103e-06	exonic	GRIN2D		synonymous SNV	GRIN2D:NM_000836:exon7:c.C1449T:p.C483C	rs3786746	Fasting insulin|Refractive error|HOMA-IR|Advanced age-related macular degeneration (geographic atrophy)|HOMA-B|Rheumatoid arthritis	.	GRWD1(Heart_Left_Ventricle)|GRWD1(Thyroid)|CYTH2(Thyroid)|GRWD1(Esophagus_Gastroesophageal_Junction)|TRPM4(Esophagus_Gastroesophageal_Junction)|GRWD1(Muscle_Skeletal)|GRWD1(Heart_Atrial_Appendage)|CYTH2(Whole_Blood)|GRWD1(Pituitary)|GRWD1(Artery_Tibial)|GRWD1(Nerve_Tibial)|CYTH2(Nerve_Tibial)|CYTH2(Skin_Sun_Exposed_Lower_leg)|CYTH2(Cells_Cultured_fibroblasts)|GRWD1(Artery_Aorta)|SYNGR4(Testis)|GRWD1(Adipose_Subcutaneous)|GRWD1(Esophagus_Muscularis)	GRWD1|PLA2G4C
Susceptibility	Population	ALL		20	19113918	T	C	0.642122	0.989142	487320	0.0531699	1.05461	0.0114422	3.3711e-06	intergenic	SCP2D1-AS1;SLC24A3	dist=303071;dist=79368			rs6112243	Advanced age-related macular degeneration (geographic atrophy)|HOMA-IR|HDL cholesterol change with statins|HOMA-B|Irritible bowel syndrome|Gene expression of TMEM55A in peripheral blood monocytes	.	SLC24A3(Adipose_Subcutaneous)	SLC24A3
Susceptibility	Population	ALL		1	43892189	G	A	0.408334	0.999446	487320	-0.0523442	0.949002	0.011265	3.37424e-06	exonic	SZT2		nonsynonymous SNV	SZT2:NM_001365999:exon22:c.G3194A:p.R1065Q	rs2782646	Nicotine dependence (smoking), ever smokers versus never smokers|Years of education|Height	.	TIE1(Heart_Left_Ventricle)|MED8(Heart_Left_Ventricle)|TIE1(Thyroid)|CDC20(Thyroid)|MED8(Thyroid)|TIE1(Esophagus_Gastroesophageal_Junction)|TIE1(Skin_Not_Sun_Exposed_Suprapubic)|RP1-92O14.6(Skin_Not_Sun_Exposed_Suprapubic)|PTPRF(Skin_Not_Sun_Exposed_Suprapubic)|TIE1(Prostate)|TIE1(Stomach)|RP1-92O14.6(Stomach)|TIE1(Muscle_Skeletal)|MED8(Muscle_Skeletal)|TIE1(Esophagus_Mucosa)|CDC20(Esophagus_Mucosa)|RP1-92O14.6(Esophagus_Mucosa)|MED8(Brain_Caudate_basal_ganglia)|SZT2(Whole_Blood)|MED8(Artery_Tibial)|TIE1(Nerve_Tibial)|MED8(Nerve_Tibial)|TIE1(Skin_Sun_Exposed_Lower_leg)|RP1-92O14.6(Skin_Sun_Exposed_Lower_leg)|RP1-92O14.6(Cells_Cultured_fibroblasts)|TIE1(Artery_Aorta)|MED8(Artery_Aorta)|MED8(Ovary)|TIE1(Adipose_Visceral_Omentum)|MPL(Testis)|RP1-92O14.3(Testis)|MED8(Testis)|SZT2(Testis)|TIE1(Adipose_Subcutaneous)|MED8(Adipose_Subcutaneous)|TIE1(Esophagus_Muscularis)|RP1-92O14.6(Esophagus_Muscularis)|MED8(Esophagus_Muscularis)|TIE1(Colon_Transverse)|TIE1(Lung)|MED8(Lung)|TIE1(Breast_Mammary_Tissue)|MED8(Breast_Mammary_Tissue)	MED8|TIE1
Severe	Population	ALL		3	46298901	A	G	0.0669351	0.998654	487320	0.37868	1.46035	0.0814969	3.3753e-06	intronic	CCR3				rs9838191	Refractive error|Triglycerides|Urinary albumin-to-creatinine ratio|HDL cholesterol	.	.	CCR2|CXCR6|CCR3|CCR1
Susceptibility	Tested	ALL		1	43873374	G	A	0.408007	0.999406	104916	-0.0567848	0.944797	0.0122209	3.37576e-06	intronic	SZT2				rs839770	.	.	TIE1(Heart_Left_Ventricle)|MED8(Heart_Left_Ventricle)|TIE1(Thyroid)|CDC20(Thyroid)|MED8(Thyroid)|TIE1(Esophagus_Gastroesophageal_Junction)|TIE1(Skin_Not_Sun_Exposed_Suprapubic)|RP1-92O14.6(Skin_Not_Sun_Exposed_Suprapubic)|PTPRF(Skin_Not_Sun_Exposed_Suprapubic)|TIE1(Prostate)|TIE1(Stomach)|TIE1(Muscle_Skeletal)|MED8(Muscle_Skeletal)|TIE1(Esophagus_Mucosa)|CDC20(Esophagus_Mucosa)|RP1-92O14.6(Esophagus_Mucosa)|MED8(Brain_Caudate_basal_ganglia)|SZT2(Whole_Blood)|MED8(Artery_Tibial)|TIE1(Nerve_Tibial)|MED8(Nerve_Tibial)|TIE1(Skin_Sun_Exposed_Lower_leg)|RP1-92O14.6(Skin_Sun_Exposed_Lower_leg)|RP1-92O14.6(Cells_Cultured_fibroblasts)|TIE1(Artery_Aorta)|MED8(Artery_Aorta)|MED8(Ovary)|TIE1(Adipose_Visceral_Omentum)|MPL(Testis)|RP1-92O14.3(Testis)|MED8(Testis)|SZT2(Testis)|TIE1(Adipose_Subcutaneous)|MED8(Adipose_Subcutaneous)|TIE1(Esophagus_Muscularis)|RP1-92O14.6(Esophagus_Muscularis)|MED8(Esophagus_Muscularis)|TIE1(Colon_Transverse)|TIE1(Lung)|MED8(Lung)|TIE1(Breast_Mammary_Tissue)|MED8(Breast_Mammary_Tissue)	MED8
Severe	Tested	ALL	M	3	46100138	C	G	0.102751	0.998593	39736	0.397826	1.48858	0.0856202	3.37777e-06	intronic	XCR1				rs35420565	.	.	FYCO1(Thyroid)|SLC6A20(Muscle_Skeletal)|CXCR6(Muscle_Skeletal)|FYCO1(Esophagus_Mucosa)|CCR1(Esophagus_Mucosa)|FLT1P1(Whole_Blood)|CXCR6(Artery_Tibial)|CXCR6(Nerve_Tibial)|FYCO1(Nerve_Tibial)|CCR1(Cells_Cultured_fibroblasts)|CXCR6(Artery_Aorta)|LZTFL1(Adipose_Subcutaneous)|CXCR6(Adipose_Subcutaneous)|SLC6A20(Esophagus_Muscularis)|CCR1(Esophagus_Muscularis)	.
Severe	Population	EUR	M	1	193711200	T	TTTTC	0.47308	0.99128	209951	0.245234	1.27792	0.05278	3.37863e-06	intergenic	LINC01031;NONE	dist=376118;dist=NONE			rs137937713	.	.	.	.
Susceptibility	Tested	nEUR		12	42578937	G	A	0.185318	0.99657	6539	0.236979	1.26741	0.0510043	3.38011e-06	intronic	YAF2				rs61940203	.	.	RP11-328C8.4(Brain_Putamen_basal_ganglia)|RP11-328C8.4(Thyroid)|RP11-328C8.4(Esophagus_Gastroesophageal_Junction)|RP11-328C8.4(Small_Intestine_Terminal_Ileum)|RP11-328C8.4(Prostate)|RP11-328C8.4(Brain_Nucleus_accumbens_basal_ganglia)|YAF2(Artery_Coronary)|RP11-328C8.4(Muscle_Skeletal)|RP11-328C8.4(Heart_Atrial_Appendage)|RP11-328C8.4(Brain_Caudate_basal_ganglia)|RP11-328C8.4(Pituitary)|YAF2(Artery_Tibial)|RP11-328C8.4(Uterus)|RP11-328C8.4(Nerve_Tibial)|RP11-328C8.4(Skin_Sun_Exposed_Lower_leg)|RP11-328C8.4(Cells_EBV-transformed_lymphocytes)|GXYLT1(Cells_Cultured_fibroblasts)|YAF2(Cells_Cultured_fibroblasts)|RP11-328C8.4(Colon_Sigmoid)|YAF2(Artery_Aorta)|RP11-328C8.4(Artery_Aorta)|RP11-328C8.4(Spleen)|GXYLT1(Brain_Cerebellar_Hemisphere)|PPHLN1(Brain_Cerebellar_Hemisphere)|RP11-328C8.4(Brain_Cerebellar_Hemisphere)|RP11-328C8.4(Ovary)|GXYLT1(Brain_Cerebellum)|PPHLN1(Brain_Cerebellum)|RP11-328C8.4(Brain_Cerebellum)|PRICKLE1(Brain_Cerebellum)|RP11-328C8.4(Adipose_Visceral_Omentum)|ZCRB1(Testis)|RP11-328C8.4(Adipose_Subcutaneous)|ZCRB1(Pancreas)|RP11-328C8.4(Pancreas)|RP11-328C8.4(Esophagus_Muscularis)|RP11-328C8.4(Colon_Transverse)|RP11-328C8.4(Lung)|RP11-328C8.4(Breast_Mammary_Tissue)	PRICKLE1
Death	Tested	EUR		19	48918157	C	T	0.0345293	0.97349	80559	0.611674	1.84352	0.131649	3.38023e-06	exonic	GRIN2D		synonymous SNV	GRIN2D:NM_000836:exon7:c.C1449T:p.C483C	rs3786746	Refractive error|Rheumatoid arthritis|HOMA-IR|HOMA-B|Fasting insulin|Advanced age-related macular degeneration (geographic atrophy)	.	GRWD1(Heart_Left_Ventricle)|GRWD1(Thyroid)|CYTH2(Thyroid)|GRWD1(Esophagus_Gastroesophageal_Junction)|TRPM4(Esophagus_Gastroesophageal_Junction)|GRWD1(Muscle_Skeletal)|GRWD1(Heart_Atrial_Appendage)|CYTH2(Whole_Blood)|GRWD1(Pituitary)|GRWD1(Artery_Tibial)|GRWD1(Nerve_Tibial)|CYTH2(Nerve_Tibial)|CYTH2(Skin_Sun_Exposed_Lower_leg)|CYTH2(Cells_Cultured_fibroblasts)|GRWD1(Artery_Aorta)|SYNGR4(Testis)|GRWD1(Adipose_Subcutaneous)|GRWD1(Esophagus_Muscularis)	PLA2G4C|GRWD1
Severe	Tested	EUR	M	5	17183825	C	T	0.0202644	0.994928	37199	0.939043	2.55753	0.202109	3.38069e-06	ncRNA_intronic	BASP1-AS1				rs115585012	.	.	.	.
Severe	Tested	EUR	M	5	17190289	T	G	0.0203213	0.976471	37199	0.941935	2.56494	0.202734	3.38154e-06	ncRNA_intronic	BASP1-AS1				rs297189	.	.	.	.
Severe	Population	ALL		3	46306700	T	C	0.0701449	1	487320	0.366316	1.44241	0.0788437	3.38267e-06	exonic	CCR3		synonymous SNV	CCR3:NM_178329:exon2:c.T51C:p.Y17Y,CCR3:NM_001164680:exon3:c.T105C:p.Y35Y,CCR3:NM_001837:exon3:c.T51C:p.Y17Y,CCR3:NM_178328:exon3:c.T114C:p.Y38Y	rs4987053	Refractive error|Urinary albumin-to-creatinine ratio|HDL cholesterol|Serum ratio of (10-heptadecenoate (17:1n7))/(linolenate [alpha or gamma; (18:3n3 or 6)])|Age at menarche|Triglycerides	.	CCR1(Esophagus_Gastroesophageal_Junction)|SLC6A20(Muscle_Skeletal)|LINC02009(Muscle_Skeletal)|CCR1(Esophagus_Mucosa)|CCR1(Cells_Cultured_fibroblasts)|CCR1(Esophagus_Muscularis)	CCR2|CXCR6|CCR3|CCR1
Hospitalization	Positive	ALL		3	46123043	A	G	0.111007	0.993485	18481	0.221407	1.24783	0.0476567	3.38621e-06	intronic	XCR1				rs13091868	.	.	FYCO1(Thyroid)|CCR1(Esophagus_Gastroesophageal_Junction)|SLC6A20(Muscle_Skeletal)|CXCR6(Muscle_Skeletal)|FYCO1(Esophagus_Mucosa)|CCR1(Esophagus_Mucosa)|FLT1P1(Whole_Blood)|CXCR6(Artery_Tibial)|CXCR6(Nerve_Tibial)|FYCO1(Nerve_Tibial)|FYCO1(Cells_Cultured_fibroblasts)|CCR1(Cells_Cultured_fibroblasts)|CXCR6(Artery_Aorta)|LZTFL1(Adipose_Subcutaneous)|CXCR6(Adipose_Subcutaneous)|SLC6A20(Esophagus_Muscularis)|CCR1(Esophagus_Muscularis)	.
Susceptibility	Population	AFR		9	15250538	T	G	0.109392	0.992881	7644	0.483375	1.62154	0.104049	3.39031e-06	intronic	TTC39B				rs73646020	.	.	.	.
Severe	Positive	ALL		3	46322713	C	T	0.0734786	0.997274	17657	0.39917	1.49059	0.0859237	3.39033e-06	intergenic	CCR3;CCR2	dist=14516;dist=72522			rs9872023	.	.	SLC6A20(Muscle_Skeletal)|LINC02009(Muscle_Skeletal)|CCR1(Esophagus_Mucosa)|CXCR6(Nerve_Tibial)|CCR1(Cells_Cultured_fibroblasts)|CCR1(Esophagus_Muscularis)	.
Hospitalization	Tested	EUR	M	19	39081112	T	G	0.0206181	0.986543	45362	0.596515	1.81578	0.12841	3.39427e-06	intronic	MAP4K1				rs115576267	.	.	LGALS7B(Esophagus_Mucosa)|AC067969.2(Testis)	.
Hospitalization	Population	ALL	M	19	39207582	G	C	0.0153588	0.962568	223091	0.675953	1.9659	0.145511	3.39454e-06	intronic	ACTN4				rs185752145	.	.	SIPA1L3(Heart_Left_Ventricle)|LGALS7B(Esophagus_Mucosa)|LGALS7(Skin_Sun_Exposed_Lower_leg)|FBXO17(Cells_Cultured_fibroblasts)|FBXO27(Cells_Cultured_fibroblasts)	.
Severe	Tested	EUR	M	5	17179275	T	A	0.0202775	0.994276	37199	0.938949	2.55729	0.202129	3.39583e-06	ncRNA_intronic	BASP1-AS1				rs75163083	.	.	.	.
Death	Tested	EUR		2	125368648	GC	G	0.460575	0.968402	80559	-0.215914	0.805805	0.0464807	3.39678e-06	intronic	CNTNAP5				rs776455406	.	.	.	.
Severe	Tested	EUR	M	5	17190187	C	T	0.0203319	0.976339	37199	0.941639	2.56418	0.202714	3.39811e-06	ncRNA_intronic	BASP1-AS1				rs297188	.	.	.	.
Severe	Population	ALL		3	46220682	G	A	0.0859305	0.997329	487320	0.331907	1.39362	0.0714522	3.39811e-06	intergenic	XCR1;CCR1	dist=93346;dist=22520			rs34013035	.	.	CCR1(Esophagus_Gastroesophageal_Junction)|CXCR6(Muscle_Skeletal)|CCR1(Esophagus_Mucosa)|FLT1P1(Whole_Blood)|CCR3(Whole_Blood)|CXCR6(Nerve_Tibial)|CCR1(Cells_Cultured_fibroblasts)|CCR2(Adipose_Visceral_Omentum)|SLC6A20(Esophagus_Muscularis)|CCR1(Esophagus_Muscularis)|CXCR6(Lung)	.
Severe	Tested	ALL	M	3	6680028	T	G	0.349501	0.992364	39736	0.251449	1.28589	0.0541317	3.39847e-06	ncRNA_intronic	GRM7-AS3				rs73028544	.	.	.	.
Hospitalization	Population	ALL	F	9	17335955	C	G	0.0332445	0.912783	264229	0.557343	1.74603	0.119985	3.39911e-06	intronic	CNTLN				rs13287871	Adiponectin levels|Total cholesterol|LDL cholesterol	.	.	BNC2
Susceptibility	Tested	ALL	F	X	38661139	C	T	0.0703499	1	56418	-0.147832	0.862576	0.0318257	3.3997e-06	ncRNA_intronic	MID1IP1-AS1				rs55963750	.	.	.	.
Severe	Tested	ALL		3	46250374	T	C	0.0886876	0.994527	85986	0.335244	1.39828	0.0721725	3.40006e-06	upstream	CCR1	dist=570			rs41432345	.	Celiac disease	PRSS46(Thyroid)|CCR1(Esophagus_Gastroesophageal_Junction)|CCR1(Esophagus_Mucosa)|FLT1P1(Whole_Blood)|CXCR6(Nerve_Tibial)|CCR1(Cells_Cultured_fibroblasts)|CCR2(Adipose_Visceral_Omentum)|SLC6A20(Esophagus_Muscularis)|CCR1(Esophagus_Muscularis)|CCR5(Lung)	.
Susceptibility	Population	AFR		12	26347057	A	T	0.0640074	0.966477	7644	0.625603	1.86937	0.134683	3.40082e-06	intergenic	BHLHE41;SSPN	dist=69087;dist=1212			rs116656240	.	.	SSPN(Artery_Tibial)|SSPN(Nerve_Tibial)|SSPN(Skin_Sun_Exposed_Lower_leg)|SSPN(Cells_Cultured_fibroblasts)|SSPN(Colon_Sigmoid)|SSPN(Artery_Aorta)|SSPN(Testis)|SSPN(Adipose_Subcutaneous)|SSPN(Lung)|SSPN(Breast_Mammary_Tissue)	.
Hospitalization	Positive	EUR	M	3	193946556	A	T	0.647273	0.980157	7784	-0.20275	0.816483	0.0436498	3.40215e-06	ncRNA_intronic	LINC02036				rs4311171	.	.	.	.
Susceptibility	Population	AFR		22	49052509	CT	C	0.321206	0.917351	7644	0.330464	1.39161	0.0711472	3.40418e-06	intronic	TAFA5				rs1475129674	.	.	.	.
Hospitalization	Positive	ALL	F	5	175324280	G	A	0.593476	0.989721	9757	0.211439	1.23545	0.0455219	3.40451e-06	intergenic	CPLX2;THOC3	dist=13256;dist=62254			rs11740812	.	.	.	.
Hospitalization	Tested	EUR	M	3	41989003	C	T	0.0145758	0.999655	45362	0.722407	2.05938	0.155533	3.40529e-06	intronic	ULK4				rs77577360	.	.	ULK4(Whole_Blood)|ULK4(Esophagus_Muscularis)	.
Severe	Tested	ALL		17	44393298	T	TC	0.199906	0.944145	85986	-0.251024	0.778004	0.0540462	3.40722e-06	intronic	ARL17B;LRRC37A				rs549273578	.	.	.	.
Severe	Tested	EUR	M	5	17190304	G	A	0.0203201	0.976186	37199	0.94162	2.56413	0.202739	3.40923e-06	ncRNA_intronic	BASP1-AS1				rs297190	.	.	.	.
Susceptibility	Population	SAS		2	126148274	G	A	0.011103	0.85109	9417	1.29244	3.64166	0.278275	3.40934e-06	intergenic	CNTNAP5;LINC01941	dist=469479;dist=719403			rs539346424	.	.	.	.
Hospitalization	Tested	EUR	M	3	42000557	T	TA	0.0145717	0.998802	45362	0.722501	2.05958	0.155565	3.41128e-06	intronic	ULK4				rs555291129	.	.	ULK4(Whole_Blood)|ULK4(Esophagus_Muscularis)	.
Susceptibility	Population	EUR	F	13	88958117	T	C	0.0474823	0.948784	249299	-0.175423	0.839102	0.0377716	3.41222e-06	intergenic	LINC00373;LINC00433	dist=69780;dist=234967			rs145087164	.	.	.	.
Death	Population	ALL		4	178000618	C	CTG	0.103468	0.985394	487320	0.333088	1.39527	0.0717264	3.41931e-06	intergenic	LINC02509;NEIL3	dist=198865;dist=230409			rs144938538	.	.	.	.
Severe	Tested	EUR	F	19	6932933	A	C	0.228732	0.987877	43360	0.410766	1.50797	0.0884536	3.41964e-06	intronic	ADGRE1				rs35726166	.	.	ADGRE4P(Skin_Not_Sun_Exposed_Suprapubic)|ADGRE4P(Esophagus_Mucosa)|CTC-312O10.2(Whole_Blood)	EMR1
Susceptibility	Tested	SAS		10	28548758	A	G	0.185254	0.985064	2326	0.387505	1.4733	0.0834456	3.42051e-06	intronic	MPP7				rs11006963	.	.	MPP7(Whole_Blood)|RP11-351M16.4(Testis)	.
Hospitalization	Positive	EUR		18	14650538	ATAT	A	0.159585	0.960402	16551	-0.198821	0.819696	0.0428149	3.42157e-06	intergenic	POTEC;ANKRD30B	dist=106940;dist=97630			rs374830577	.	.	.	.
Severe	Tested	ALL	M	3	46101466	C	T	0.102746	0.998498	39736	0.397602	1.48825	0.0856212	3.42173e-06	intronic	XCR1				rs71327014	.	.	FYCO1(Thyroid)|SLC6A20(Muscle_Skeletal)|CXCR6(Muscle_Skeletal)|FYCO1(Esophagus_Mucosa)|CCR1(Esophagus_Mucosa)|FLT1P1(Whole_Blood)|CXCR6(Artery_Tibial)|CXCR6(Nerve_Tibial)|FYCO1(Nerve_Tibial)|CCR1(Cells_Cultured_fibroblasts)|CXCR6(Artery_Aorta)|LZTFL1(Adipose_Subcutaneous)|CXCR6(Adipose_Subcutaneous)|SLC6A20(Esophagus_Muscularis)|CCR1(Esophagus_Muscularis)	.
Severe	Positive	EUR	M	3	45864732	T	C	0.0756499	0.998626	7452	0.522312	1.68592	0.112479	3.42315e-06	downstream	LZTFL1	dist=78			rs10490770	HDL cholesterol|Serum ratio of (gamma-tocopherol)/(pyroglutamylglycine)|Gene expression of [probe 6550333 centered at chr3:45964449] in blood	.	SLC6A20(Muscle_Skeletal)|CXCR6(Muscle_Skeletal)|CCR1(Esophagus_Mucosa)|CCR9(Whole_Blood)|CXCR6(Artery_Tibial)|RP11-697K23.3(Nerve_Tibial)|SLC6A20(Nerve_Tibial)|CCR1(Cells_Cultured_fibroblasts)|LZTFL1(Adipose_Subcutaneous)|CXCR6(Adipose_Subcutaneous)|SLC6A20(Esophagus_Muscularis)|CCR1(Esophagus_Muscularis)|SLC6A20(Breast_Mammary_Tissue)	CCR3|CXCR6,FYCO1|CCR1|.|CXCR6
Susceptibility	Population	nEUR		7	136081477	A	T	0.43021	0.998332	28070	0.160328	1.1739	0.034527	3.42463e-06	intergenic	MTPN;CHRM2	dist=419370;dist=471922			rs6963482	College completion	.	.	.
Severe	Population	ALL		3	46222236	C	T	0.0834427	0.996204	487320	0.337604	1.40158	0.0727045	3.42545e-06	intergenic	XCR1;CCR1	dist=94900;dist=20966			rs143975805	.	.	.	.
Severe	Tested	EUR	M	5	17176358	G	A	0.0202767	0.993693	37199	0.938537	2.55624	0.202118	3.42551e-06	ncRNA_intronic	BASP1-AS1				rs142677720	.	.	.	.
Hospitalization	Tested	EUR	M	19	39065675	G	A	0.0170397	0.973972	45362	0.663901	1.94235	0.142979	3.4283e-06	intronic	RYR1				rs190401971	.	.	SIPA1L3(Heart_Left_Ventricle)|LGALS7B(Esophagus_Mucosa)|FBXO17(Cells_Cultured_fibroblasts)|FBXO27(Cells_Cultured_fibroblasts)	.
Severe	Positive	ALL	M	17	39946867	T	A	0.913266	0.951636	8352	-0.476146	0.621173	0.102545	3.42887e-06	intergenic	JUP;P3H4	dist=3847;dist=11338			rs1811138	.	.	.	JUP
Death	Population	EUR		2	125349559	A	C	0.495045	0.992082	459250	0.211092	1.23503	0.0454625	3.43041e-06	intronic	CNTNAP5				rs12468779	Triglycerides change with statins	.	CNTNAP5(Pituitary)	.
Susceptibility	Population	ALL	F	4	97961346	A	C	0.0287122	0.964099	264229	0.214137	1.23879	0.0461196	3.43242e-06	intergenic	LINC02267;STPG2-AS1	dist=221780;dist=326731			rs116768146	.	.	.	.
Susceptibility	Population	ALL		9	29413571	A	T	0.560779	0.836952	487320	0.0561704	1.05778	0.0120982	3.43571e-06	intergenic	LINGO2;LINC01242	dist=199972;dist=975362			rs10757853	.	.	.	.
Hospitalization	Positive	ALL		4	150130248	T	TAATC	0.0646457	0.991239	18481	0.27748	1.3198	0.0597651	3.43636e-06	ncRNA_intronic	LINC02355				NA	.	.	.	.
Severe	Positive	EUR	M	7	140019269	T	C	0.12812	0.990712	7452	0.4034	1.49691	0.0868899	3.43951e-06	intergenic	KDM7A-DT;SLC37A3	dist=139829;dist=14283			rs58630294	.	.	.	.
Severe	Positive	EUR		4	140121058	T	C	0.298938	0.994515	15815	0.237526	1.26811	0.0511623	3.44063e-06	intergenic	ELF2;MGARP	dist=22686;dist=66261			rs10030284	.	.	RP11-83A24.2(Small_Intestine_Terminal_Ileum)|ELF2(Skin_Not_Sun_Exposed_Suprapubic)|RP11-83A24.2(Esophagus_Mucosa)|RP11-83A24.2(Artery_Tibial)|MGARP(Brain_Cerebellar_Hemisphere)|MGARP(Brain_Cerebellum)	.
Severe	Positive	ALL		3	46241529	G	C	0.0955556	0.99613	17657	0.363243	1.43799	0.0782421	3.44123e-06	intergenic	XCR1;CCR1	dist=114193;dist=1673			rs35111399	.	.	CCR1(Esophagus_Gastroesophageal_Junction)|CXCR6(Muscle_Skeletal)|CCR1(Esophagus_Mucosa)|FLT1P1(Whole_Blood)|CCR3(Whole_Blood)|CXCR6(Nerve_Tibial)|CCR1(Cells_Cultured_fibroblasts)|CCR2(Adipose_Visceral_Omentum)|SLC6A20(Esophagus_Muscularis)|CCR1(Esophagus_Muscularis)|CXCR6(Lung)	.
Hospitalization	Positive	EUR	M	19	39068050	C	T	0.0211689	0.983606	7784	0.660897	1.93653	0.142359	3.44302e-06	intronic	RYR1				rs4802617	Systolic blood pressure (SBP)|Infant head circumference|Total cholesterol	.	YIF1B(Muscle_Skeletal)	RYR1|ECH1|HNRNPL|MAP4K1|SARS2
Susceptibility	Population	SAS		16	7176340	A	T	0.01018	0.869059	9417	1.43117	4.1836	0.308284	3.44424e-06	intronic	RBFOX1				rs151159625	.	.	.	.
Severe	Population	ALL		3	46305441	C	A	0.0669406	0.999168	487320	0.378157	1.45959	0.0814588	3.44539e-06	intronic	CCR3				rs17217831	Refractive error|Triglycerides|Urinary albumin-to-creatinine ratio|HDL cholesterol	.	PRSS46(Thyroid)|CCR1(Esophagus_Gastroesophageal_Junction)|SLC6A20(Muscle_Skeletal)|LINC02009(Muscle_Skeletal)|CCR1(Esophagus_Mucosa)|FLT1P1(Whole_Blood)|CCR1(Cells_Cultured_fibroblasts)|CCR2(Adipose_Visceral_Omentum)|CCR1(Esophagus_Muscularis)	CCR2|CXCR6|CCR3|CCR1
Hospitalization	Population	EUR	F	5	175321273	GT	G	0.57841	0.989985	249299	0.195949	1.21646	0.0422099	3.44635e-06	intergenic	CPLX2;THOC3	dist=10250;dist=65260			rs202181635	.	.	.	.
Severe	Tested	ALL		3	46322289	T	C	0.0711166	0.997062	85986	0.371411	1.44978	0.0800068	3.44649e-06	intergenic	CCR3;CCR2	dist=14092;dist=72946			rs35203745	.	.	CCR1(Esophagus_Gastroesophageal_Junction)|SLC6A20(Muscle_Skeletal)|LINC02009(Muscle_Skeletal)|CCR1(Esophagus_Mucosa)|CCR1(Cells_Cultured_fibroblasts)|CCR1(Esophagus_Muscularis)	.
Susceptibility	Population	OTHERS		11	76962172	T	C	0.164283	0.998496	11009	0.413001	1.51135	0.0889664	3.44707e-06	intronic	GDPD4				rs12363707	.	.	GDPD4(Thyroid)|PAK1(Thyroid)|GDPD4(Esophagus_Gastroesophageal_Junction)|PAK1(Brain_Cortex)|PAK1(Esophagus_Mucosa)|GDPD4(Heart_Atrial_Appendage)|PAK1(Artery_Tibial)|GDPD4(Adrenal_Gland)|PAK1(Uterus)|PAK1(Artery_Aorta)|GDPD4(Testis)|PAK1(Esophagus_Muscularis)	.
Severe	Positive	ALL		3	46123186	CT	C	0.110978	0.959646	17657	0.341854	1.40755	0.0736409	3.44754e-06	intronic	XCR1				rs111793438	.	.	.	.
Hospitalization	Tested	EUR	M	3	41839937	G	A	0.0146273	0.998079	45362	0.721324	2.05716	0.155386	3.44813e-06	intronic	ULK4				rs55803852	.	.	ULK4(Whole_Blood)|ULK4(Esophagus_Muscularis)	.
Hospitalization	Population	EUR	M	19	39068050	C	T	0.0205636	0.983606	209951	0.593059	1.80951	0.127759	3.45027e-06	intronic	RYR1				rs4802617	Infant head circumference|Total cholesterol|Systolic blood pressure (SBP)	.	YIF1B(Muscle_Skeletal)	SARS2|RYR1|HNRNPL|ECH1|MAP4K1
Hospitalization	Tested	ALL	M	3	46098526	C	G	0.103072	0.99855	48422	0.256047	1.29181	0.0551607	3.45322e-06	intronic	XCR1				rs34718164	.	.	FYCO1(Thyroid)|SLC6A20(Muscle_Skeletal)|CXCR6(Muscle_Skeletal)|FYCO1(Esophagus_Mucosa)|CCR1(Esophagus_Mucosa)|FLT1P1(Whole_Blood)|CXCR6(Artery_Tibial)|CXCR6(Nerve_Tibial)|FYCO1(Nerve_Tibial)|CCR1(Cells_Cultured_fibroblasts)|CXCR6(Artery_Aorta)|LZTFL1(Adipose_Subcutaneous)|CXCR6(Adipose_Subcutaneous)|SLC6A20(Esophagus_Muscularis)|CCR1(Esophagus_Muscularis)	.
Hospitalization	Tested	EUR	M	3	41865390	C	T	0.0146087	0.999796	45362	0.72173	2.05799	0.155485	3.45413e-06	intronic	ULK4				rs12634850	.	.	ULK4(Whole_Blood)|ULK4(Esophagus_Muscularis)	.
Hospitalization	Tested	EUR	M	3	41872327	G	A	0.0146088	0.99967	45362	0.721725	2.05798	0.155485	3.45455e-06	intronic	ULK4				rs9812605	LDL cholesterol|Fasting insulin|Total cholesterol|HOMA-IR|HOMA-B	.	ULK4(Whole_Blood)|ULK4(Esophagus_Muscularis)	ULK4|SEC22C
Hospitalization	Positive	EUR		3	46111869	G	A	0.146553	0.99641	16551	0.203011	1.22509	0.0437388	3.45969e-06	intronic	XCR1				rs9845542	Serum concentration of hypoxanthine	.	CXCR6(Muscle_Skeletal)|RP11-24F11.2(Heart_Atrial_Appendage)|FLT1P1(Whole_Blood)|CCR3(Whole_Blood)|RP11-697K23.3(Pituitary)|CXCR6(Artery_Tibial)|CXCR6(Nerve_Tibial)|CCR1(Cells_Cultured_fibroblasts)|CCR1(Esophagus_Muscularis)|CCR5(Lung)	CCR2|CXCR6
Hospitalization	Tested	EUR	M	3	41991432	T	C	0.0145876	0.999642	45362	0.72156	2.05764	0.15546	3.45989e-06	intronic	ULK4				rs148297676	.	.	ULK4(Whole_Blood)|ULK4(Esophagus_Muscularis)	.
Hospitalization	Positive	ALL	F	2	159766361	C	G	0.187692	0.998159	9757	0.264679	1.30301	0.0570261	3.46109e-06	intergenic	DAPL1;TANC1	dist=93859;dist=58785			rs58432967	.	.	DAPL1(Skin_Not_Sun_Exposed_Suprapubic)|TANC1(Nerve_Tibial)	.
Susceptibility	Tested	EUR	M	9	136042530	G	A	0.301313	0.994364	45362	0.0916776	1.09601	0.0197524	3.46177e-06	intergenic	GBGT1;OBP2B	dist=3229;dist=38136			rs7849542	Hemoglobin (Hb)|Total cholesterol|Fasting blood glucose|Hematocrit (Hct)|LDL cholesterol	.	ABO(Whole_Blood)	SURF1|C9orf7
Hospitalization	Tested	EUR	M	3	41863398	T	TC	0.0145838	0.998491	45362	0.722785	2.06016	0.155729	3.4621e-06	intronic	ULK4				rs143888961	.	.	ULK4(Whole_Blood)|ULK4(Esophagus_Muscularis)	.
Severe	Population	ALL		3	46186310	C	A	0.0862959	0.997451	487320	0.331055	1.39244	0.071329	3.46318e-06	intergenic	XCR1;CCR1	dist=58974;dist=56892			rs7631551	Urinary albumin-to-creatinine ratio|HOMA-IR|HDL cholesterol|HOMA-B|Gene expression of CCR3 in blood|Total cholesterol|Behcet's disease|Spine bone mineral density (BMD)|Serum ratio of (cysteine-glutathione disulfide)/(inosine)|Body mass index (BMI)|Refractive error|Celiac disease|HDL cholesterol change with statins|Fasting insulin|Gene expression of [probe 6550333 centered at chr3:45964449] in blood	.	CCR1(Esophagus_Gastroesophageal_Junction)|CXCR6(Muscle_Skeletal)|CCR1(Esophagus_Mucosa)|FLT1P1(Whole_Blood)|CCR3(Whole_Blood)|CXCR6(Nerve_Tibial)|CCR1(Cells_Cultured_fibroblasts)|CCR2(Adipose_Visceral_Omentum)|SLC6A20(Esophagus_Muscularis)|CCR1(Esophagus_Muscularis)	CXCR6|CXCR6,FYCO1|CCR1|CCR2|FYCO1|CCR3|CCR3;;CCR3
Severe	Population	ALL		3	46226769	A	G	0.0892071	0.997231	487320	0.326386	1.38595	0.0703231	3.46325e-06	intergenic	XCR1;CCR1	dist=99433;dist=16433			rs34920132	.	.	CCR1(Esophagus_Gastroesophageal_Junction)|CXCR6(Muscle_Skeletal)|CCR1(Esophagus_Mucosa)|FLT1P1(Whole_Blood)|CCR3(Whole_Blood)|CXCR6(Nerve_Tibial)|CCR1(Cells_Cultured_fibroblasts)|CCR2(Adipose_Visceral_Omentum)|SLC6A20(Esophagus_Muscularis)|CCR1(Esophagus_Muscularis)|CXCR6(Lung)	.
Susceptibility	Population	ALL		2	159108812	C	T	0.0120698	0.992364	487320	0.222166	1.24878	0.0478679	3.46326e-06	intronic	CCDC148				rs13428319	Total cholesterol|LDL cholesterol	.	.	.
Susceptibility	Tested	ALL		1	43901916	C	T	0.406968	0.999021	104916	-0.0568879	0.9447	0.0122577	3.46764e-06	intronic	SZT2				rs2842180	Nicotine dependence (smoking), ever smokers versus never smokers|Years of education|Sporadic Creutzfeldt-Jakob disease	.	TIE1(Heart_Left_Ventricle)|MED8(Heart_Left_Ventricle)|TIE1(Thyroid)|CDC20(Thyroid)|MED8(Thyroid)|TIE1(Esophagus_Gastroesophageal_Junction)|TIE1(Skin_Not_Sun_Exposed_Suprapubic)|RP1-92O14.6(Skin_Not_Sun_Exposed_Suprapubic)|PTPRF(Skin_Not_Sun_Exposed_Suprapubic)|TIE1(Prostate)|TIE1(Stomach)|RP1-92O14.6(Stomach)|TIE1(Muscle_Skeletal)|MED8(Muscle_Skeletal)|TIE1(Esophagus_Mucosa)|CDC20(Esophagus_Mucosa)|RP1-92O14.6(Esophagus_Mucosa)|SZT2(Whole_Blood)|MED8(Artery_Tibial)|TIE1(Nerve_Tibial)|MED8(Nerve_Tibial)|TIE1(Skin_Sun_Exposed_Lower_leg)|RP1-92O14.6(Skin_Sun_Exposed_Lower_leg)|RP1-92O14.6(Cells_Cultured_fibroblasts)|TIE1(Artery_Aorta)|MED8(Artery_Aorta)|MED8(Ovary)|TIE1(Adipose_Visceral_Omentum)|MPL(Testis)|MED8(Testis)|SZT2(Testis)|TIE1(Adipose_Subcutaneous)|MED8(Adipose_Subcutaneous)|TIE1(Esophagus_Muscularis)|RP1-92O14.6(Esophagus_Muscularis)|MED8(Esophagus_Muscularis)|TIE1(Colon_Transverse)|TIE1(Lung)|MED8(Lung)|TIE1(Breast_Mammary_Tissue)|MED8(Breast_Mammary_Tissue)	TIE1|MED8
Death	Population	EUR		2	125349802	G	A	0.495092	0.991823	459250	0.21099	1.2349	0.0454641	3.47068e-06	intronic	CNTNAP5				rs34386361	.	.	.	.
Severe	Tested	ALL		11	112951660	A	T	0.0168663	0.980898	85986	0.782207	2.18629	0.168558	3.47429e-06	intronic	NCAM1				rs17114760	Obesity with early age of onset (age >2)	.	.	.
Severe	Population	EUR		19	45416178	G	T	0.235496	0.993498	459250	0.236601	1.26694	0.0509854	3.47456e-06	intergenic	APOE;APOC1	dist=3526;dist=1404			rs483082	Serum L-LDL-PL|Serum M-LDL-C|Serum M-LDL-P|Serum L-LDL-L|Serum L-LDL-CE|Serum L-LDL-C|Serum S-LDL-C|Serum M-LDL-C/M-LDL-PL|Serum LDL-C|Serum S-LDL-P|Serum S-LDL-L|Serum M-LDL-PL|Serum L-LDL-P|Serum L-LDL-FC|Serum M-LDL-L|Serum M-LDL-CE	Blood protein levels|Cerebral amyloid deposition (PET imaging)|Triglyceride levels|Metabolic syndrome|Alzheimer's disease	APOE(Skin_Not_Sun_Exposed_Suprapubic)|APOC1(Skin_Not_Sun_Exposed_Suprapubic)|APOC1(Esophagus_Mucosa)|APOC1(Adrenal_Gland)|APOE(Skin_Sun_Exposed_Lower_leg)	.
Susceptibility	Population	OTHERS		5	23300161	G	A	0.185598	0.995853	11009	0.378615	1.46026	0.0815889	3.47543e-06	intergenic	CDH12;PRDM9	dist=446708;dist=207103			rs7734279	.	.	.	.
Hospitalization	Population	ALL	F	20	36054499	T	C	0.18004	0.995736	264229	0.23623	1.26647	0.0509065	3.476e-06	intergenic	SRC;BLCAP	dist=20046;dist=91320			rs58147836	.	.	.	.
Severe	Population	ALL	M	5	164567	G	A	0.0470976	0.919094	223091	0.59564	1.81419	0.128359	3.47715e-06	intronic	PLEKHG4B				rs112355596	.	.	.	.
Susceptibility	Tested	OTHERS		13	51091081	C	T	0.313077	0.999393	2375	0.373994	1.45353	0.0805985	3.48054e-06	ncRNA_intronic	DLEU1				rs9562986	Rheumatoid arthritis|Urinary albumin-to-creatinine ratio|Decrease in FEV1 (in nonasthmatic participants)|Lung function, forced expiratory volume in 1 second (FEV1) percent predicted (in nonasthmatic participants)|Mitral annular calcium|Triglycerides	.	TRIM13(Thyroid)|DLEU1(Testis)	EBPL
Hospitalization	Tested	ALL	M	3	46099154	C	T	0.103067	0.998532	48422	0.255971	1.29172	0.055164	3.48107e-06	intronic	XCR1				rs13096741	.	.	FYCO1(Thyroid)|SLC6A20(Muscle_Skeletal)|CXCR6(Muscle_Skeletal)|FYCO1(Esophagus_Mucosa)|CCR1(Esophagus_Mucosa)|FLT1P1(Whole_Blood)|CXCR6(Artery_Tibial)|CXCR6(Nerve_Tibial)|FYCO1(Nerve_Tibial)|CCR1(Cells_Cultured_fibroblasts)|CXCR6(Artery_Aorta)|LZTFL1(Adipose_Subcutaneous)|CXCR6(Adipose_Subcutaneous)|SLC6A20(Esophagus_Muscularis)|CCR1(Esophagus_Muscularis)	.
Hospitalization	Tested	ALL		2	67345310	A	G	0.020678	0.945805	104916	0.40157	1.49417	0.0865424	3.48146e-06	ncRNA_intronic	LINC01828				rs72891808	.	.	.	.
Susceptibility	Tested	ALL	M	1	204560041	C	T	0.0173944	0.976612	48422	0.312984	1.3675	0.0674521	3.48243e-06	intergenic	MDM4;LRRN2	dist=32793;dist=26257			rs145911672	.	.	.	.
Severe	Tested	ALL	M	7	102882365	G	GA	0.550465	0.930037	39736	-0.24921	0.779416	0.0537085	3.48343e-06	ncRNA_intronic	DPY19L2P2				rs34392738	.	.	.	.
Hospitalization	Population	nEUR		10	14516538	C	T	0.241176	0.984469	28070	0.436875	1.54786	0.0941536	3.48369e-06	intergenic	MIR1265;FAM107B	dist=37878;dist=44018			rs7075348	.	.	.	.
Severe	Tested	ALL		3	46276078	T	C	0.0675068	0.996416	85986	0.385983	1.47106	0.0831862	3.48426e-06	intergenic	CCR1;CCR3	dist=26274;dist=7794			rs35035328	.	.	CCR1(Esophagus_Gastroesophageal_Junction)|SLC6A20(Muscle_Skeletal)|LINC02009(Muscle_Skeletal)|CCR1(Esophagus_Mucosa)|FLT1P1(Whole_Blood)|CCR3(Whole_Blood)|CXCR6(Artery_Tibial)|CXCR6(Nerve_Tibial)|CCR1(Cells_Cultured_fibroblasts)|CCR2(Adipose_Visceral_Omentum)|CXCR6(Adipose_Subcutaneous)|SLC6A20(Esophagus_Muscularis)|CCR1(Esophagus_Muscularis)|CXCR6(Lung)	.
Hospitalization	Tested	EUR		2	169489947	T	C	0.232098	0.997817	98377	0.148801	1.16044	0.0320698	3.48544e-06	intronic	CERS6				rs10189241	Advanced age-related macular degeneration|Advanced age-related macular degeneration (choroidal neovascularization) vs. no AMD|Chronic kidney disease|2 hour glucose|Height|Total cholesterol|Methylation levels at chr2:164300764-164300814 [hg18 coord, probe cg06564900] in Caudal pons|Maternal transmission distortion|Years of education	.	CERS6(Esophagus_Gastroesophageal_Junction)|CERS6(Artery_Tibial)|CERS6(Nerve_Tibial)|CERS6(Colon_Sigmoid)|CERS6(Esophagus_Muscularis)	.
Severe	Positive	ALL		3	46226725	G	A	0.083967	0.999672	17657	0.380954	1.46368	0.0821038	3.48559e-06	intergenic	XCR1;CCR1	dist=99389;dist=16477			rs36010446	.	.	FYCO1(Thyroid)|PRSS46(Thyroid)|CCR1(Esophagus_Gastroesophageal_Junction)|SLC6A20(Muscle_Skeletal)|CXCR6(Muscle_Skeletal)|CCR1(Esophagus_Mucosa)|FLT1P1(Whole_Blood)|CCR3(Whole_Blood)|CXCR6(Artery_Tibial)|CXCR6(Nerve_Tibial)|CCR1(Cells_Cultured_fibroblasts)|CCR5(Colon_Sigmoid)|CCR2(Adipose_Visceral_Omentum)|SLC6A20(Esophagus_Muscularis)|CCR1(Esophagus_Muscularis)|CXCR6(Lung)	.
Susceptibility	Tested	EUR	M	5	92618797	A	G	0.413261	0.984075	45362	0.0860583	1.08987	0.0185474	3.48576e-06	intergenic	ARRDC3-AS1;NR2F1-AS1	dist=1902265;dist=126265			rs6557075	College completion|Years of education	.	POLD2P1(Nerve_Tibial)|NR2F1(Esophagus_Muscularis)|NR2F1-AS1(Esophagus_Muscularis)	.
Hospitalization	Tested	EUR	M	2	216234981	G	C	0.0334531	1	45362	0.463998	1.59042	0.100003	3.48688e-06	intronic	FN1				rs55739979	.	.	.	.
Hospitalization	Tested	EUR		2	229304051	C	T	0.482025	0.999499	98377	-0.12505	0.882453	0.0269519	3.48833e-06	intergenic	SPHKAP;LINC01807	dist=257648;dist=43928			rs6436791	.	.	SPHKAP(Heart_Atrial_Appendage)|SPHKAP(Lung)	.
Hospitalization	Population	EUR	F	1	161220502	TA	T	0.0154081	0.968275	249299	0.854067	2.34918	0.184079	3.48931e-06	intergenic	NR1I3;PCP4L1	dist=12503;dist=8032			rs538122956	.	.	.	.
Susceptibility	Tested	ALL		12	46429840	C	T	0.0744778	0.992661	104916	0.104811	1.1105	0.0225901	3.48974e-06	intergenic	SCAF11;SLC38A1	dist=45483;dist=147006			rs111463538	.	.	.	.
Hospitalization	Positive	EUR	F	19	4611486	GA	G	0.418191	0.978346	8767	-0.218846	0.803445	0.0471699	3.49204e-06	intergenic	SEMA6B;TNFAIP8L1	dist=51791;dist=28041			rs35428007	.	.	SEMA6B(Heart_Left_Ventricle)|SEMA6B(Heart_Atrial_Appendage)	.
Death	Tested	EUR		3	13045495	C	T	0.533376	0.938814	80559	0.217237	1.24264	0.0468235	3.4928e-06	intronic	IQSEC1				rs361021	HOMA-IR|Serum ratio of (N2,N2-dimethylguanosine)/(pantothenate)|HOMA-B|Fasting insulin|Total cholesterol	.	.	.
Susceptibility	Population	ALL		10	115273983	CTTTTTTTTTT	C	0.961293	0.831434	487320	0.145118	1.15618	0.031279	3.49297e-06	intergenic	TCF7L2;HABP2	dist=346548;dist=36597			rs559952539	.	.	.	.
Severe	Positive	ALL	M	3	6717716	A	G	0.341748	0.999298	8352	0.270964	1.31123	0.0584055	3.49501e-06	ncRNA_intronic	GRM7-AS3				rs17045624	Refractive error	.	AC069277.2(Esophagus_Mucosa)|GRM7-AS3(Testis)	.
Severe	Population	ALL		3	46226646	T	C	0.0892167	0.997144	487320	0.326245	1.38575	0.0703213	3.49509e-06	intergenic	XCR1;CCR1	dist=99310;dist=16556			rs13061548	Urinary albumin-to-creatinine ratio|HOMA-IR|HDL cholesterol|HOMA-B|Total cholesterol|Methylation levels at chr1:32488749-32488799 [hg18 coord, probe cg01525376] in Caudal pons|Refractive error|Fasting insulin	.	CCR1(Esophagus_Gastroesophageal_Junction)|CXCR6(Muscle_Skeletal)|CCR1(Esophagus_Mucosa)|FLT1P1(Whole_Blood)|CCR3(Whole_Blood)|CXCR6(Nerve_Tibial)|CCR1(Cells_Cultured_fibroblasts)|CCR2(Adipose_Visceral_Omentum)|SLC6A20(Esophagus_Muscularis)|CCR1(Esophagus_Muscularis)|CXCR6(Lung)	CXCR6|CXCR6,FYCO1|CCR1|CCR2|FYCO1|CCR3
Death	Population	EUR		20	56653615	G	A	0.0296919	0.988195	459250	0.649779	1.91512	0.140068	3.50044e-06	intergenic	LINC01742;C20orf85	dist=73911;dist=72343			rs75024694	.	.	.	.
Severe	Tested	ALL		3	46337356	G	A	0.0666264	0.999636	85986	0.386729	1.47216	0.0833644	3.50063e-06	intergenic	CCR3;CCR2	dist=29159;dist=57879			rs4473594	Refractive error|HDL cholesterol|Fasting insulin|Triglycerides|Urinary albumin-to-creatinine ratio	.	SLC6A20(Muscle_Skeletal)|LINC02009(Muscle_Skeletal)|CCR1(Esophagus_Mucosa)|FLT1P1(Whole_Blood)|CXCR6(Nerve_Tibial)|CCR1(Cells_Cultured_fibroblasts)|CCR2(Adipose_Visceral_Omentum)|SLC6A20(Esophagus_Muscularis)|CCR1(Esophagus_Muscularis)	CCR9|CCR1|CCR2|CCR3|CXCR6
Susceptibility	Population	OTHERS		5	23300191	T	C	0.185619	0.995817	11009	0.378536	1.46015	0.0815984	3.50081e-06	intergenic	CDH12;PRDM9	dist=446738;dist=207073			rs7720974	.	.	.	.
Hospitalization	Positive	ALL	F	2	159766664	C	T	0.187744	0.998157	9757	0.264535	1.30282	0.0570243	3.50128e-06	intergenic	DAPL1;TANC1	dist=94162;dist=58482			rs111250477	.	.	DAPL1(Skin_Not_Sun_Exposed_Suprapubic)|TANC1(Nerve_Tibial)	.
Hospitalization	Positive	ALL		3	16007946	C	T	0.503376	0.988548	18481	0.137141	1.14699	0.0295629	3.50151e-06	intergenic	MIR563;GALNT15	dist=92590;dist=208241			rs34928418	.	.	IMPDH1P8(Artery_Aorta)	.
Susceptibility	Population	EUR		5	97844976	G	A	0.793025	0.989079	459250	-0.0667082	0.935468	0.0143802	3.50262e-06	intergenic	LINC01846;RGMB	dist=348033;dist=259360			rs2042966	Height|Birth weight|Body mass index (BMI)|Triglycerides|Advanced age-related macular degeneration (geographic atrophy)	.	RGMB-AS1(Cells_Cultured_fibroblasts)	RGMB
Severe	Tested	ALL	M	3	46173072	G	C	0.103284	0.980439	39736	0.39918	1.4906	0.0860507	3.50284e-06	intergenic	XCR1;CCR1	dist=45736;dist=70130			rs13063635	HDL cholesterol|Refractive error	Eosinophil percentage of granulocytes	FYCO1(Thyroid)|CCR1(Esophagus_Gastroesophageal_Junction)|SLC6A20(Muscle_Skeletal)|CXCR6(Muscle_Skeletal)|FYCO1(Esophagus_Mucosa)|CCR1(Esophagus_Mucosa)|FLT1P1(Whole_Blood)|CXCR6(Artery_Tibial)|CXCR6(Nerve_Tibial)|FYCO1(Nerve_Tibial)|CCR1(Cells_Cultured_fibroblasts)|CXCR6(Artery_Aorta)|LZTFL1(Adipose_Subcutaneous)|CXCR6(Adipose_Subcutaneous)|SLC6A20(Esophagus_Muscularis)|CCR1(Esophagus_Muscularis)	CCR3|CCR2|CXCR6,FYCO1|CXCR6|FYCO1|CCR1
Hospitalization	Population	EUR	M	3	45949753	A	G	0.259535	0.987733	209951	0.184069	1.2021	0.0396796	3.50305e-06	intronic	LZTFL1				rs34847985	.	.	XCR1(Small_Intestine_Terminal_Ileum)|XCR1(Skin_Not_Sun_Exposed_Suprapubic)|CXCR6(Muscle_Skeletal)|FYCO1(Muscle_Skeletal)|CCR3(Muscle_Skeletal)|XCR1(Esophagus_Mucosa)|PRSS45(Spleen)|FYCO1(Adipose_Subcutaneous)|CCR9(Colon_Transverse)	.
Hospitalization	Tested	EUR	M	3	41960574	C	T	0.0146336	0.996134	45362	0.722197	2.05895	0.155684	3.50311e-06	intronic	ULK4				rs28485406	.	.	ULK4(Whole_Blood)|ULK4(Esophagus_Muscularis)	.
Hospitalization	Tested	EUR	M	19	39081956	G	T	0.0194437	0.990828	45362	0.612296	1.84466	0.131993	3.50343e-06	intronic	MAP4K1				rs2098658	.	.	LGALS7B(Esophagus_Mucosa)|AC067969.2(Testis)	.
Susceptibility	Population	ALL		1	43926266	C	G	0.41087	0.995345	487320	-0.0521384	0.949197	0.0112396	3.50413e-06	intergenic	SZT2;PTPRF	dist=6348;dist=65442			rs2992036	.	.	TIE1(Heart_Left_Ventricle)|MED8(Heart_Left_Ventricle)|TIE1(Thyroid)|CDC20(Thyroid)|MED8(Thyroid)|TIE1(Esophagus_Gastroesophageal_Junction)|TIE1(Skin_Not_Sun_Exposed_Suprapubic)|RP1-92O14.6(Skin_Not_Sun_Exposed_Suprapubic)|PTPRF(Skin_Not_Sun_Exposed_Suprapubic)|TIE1(Prostate)|MED8(Prostate)|TIE1(Stomach)|TIE1(Muscle_Skeletal)|MED8(Muscle_Skeletal)|TIE1(Esophagus_Mucosa)|CDC20(Esophagus_Mucosa)|RP1-92O14.6(Esophagus_Mucosa)|SZT2(Whole_Blood)|MED8(Artery_Tibial)|TIE1(Nerve_Tibial)|MED8(Nerve_Tibial)|TIE1(Skin_Sun_Exposed_Lower_leg)|RP1-92O14.6(Skin_Sun_Exposed_Lower_leg)|RP1-92O14.6(Cells_Cultured_fibroblasts)|TIE1(Artery_Aorta)|MED8(Artery_Aorta)|TIE1(Adipose_Visceral_Omentum)|MPL(Testis)|RP1-92O14.3(Testis)|MED8(Testis)|SZT2(Testis)|TIE1(Adipose_Subcutaneous)|MED8(Adipose_Subcutaneous)|TIE1(Esophagus_Muscularis)|RP1-92O14.6(Esophagus_Muscularis)|MED8(Esophagus_Muscularis)|TIE1(Colon_Transverse)|TIE1(Lung)|MED8(Lung)|TIE1(Breast_Mammary_Tissue)|MED8(Breast_Mammary_Tissue)	MED8
Susceptibility	Population	EUR	M	2	65234042	C	T	0.0241119	0.888964	209951	-0.267903	0.764982	0.0577524	3.5042e-06	intronic	SLC1A4				rs77800936	.	.	VPS54(Muscle_Skeletal)|SLC1A4(Muscle_Skeletal)	.
Susceptibility	Tested	SAS		8	130792218	T	A	0.0256942	0.991345	2326	-0.983229	0.374101	0.211958	3.50467e-06	intronic	GSDMC				rs118081939	.	.	GSDMC(Heart_Left_Ventricle)|GSDMC(Skin_Not_Sun_Exposed_Suprapubic)|GSDMC(Muscle_Skeletal)|GSDMC(Esophagus_Mucosa)|GSDMC(Skin_Sun_Exposed_Lower_leg)|GSDMC(Cells_Cultured_fibroblasts)	.
Hospitalization	Population	EUR	F	5	175324280	G	A	0.594595	0.989721	249299	0.196937	1.21767	0.0424549	3.50539e-06	intergenic	CPLX2;THOC3	dist=13256;dist=62254			rs11740812	.	.	.	.
Hospitalization	Population	EUR	M	19	39087424	C	G	0.0176756	0.984802	209951	0.642291	1.90083	0.138463	3.50595e-06	ncRNA_intronic	LOC105372397				rs142550499	.	.	SIPA1L3(Heart_Left_Ventricle)|LGALS7B(Esophagus_Mucosa)|FBXO17(Cells_Cultured_fibroblasts)|FBXO27(Cells_Cultured_fibroblasts)	.
Susceptibility	Population	EUR	F	9	103024920	TAAA	T	0.719531	0.941435	249299	-0.0829169	0.920428	0.0178754	3.50785e-06	intronic	INVS				rs1491307394	.	.	.	.
Severe	Positive	EUR	M	7	140017800	A	G	0.128101	0.99026	7452	0.403082	1.49643	0.0868978	3.50823e-06	intergenic	KDM7A-DT;SLC37A3	dist=138360;dist=15752			rs60485346	.	.	.	.
Death	Tested	ALL		4	177996423	C	T	0.103493	0.991965	85986	0.335089	1.39807	0.0722401	3.50863e-06	intergenic	LINC02509;NEIL3	dist=194669;dist=234605			rs10016312	.	.	.	.
Hospitalization	Tested	nEUR		4	138928684	A	G	0.0125374	0.872758	6539	1.66797	5.30137	0.359594	3.50997e-06	intergenic	LINC02172;LINC00616	dist=404100;dist=19893			rs6813749	.	.	.	.
Severe	Population	EUR		19	45416741	C	T	0.235565	0.993213	459250	0.236514	1.26682	0.0509897	3.51007e-06	upstream	APOC1	dist=841			rs438811	.	Blood protein levels|Cerebral amyloid deposition (PET imaging)|High density lipoprotein cholesterol levels|Triglycerides|Mental health study participation (completed survey)|Total cholesterol levels|Low density lipoprotein cholesterol levels	APOE(Skin_Not_Sun_Exposed_Suprapubic)|APOC1(Skin_Not_Sun_Exposed_Suprapubic)|APOC1(Esophagus_Mucosa)|APOC1(Adrenal_Gland)|APOE(Skin_Sun_Exposed_Lower_leg)	.
Susceptibility	Tested	ALL	M	1	152399100	C	T	0.0613254	1	48422	0.166763	1.18147	0.0359523	3.51011e-06	intergenic	CRNN;LCE5A	dist=12361;dist=84179			rs55730148	.	.	FLG-AS1(Thyroid)|HRNR(Thyroid)|FLG-AS1(Skin_Not_Sun_Exposed_Suprapubic)|FLG-AS1(Muscle_Skeletal)|FLG-AS1(Artery_Tibial)|FLG(Artery_Tibial)|FLG-AS1(Nerve_Tibial)|FLG-AS1(Skin_Sun_Exposed_Lower_leg)|FLG-AS1(Cells_Cultured_fibroblasts)|FLG(Cells_Cultured_fibroblasts)|FLG-AS1(Colon_Sigmoid)|FLG-AS1(Artery_Aorta)|FLG(Artery_Aorta)|FLG-AS1(Brain_Cerebellum)|FLG-AS1(Adipose_Visceral_Omentum)|FLG-AS1(Adipose_Subcutaneous)|HRNR(Adipose_Subcutaneous)|FLG-AS1(Colon_Transverse)	.
Death	Tested	ALL		4	178019766	C	T	0.0970436	0.989808	85986	0.347891	1.41608	0.0750015	3.51018e-06	intergenic	LINC02509;NEIL3	dist=218012;dist=211262			rs13115281	.	.	.	.
Severe	Population	ALL		3	46332999	G	A	0.0660008	1	487320	0.38254	1.466	0.0824732	3.51185e-06	intergenic	CCR3;CCR2	dist=24802;dist=62236			rs17284187	Refractive error|Triglycerides|Urinary albumin-to-creatinine ratio|HDL cholesterol	.	SLC6A20(Muscle_Skeletal)|LINC02009(Muscle_Skeletal)|CCR1(Esophagus_Mucosa)|FLT1P1(Whole_Blood)|CXCR6(Nerve_Tibial)|CCR1(Cells_Cultured_fibroblasts)|CCR2(Adipose_Visceral_Omentum)|SLC6A20(Esophagus_Muscularis)|CCR1(Esophagus_Muscularis)	CXCR6|CCR9|CCR1|CCR2|CCR3
Death	Tested	ALL		4	177996722	C	G	0.103499	0.991903	85986	0.335079	1.39805	0.0722414	3.51251e-06	intergenic	LINC02509;NEIL3	dist=194968;dist=234306			rs10018794	.	.	.	.
Death	Population	ALL		3	45841938	C	T	0.0771758	0.960437	487320	0.384002	1.46815	0.0827891	3.51267e-06	intergenic	SLC6A20;LZTFL1	dist=3910;dist=22872			rs35896106	Alanine/N,N-dimethylglycine ratio	.	SLC6A20(Muscle_Skeletal)|CXCR6(Muscle_Skeletal)|CXCR6(Artery_Tibial)|RP11-697K23.3(Nerve_Tibial)|SLC6A20(Nerve_Tibial)	.
Hospitalization	Tested	EUR	M	19	39081987	G	A	0.019444	0.990787	45362	0.61221	1.8445	0.13199	3.51288e-06	intronic	MAP4K1				rs2080987	.	.	LGALS7B(Esophagus_Mucosa)|AC067969.2(Testis)	.
Severe	Positive	EUR	M	7	140020277	G	A	0.128087	0.991162	7452	0.40297	1.49626	0.0868795	3.5136e-06	intergenic	KDM7A-DT;SLC37A3	dist=140837;dist=13275			rs55938265	.	.	.	.
Hospitalization	Population	EUR	F	5	175320926	A	G	0.609814	0.988105	249299	0.198278	1.2193	0.0427491	3.51496e-06	intergenic	CPLX2;THOC3	dist=9902;dist=65608			rs6898980	.	.	.	.
Severe	Population	EUR		19	6920097	T	C	0.219455	1	459250	0.241362	1.27298	0.0520381	3.51502e-06	intronic	ADGRE1				rs11668744	.	.	ADGRE4P(Skin_Not_Sun_Exposed_Suprapubic)|CTC-312O10.2(Whole_Blood)|ADGRE1(Cells_EBV-transformed_lymphocytes)	EMR1
Hospitalization	Positive	ALL		2	3003259	T	A	0.0139577	0.937818	18481	0.612633	1.84528	0.132085	3.51524e-06	ncRNA_intronic	LINC01250				rs146227750	.	.	.	.
Hospitalization	Population	EUR		5	147172445	G	A	0.0460259	0.955984	459250	0.306648	1.35886	0.0661169	3.51842e-06	intergenic	JAKMIP2;SPINK1	dist=10154;dist=31700			rs58961267	.	.	SCGB3A2(Pituitary)|JAKMIP2(Nerve_Tibial)|JAKMIP2(Esophagus_Muscularis)	.
Hospitalization	Tested	EUR	M	3	41830935	G	T	0.0146038	0.998762	45362	0.720823	2.05612	0.155419	3.51934e-06	intronic	ULK4				rs2271994	HOMA-B|Fasting blood glucose|Adiponectin levels|Fasting insulin	.	ULK4(Whole_Blood)|ULK4(Esophagus_Muscularis)	ULK4
Hospitalization	Tested	EUR	M	3	41831670	A	G	0.0146039	0.998769	45362	0.720822	2.05612	0.15542	3.51963e-06	intronic	ULK4				rs10510728	HOMA-B|Fasting blood glucose|Adiponectin levels|Fasting insulin	.	ULK4(Whole_Blood)|ULK4(Esophagus_Muscularis)	ULK4
Susceptibility	Population	ALL		1	43917637	G	A	0.409333	0.998066	487320	-0.0522246	0.949116	0.0112604	3.51964e-06	exonic	HYI		synonymous SNV	HYI:NM_001190880:exon4:c.C474T:p.D158D,HYI:NM_031207:exon4:c.C474T:p.D158D,HYI:NM_001243526:exon5:c.C549T:p.D183D,HYI:NM_001330526:exon5:c.C549T:p.D183D	rs2251802	College completion|Nicotine dependence (smoking), ever smokers versus never smokers|Adiponectin levels|Years of education	.	TIE1(Heart_Left_Ventricle)|MED8(Heart_Left_Ventricle)|TIE1(Thyroid)|CDC20(Thyroid)|MED8(Thyroid)|TIE1(Esophagus_Gastroesophageal_Junction)|TIE1(Skin_Not_Sun_Exposed_Suprapubic)|RP1-92O14.6(Skin_Not_Sun_Exposed_Suprapubic)|PTPRF(Skin_Not_Sun_Exposed_Suprapubic)|TIE1(Prostate)|TIE1(Stomach)|RP1-92O14.6(Stomach)|TIE1(Muscle_Skeletal)|MED8(Muscle_Skeletal)|TIE1(Esophagus_Mucosa)|CDC20(Esophagus_Mucosa)|RP1-92O14.6(Esophagus_Mucosa)|SZT2(Whole_Blood)|MED8(Artery_Tibial)|TIE1(Nerve_Tibial)|MED8(Nerve_Tibial)|TIE1(Skin_Sun_Exposed_Lower_leg)|RP1-92O14.6(Skin_Sun_Exposed_Lower_leg)|RP1-92O14.6(Cells_Cultured_fibroblasts)|TIE1(Artery_Aorta)|MED8(Artery_Aorta)|TIE1(Adipose_Visceral_Omentum)|MPL(Testis)|RP1-92O14.3(Testis)|MED8(Testis)|SZT2(Testis)|TIE1(Adipose_Subcutaneous)|MED8(Adipose_Subcutaneous)|TIE1(Esophagus_Muscularis)|RP1-92O14.6(Esophagus_Muscularis)|MED8(Esophagus_Muscularis)|TIE1(Colon_Transverse)|TIE1(Lung)|MED8(Lung)|TIE1(Breast_Mammary_Tissue)|MED8(Breast_Mammary_Tissue)	MED8|TIE1
Death	Tested	ALL		4	177997797	C	T	0.103515	0.991851	85986	0.335035	1.39799	0.0722386	3.51977e-06	intergenic	LINC02509;NEIL3	dist=196043;dist=233231			rs10022038	.	.	.	.
Hospitalization	Tested	EUR	M	3	41834151	A	G	0.014604	0.998699	45362	0.720848	2.05618	0.155426	3.5201e-06	intronic	ULK4				rs17062743	HOMA-B|Adiponectin levels|Fasting insulin	.	ULK4(Whole_Blood)|ULK4(Esophagus_Muscularis)	ULK4
Severe	Tested	ALL		9	34359404	G	GT	0.325728	0.937106	85986	-0.210688	0.810027	0.0454277	3.52028e-06	intergenic	NUDT2;MYORG	dist=15694;dist=7259			rs536997410	.	.	.	.
Severe	Tested	ALL	F	19	6936737	G	A	0.154974	0.988738	46250	0.461391	1.58628	0.0994851	3.5216e-06	intronic	ADGRE1				rs112949704	.	.	ADGRE4P(Skin_Not_Sun_Exposed_Suprapubic)|CTC-312O10.2(Whole_Blood)	240131_at
Susceptibility	Tested	AFR		9	8148701	T	C	0.956474	1	1838	-0.838591	0.432319	0.18082	3.5228e-06	intergenic	DMAC1;PTPRD	dist=348923;dist=165545			rs1591853	.	.	.	.
Severe	Population	ALL		3	46199680	G	C	0.0859611	0.996807	487320	0.331348	1.39284	0.0714495	3.52633e-06	intergenic	XCR1;CCR1	dist=72344;dist=43522			rs35960950	.	.	CCR1(Esophagus_Gastroesophageal_Junction)|CXCR6(Muscle_Skeletal)|CCR1(Esophagus_Mucosa)|FLT1P1(Whole_Blood)|CCR3(Whole_Blood)|CXCR6(Nerve_Tibial)|CCR1(Cells_Cultured_fibroblasts)|CCR2(Adipose_Visceral_Omentum)|SLC6A20(Esophagus_Muscularis)|CCR1(Esophagus_Muscularis)|CXCR6(Lung)	.
Severe	Tested	ALL		11	112956757	G	A	0.0168741	0.980416	85986	0.781646	2.18507	0.168551	3.52746e-06	intronic	NCAM1				rs714233	Obesity with early age of onset (age >2)	.	.	.
Severe	Positive	ALL		3	46234467	C	T	0.0840606	0.999719	17657	0.380624	1.4632	0.0820777	3.52872e-06	intergenic	XCR1;CCR1	dist=107131;dist=8735			rs13097666	LDL cholesterol|HDL cholesterol|Total cholesterol|Methylation levels at chr1:32488749-32488799 [hg18 coord, probe cg01525376] in Caudal pons|Fasting insulin|Urinary albumin-to-creatinine ratio|HOMA-B|Refractive error|HOMA-IR|Body mass index (BMI)	.	FYCO1(Thyroid)|PRSS46(Thyroid)|CCR1(Esophagus_Gastroesophageal_Junction)|SLC6A20(Muscle_Skeletal)|CXCR6(Muscle_Skeletal)|CCR1(Esophagus_Mucosa)|FLT1P1(Whole_Blood)|CCR3(Whole_Blood)|CXCR6(Artery_Tibial)|CXCR6(Nerve_Tibial)|CCR1(Cells_Cultured_fibroblasts)|CCR5(Colon_Sigmoid)|CCR2(Adipose_Visceral_Omentum)|SLC6A20(Esophagus_Muscularis)|CCR1(Esophagus_Muscularis)|CXCR6(Lung)	CCR3|CXCR6|CCR2|CCR1|CXCR6,FYCO1|FYCO1
Severe	Population	EUR		8	132287585	A	T	0.0154297	0.960386	459250	0.881483	2.41448	0.190083	3.5289e-06	intergenic	ADCY8;EFR3A	dist=234430;dist=628755			rs116904356	.	.	.	.
Severe	Population	ALL	F	19	48821373	C	T	0.0125095	0.981789	264229	1.5672	4.79323	0.337965	3.53197e-06	intronic	CCDC114				rs140877646	.	.	GRWD1(Thyroid)|SLC8A2(Testis)	.
Death	Population	ALL		4	178013515	C	G	0.0970349	0.989731	487320	0.343875	1.4104	0.0741562	3.53214e-06	intergenic	LINC02509;NEIL3	dist=211761;dist=217513			rs1439346	Microalbuminuria|HOMA-IR|Fasting insulin|Urinary albumin-to-creatinine ratio	.	.	.
Hospitalization	Tested	EUR	M	3	41855972	G	A	0.0146161	0.999438	45362	0.720623	2.05571	0.155402	3.53217e-06	intronic	ULK4				rs12631935	HOMA-B|Adiponectin levels|Fasting insulin	.	ULK4(Whole_Blood)|ULK4(Esophagus_Muscularis)	ULK4
Severe	Population	EUR		20	56664716	G	T	0.0296175	0.983948	459250	0.613799	1.84744	0.132366	3.53246e-06	intergenic	LINC01742;C20orf85	dist=85012;dist=61242			rs11698367	.	.	.	.
Severe	Tested	EUR		3	46177096	G	A	0.0979291	0.976032	80559	0.346094	1.41353	0.0746352	3.53271e-06	intergenic	XCR1;CCR1	dist=49760;dist=66106			rs13068572	.	.	FYCO1(Thyroid)|CCR1(Esophagus_Gastroesophageal_Junction)|SLC6A20(Muscle_Skeletal)|CXCR6(Muscle_Skeletal)|FYCO1(Esophagus_Mucosa)|CCR1(Esophagus_Mucosa)|FLT1P1(Whole_Blood)|CCR3(Whole_Blood)|RP11-697K23.3(Pituitary)|CXCR6(Artery_Tibial)|CXCR6(Nerve_Tibial)|CCR1(Cells_Cultured_fibroblasts)|LZTFL1(Adipose_Subcutaneous)|CXCR6(Adipose_Subcutaneous)|SLC6A20(Esophagus_Muscularis)|CCR1(Esophagus_Muscularis)	.
Susceptibility	Tested	nEUR		17	43360940	G	T	0.0214496	0.984061	6539	0.698791	2.01132	0.150696	3.53366e-06	intronic	MAP3K14				rs3785805	.	.	.	.
Susceptibility	Tested	ALL		12	46442825	A	G	0.0733515	0.994766	104916	0.105322	1.11107	0.0227131	3.53401e-06	intergenic	SCAF11;SLC38A1	dist=58468;dist=134021			rs7301630	.	.	.	.
Hospitalization	Population	EUR	F	8	40371881	G	T	0.208524	0.989137	249299	0.238252	1.26903	0.0513805	3.53476e-06	intergenic	SIRLNT;ZMAT4	dist=170999;dist=16230			rs77679104	.	.	ZMAT4(Artery_Tibial)|ZMAT4(Cells_Cultured_fibroblasts)	.
Hospitalization	Population	ALL	F	12	99312808	G	C	0.025712	0.982555	264229	0.527728	1.69508	0.113809	3.53603e-06	intronic	ANKS1B				rs2168460	.	.	.	.
Hospitalization	Positive	EUR		14	63347756	G	C	0.140816	0.984603	16551	0.207252	1.23029	0.0446963	3.53681e-06	intronic	KCNH5				rs12147279	Mitral annular calcium	.	KCNH5(Testis)	.
Death	Tested	ALL		4	177978541	T	C	0.105139	1	85986	0.33081	1.3921	0.0713431	3.537e-06	intergenic	LINC02509;NEIL3	dist=176787;dist=252487			rs4690483	HOMA-IR|Microalbuminuria|Fasting insulin|Urinary albumin-to-creatinine ratio	.	.	.
Hospitalization	Tested	EUR	M	3	41837977	G	A	0.0146087	0.998455	45362	0.720627	2.05572	0.155416	3.539e-06	intronic	ULK4				rs13324552	.	.	ULK4(Whole_Blood)|ULK4(Esophagus_Muscularis)	.
Severe	Tested	ALL		11	112952628	C	G	0.0168757	0.980996	85986	0.78121	2.18411	0.168483	3.53966e-06	intronic	NCAM1				rs17114770	Obesity with early age of onset (age >2)	.	.	.
Susceptibility	Tested	AFR		1	161388104	T	A	0.223674	0.840058	1838	-0.447497	0.639226	0.0965127	3.54085e-06	intergenic	SDHC;FCGR2A	dist=42974;dist=87143			rs78358576	.	.	.	.
Severe	Positive	EUR	M	3	45900634	G	C	0.0672892	0.972908	7452	0.557894	1.74699	0.120324	3.54172e-06	intronic	LZTFL1				rs76374459	.	.	SLC6A20(Muscle_Skeletal)|CXCR6(Muscle_Skeletal)|CCR1(Esophagus_Mucosa)|CXCR6(Artery_Tibial)|RP11-697K23.3(Nerve_Tibial)|SLC6A20(Nerve_Tibial)|CCR1(Cells_Cultured_fibroblasts)|CXCR6(Adipose_Subcutaneous)|SLC6A20(Esophagus_Muscularis)|CCR1(Esophagus_Muscularis)	.
Susceptibility	Tested	ALL		12	46443221	G	A	0.0733647	0.994796	104916	0.105303	1.11105	0.0227113	3.54232e-06	intergenic	SCAF11;SLC38A1	dist=58864;dist=133625			rs7316064	.	.	.	.
Susceptibility	Population	EUR	M	8	122395415	C	T	0.827086	0.999266	209951	-0.101829	0.903184	0.0219624	3.54309e-06	intergenic	SNTB1;HAS2	dist=571129;dist=228941			rs4871188	.	.	.	.
Susceptibility	Population	nEUR		10	78238655	T	C	0.011601	0.970315	28070	0.778468	2.17813	0.1679	3.54366e-06	intronic	LRMDA				rs184185163	.	.	.	.
Hospitalization	Tested	EUR	M	3	41882539	G	T	0.0146155	0.999908	45362	0.720454	2.05537	0.155389	3.5443e-06	intronic	ULK4				rs147499045	.	.	ULK4(Whole_Blood)|ULK4(Esophagus_Muscularis)	.
Hospitalization	Tested	EUR	M	3	41883170	G	T	0.0146153	0.99979	45362	0.720473	2.0554	0.155394	3.54461e-06	intronic	ULK4				rs140840524	.	.	ULK4(Whole_Blood)|ULK4(Esophagus_Muscularis)	.
Hospitalization	Tested	EUR	M	3	41934542	C	T	0.0146153	0.999888	45362	0.720473	2.0554	0.155394	3.54461e-06	intronic	ULK4				rs9847541	.	.	ULK4(Whole_Blood)|ULK4(Esophagus_Muscularis)	.
Hospitalization	Tested	EUR	M	3	41957957	T	C	0.0146358	0.99672	45362	0.721262	2.05703	0.155565	3.54544e-06	intronic	ULK4				rs9311290	.	.	ULK4(Whole_Blood)|ULK4(Esophagus_Muscularis)	.
Hospitalization	Tested	EUR	M	3	41894645	CAT	C	0.0146158	0.999514	45362	0.72044	2.05534	0.155389	3.54603e-06	intronic	ULK4				rs748294586	.	.	.	.
Severe	Population	ALL		3	46253789	T	C	0.08754	0.994492	487320	0.329681	1.39053	0.0711088	3.54702e-06	intergenic	CCR1;CCR3	dist=3985;dist=30083			rs13075270	Urinary albumin-to-creatinine ratio|HOMA-IR|HDL cholesterol|HOMA-B|Total cholesterol|Transmission distortion|LDL cholesterol|Methylation levels at chr1:32488749-32488799 [hg18 coord, probe cg01525376] in Caudal pons|Refractive error|Triglycerides|Fasting insulin	.	PRSS46(Thyroid)|CCR1(Esophagus_Gastroesophageal_Junction)|CCR1(Esophagus_Mucosa)|FLT1P1(Whole_Blood)|CXCR6(Nerve_Tibial)|CCR1(Cells_Cultured_fibroblasts)|CCR2(Adipose_Visceral_Omentum)|SLC6A20(Esophagus_Muscularis)|CCR1(Esophagus_Muscularis)|CCR5(Lung)	CXCR6|CCR1|CCR2|FYCO1|CCR3
Severe	Population	EUR	M	3	6563176	C	A	0.188426	0.989173	209951	-0.315805	0.729202	0.068116	3.54741e-06	intergenic	MIR4790;GRM7-AS3	dist=1271236;dist=110869			rs2034870	Biploar disorder (bipolar schizoaffective disorder)|Triglycerides|PROP taste detection threshold|Serum ratio of (2-hydroxyisobutyrate)/(2-tetradecenoyl carnitine)	.	AC069277.2(Thyroid)|AC069277.2(Esophagus_Mucosa)|AC069277.2(Pituitary)|AC069277.2(Spleen)|AC069277.2(Colon_Transverse)	.
Hospitalization	Tested	EUR	M	3	41942693	G	T	0.0146157	0.999999	45362	0.720406	2.05527	0.155385	3.54759e-06	intronic	ULK4				rs188005881	.	.	.	.
Hospitalization	Tested	EUR	M	3	41947657	C	T	0.0146158	0.999996	45362	0.720404	2.05526	0.155385	3.54773e-06	intronic	ULK4				rs191904077	.	.	ULK4(Whole_Blood)|ULK4(Esophagus_Muscularis)	.
Hospitalization	Tested	EUR	M	3	41875743	T	C	0.0146158	0.999914	45362	0.7204	2.05525	0.155384	3.54802e-06	intronic	ULK4				rs28590463	.	.	ULK4(Whole_Blood)|ULK4(Esophagus_Muscularis)	.
Hospitalization	Tested	EUR	M	3	41880451	A	C	0.0146158	0.99991	45362	0.7204	2.05525	0.155384	3.54802e-06	intronic	ULK4				rs9841817	.	.	ULK4(Whole_Blood)|ULK4(Esophagus_Muscularis)	.
Hospitalization	Tested	EUR	M	3	41899116	T	C	0.0146158	0.999643	45362	0.7204	2.05525	0.155384	3.54802e-06	intronic	ULK4				rs9864753	.	.	ULK4(Whole_Blood)|ULK4(Esophagus_Muscularis)	.
Hospitalization	Tested	EUR	M	3	41904902	A	T	0.0146158	0.999806	45362	0.7204	2.05525	0.155384	3.54802e-06	intronic	ULK4				rs28845302	.	.	ULK4(Whole_Blood)|ULK4(Esophagus_Muscularis)	.
Hospitalization	Tested	EUR	M	3	41909432	CTT	C	0.0146158	0.999929	45362	0.7204	2.05525	0.155384	3.54802e-06	intronic	ULK4				rs758491726	.	.	.	.
Hospitalization	Tested	EUR	M	3	41917877	G	C	0.0146158	0.999913	45362	0.7204	2.05525	0.155384	3.54802e-06	intronic	ULK4				rs13314899	.	.	ULK4(Whole_Blood)|ULK4(Esophagus_Muscularis)	.
Hospitalization	Tested	EUR	M	3	41920397	C	T	0.0146158	0.999927	45362	0.7204	2.05525	0.155384	3.54802e-06	intronic	ULK4				rs9825421	.	.	ULK4(Whole_Blood)|ULK4(Esophagus_Muscularis)	.
Hospitalization	Tested	EUR	M	3	41926277	A	G	0.0146158	0.999996	45362	0.7204	2.05525	0.155384	3.54802e-06	intronic	ULK4				rs78455464	.	.	ULK4(Whole_Blood)|ULK4(Esophagus_Muscularis)	.
Hospitalization	Tested	EUR	M	3	41931990	G	A	0.0146158	0.999951	45362	0.7204	2.05525	0.155384	3.54802e-06	intronic	ULK4				rs140777695	.	.	ULK4(Whole_Blood)|ULK4(Esophagus_Muscularis)	.
Hospitalization	Tested	EUR	M	3	41933289	C	A	0.0146158	0.999984	45362	0.7204	2.05525	0.155384	3.54802e-06	intronic	ULK4				rs147967139	.	.	ULK4(Whole_Blood)|ULK4(Esophagus_Muscularis)	.
Hospitalization	Tested	EUR	M	3	41885612	C	G	0.0146158	0.999904	45362	0.7204	2.05526	0.155385	3.54807e-06	intronic	ULK4				rs56377840	.	.	ULK4(Whole_Blood)|ULK4(Esophagus_Muscularis)	.
Hospitalization	Population	ALL	M	3	45989921	G	T	0.105559	0.996726	223091	0.247981	1.28144	0.0534875	3.5481e-06	intronic	FYCO1				rs71325095	.	.	FYCO1(Thyroid)|SLC6A20(Muscle_Skeletal)|CXCR6(Muscle_Skeletal)|FYCO1(Esophagus_Mucosa)|CCR1(Esophagus_Mucosa)|FLT1P1(Whole_Blood)|CXCR6(Artery_Tibial)|CXCR6(Nerve_Tibial)|FYCO1(Nerve_Tibial)|FYCO1(Cells_Cultured_fibroblasts)|CCR1(Cells_Cultured_fibroblasts)|CXCR6(Artery_Aorta)|LZTFL1(Adipose_Subcutaneous)|CXCR6(Adipose_Subcutaneous)|SLC6A20(Esophagus_Muscularis)|CCR1(Esophagus_Muscularis)	.
Hospitalization	Tested	EUR	M	3	41949479	A	G	0.0146158	0.999991	45362	0.720398	2.05525	0.155384	3.54817e-06	intronic	ULK4				rs3774378	HOMA-B|Adiponectin levels|Fasting insulin	.	ULK4(Whole_Blood)|ULK4(Esophagus_Muscularis)	ULK4
Severe	Tested	ALL		3	46338831	A	G	0.0668575	0.995861	85986	0.386828	1.4723	0.0834362	3.54856e-06	intergenic	CCR3;CCR2	dist=30634;dist=56404			rs35117954	.	.	SLC6A20(Muscle_Skeletal)|LINC02009(Muscle_Skeletal)|CCR1(Esophagus_Mucosa)|FLT1P1(Whole_Blood)|CXCR6(Nerve_Tibial)|CCR1(Cells_Cultured_fibroblasts)|CCR2(Adipose_Visceral_Omentum)|CCR1(Esophagus_Muscularis)	.
Severe	Population	EUR		20	56665934	C	A	0.0296097	0.982842	459250	0.613979	1.84777	0.132432	3.54931e-06	intergenic	LINC01742;C20orf85	dist=86230;dist=60024			rs76136186	.	.	.	.
Severe	Population	EUR		3	46143187	C	T	0.0993992	0.989537	459250	0.338875	1.40337	0.0730943	3.54993e-06	intergenic	XCR1;CCR1	dist=15851;dist=100015			rs34452002	.	.	FYCO1(Thyroid)|CCR1(Esophagus_Gastroesophageal_Junction)|SLC6A20(Muscle_Skeletal)|CXCR6(Muscle_Skeletal)|FYCO1(Esophagus_Mucosa)|CCR1(Esophagus_Mucosa)|FLT1P1(Whole_Blood)|CXCR6(Artery_Tibial)|CXCR6(Nerve_Tibial)|FYCO1(Nerve_Tibial)|FYCO1(Cells_Cultured_fibroblasts)|CCR1(Cells_Cultured_fibroblasts)|CXCR6(Artery_Aorta)|LZTFL1(Adipose_Subcutaneous)|CXCR6(Adipose_Subcutaneous)|SLC6A20(Esophagus_Muscularis)|CCR1(Esophagus_Muscularis)	.
Hospitalization	Tested	EUR	M	3	41853390	A	T	0.014615	0.999492	45362	0.720445	2.05535	0.155398	3.55002e-06	intronic	ULK4				rs76613413	.	.	ULK4(Whole_Blood)|ULK4(Esophagus_Muscularis)	.
Hospitalization	Tested	EUR	M	3	41930502	A	C	0.0146161	0.999867	45362	0.720379	2.05521	0.155384	3.55007e-06	intronic	ULK4				rs3774376	.	.	ULK4(Whole_Blood)|ULK4(Esophagus_Muscularis)	.
Hospitalization	Tested	EUR	M	3	41854734	C	T	0.014615	0.999531	45362	0.720438	2.05533	0.155397	3.5501e-06	intronic	ULK4				rs12631201	.	.	ULK4(Whole_Blood)|ULK4(Esophagus_Muscularis)	.
Severe	Positive	EUR	M	3	45867440	A	G	0.0756275	0.998476	7452	0.521506	1.68456	0.112488	3.55013e-06	UTR3	LZTFL1	NM_001276379:c.*379T>C;NM_001276378:c.*366T>C;NM_020347:c.*366T>C			rs35624553	.	.	SLC6A20(Muscle_Skeletal)|CXCR6(Muscle_Skeletal)|CCR1(Esophagus_Mucosa)|CCR9(Whole_Blood)|CXCR6(Artery_Tibial)|RP11-697K23.3(Nerve_Tibial)|SLC6A20(Nerve_Tibial)|CCR1(Cells_Cultured_fibroblasts)|LZTFL1(Adipose_Subcutaneous)|CXCR6(Adipose_Subcutaneous)|SLC6A20(Esophagus_Muscularis)|CCR1(Esophagus_Muscularis)|SLC6A20(Breast_Mammary_Tissue)	.
Hospitalization	Tested	EUR	M	3	41893096	A	G	0.0146162	0.999353	45362	0.720385	2.05522	0.155386	3.55051e-06	intronic	ULK4				rs34677316	.	.	ULK4(Whole_Blood)|ULK4(Esophagus_Muscularis)	.
Severe	Population	EUR		3	46050568	TA	T	0.100303	0.990657	459250	0.337655	1.40166	0.0728319	3.5506e-06	intergenic	FYCO1;XCR1	dist=13253;dist=7932			rs1256638743	.	.	.	.
Hospitalization	Positive	ALL	F	17	1674434	C	G	0.0308631	0.981395	9757	0.625748	1.86964	0.134974	3.55107e-06	exonic	SERPINF1		nonsynonymous SNV	SERPINF1:NM_001329903:exon4:c.C395G:p.P132R,SERPINF1:NM_002615:exon4:c.C395G:p.P132R	rs1804145	.	.	SMYD4(Thyroid)	.
Susceptibility	Population	EUR	M	17	35917464	T	C	0.0172616	0.998475	209951	0.299476	1.34915	0.0645981	3.55231e-06	intronic	SYNRG				rs17576667	Autism	.	.	.
Death	Population	EUR		3	46279150	C	T	0.0467226	0.979306	459250	0.520156	1.68229	0.1122	3.55239e-06	intergenic	CCR1;CCR3	dist=29346;dist=4722			rs78919248	.	.	SLC6A20(Muscle_Skeletal)|CXCR6(Muscle_Skeletal)|LINC02009(Muscle_Skeletal)|CCR1(Esophagus_Mucosa)|CXCR6(Artery_Tibial)|CCR1(Cells_Cultured_fibroblasts)|CCR5(Colon_Sigmoid)|SLC6A20(Esophagus_Muscularis)|CCR1(Esophagus_Muscularis)	.
Death	Population	ALL		19	48918683	T	C	0.0357202	0.973052	487320	0.567498	1.76385	0.122413	3.55323e-06	intronic	GRIN2D				rs117650072	.	.	GRWD1(Heart_Left_Ventricle)|GRWD1(Thyroid)|CYTH2(Thyroid)|GRWD1(Esophagus_Gastroesophageal_Junction)|TRPM4(Esophagus_Gastroesophageal_Junction)|GRWD1(Muscle_Skeletal)|GRWD1(Heart_Atrial_Appendage)|CYTH2(Whole_Blood)|GRWD1(Pituitary)|GRWD1(Artery_Tibial)|GRWD1(Nerve_Tibial)|CYTH2(Nerve_Tibial)|CYTH2(Skin_Sun_Exposed_Lower_leg)|CYTH2(Cells_Cultured_fibroblasts)|GRWD1(Artery_Aorta)|SYNGR4(Testis)|GRWD1(Adipose_Subcutaneous)|GRWD1(Esophagus_Muscularis)	.
Hospitalization	Tested	EUR	M	3	41852620	C	T	0.0146154	0.999137	45362	0.720412	2.05528	0.155397	3.5533e-06	intronic	ULK4				rs115953124	.	.	ULK4(Whole_Blood)|ULK4(Esophagus_Muscularis)	.
Susceptibility	Tested	ALL	F	10	96367193	G	C	0.0400529	0.980814	56494	0.194936	1.21523	0.0420498	3.55489e-06	intergenic	HELLS;CYP2C18	dist=5337;dist=76293			rs118053715	.	.	CYP2C19(Skin_Not_Sun_Exposed_Suprapubic)|CYP2C19(Esophagus_Mucosa)|MTND4P19(Esophagus_Mucosa)|CYP2C19(Skin_Sun_Exposed_Lower_leg)	.
Severe	Positive	ALL	M	3	6714091	G	A	0.341051	0.9985	8352	0.271155	1.31148	0.0584916	3.55564e-06	ncRNA_intronic	GRM7-AS3				rs58637544	.	.	GRM7-AS3(Testis)	.
Death	Population	ALL		10	13552559	A	G	0.0156817	1	487320	0.876508	2.4025	0.189075	3.55605e-06	intronic	BEND7				rs116919895	.	.	.	.
Hospitalization	Tested	EUR	M	3	41921913	T	C	0.0146158	0.999925	45362	0.720315	2.05508	0.155382	3.55627e-06	intronic	ULK4				rs9855290	.	.	ULK4(Whole_Blood)|ULK4(Esophagus_Muscularis)	.
Hospitalization	Tested	ALL	M	3	45939016	G	A	0.101557	0.980826	48422	0.260557	1.29765	0.0562061	3.55667e-06	intronic	CCR9;LZTFL1				rs17764980	Refractive error|HDL cholesterol	.	FYCO1(Thyroid)|SLC6A20(Muscle_Skeletal)|CXCR6(Muscle_Skeletal)|FYCO1(Esophagus_Mucosa)|CCR1(Esophagus_Mucosa)|FLT1P1(Whole_Blood)|CXCR6(Artery_Tibial)|SLC6A20(Nerve_Tibial)|CXCR6(Nerve_Tibial)|CXCR6(Skin_Sun_Exposed_Lower_leg)|FYCO1(Cells_Cultured_fibroblasts)|CCR1(Cells_Cultured_fibroblasts)|CXCR6(Artery_Aorta)|LZTFL1(Adipose_Subcutaneous)|CXCR6(Adipose_Subcutaneous)|CCRL2(Adipose_Subcutaneous)|SLC6A20(Esophagus_Muscularis)|CCR1(Esophagus_Muscularis)|SLC6A20(Breast_Mammary_Tissue)	FYCO1|CCR1|CXCR6|CXCR6,FYCO1
Susceptibility	Tested	EUR		3	195479748	G	A	0.46326	0.973951	98377	0.0587568	1.06052	0.0126749	3.55751e-06	intronic	MUC4				rs842225	Advanced age-related macular degeneration (choroidal neovascularization) vs. no AMD|Gene expression of MUC20 in CHB lymphoblastoid cell lines|LOC440993 gene expression|SM (OH) C24:1|Total cholesterol|Fasting insulin|Serum creatinine|HDL cholesterol|SM (OH) C24:1 / C16-OH|Cystatin C in serum|Waist hip ratio|Gene expression of LOC440993 (probeID ILMN_1765032) in breast tumors	.	MUC20P1(Heart_Left_Ventricle)|RP11-141C7.3(Heart_Left_Ventricle)|AC069513.4(Heart_Left_Ventricle)|RP11-141C7.2(Heart_Left_Ventricle)|MUC20(Heart_Left_Ventricle)|SDHAP1(Heart_Left_Ventricle)|MUC20P1(Brain_Putamen_basal_ganglia)|AC069513.4(Brain_Putamen_basal_ganglia)|RP11-141C7.2(Brain_Putamen_basal_ganglia)|SDHAP1(Brain_Putamen_basal_ganglia)|MUC20P1(Thyroid)|RP11-141C7.3(Thyroid)|AC069513.4(Thyroid)|SDHAP2(Thyroid)|MIR570(Thyroid)|RP11-141C7.2(Thyroid)|MUC4(Thyroid)|SDHAP1(Thyroid)|MUC20P1(Esophagus_Gastroesophageal_Junction)|RP11-141C7.3(Esophagus_Gastroesophageal_Junction)|AC069513.4(Esophagus_Gastroesophageal_Junction)|MIR570(Esophagus_Gastroesophageal_Junction)|RP11-141C7.2(Esophagus_Gastroesophageal_Junction)|MUC4(Esophagus_Gastroesophageal_Junction)|SDHAP1(Esophagus_Gastroesophageal_Junction)|MUC20P1(Liver)|RP11-141C7.2(Liver)|SDHAP1(Liver)|RP11-141C7.3(Small_Intestine_Terminal_Ileum)|AC069513.4(Small_Intestine_Terminal_Ileum)|RP11-141C7.2(Small_Intestine_Terminal_Ileum)|MUC20P1(Skin_Not_Sun_Exposed_Suprapubic)|RP11-141C7.3(Skin_Not_Sun_Exposed_Suprapubic)|AC069513.4(Skin_Not_Sun_Exposed_Suprapubic)|SDHAP2(Skin_Not_Sun_Exposed_Suprapubic)|MIR570(Skin_Not_Sun_Exposed_Suprapubic)|RP11-141C7.2(Skin_Not_Sun_Exposed_Suprapubic)|MUC20(Skin_Not_Sun_Exposed_Suprapubic)|MUC4(Skin_Not_Sun_Exposed_Suprapubic)|SDHAP1(Skin_Not_Sun_Exposed_Suprapubic)|RP11-141C7.3(Prostate)|RP11-141C7.2(Prostate)|SDHAP1(Prostate)|MUC20P1(Stomach)|RP11-141C7.3(Stomach)|AC069513.4(Stomach)|RP11-141C7.2(Stomach)|SDHAP1(Stomach)|MUC20P1(Brain_Amygdala)|RP11-141C7.2(Brain_Amygdala)|RP11-141C7.2(Brain_Substantia_nigra)|MUC20P1(Brain_Nucleus_accumbens_basal_ganglia)|RP11-141C7.3(Brain_Nucleus_accumbens_basal_ganglia)|AC069513.4(Brain_Nucleus_accumbens_basal_ganglia)|RP11-141C7.2(Brain_Nucleus_accumbens_basal_ganglia)|SDHAP1(Brain_Nucleus_accumbens_basal_ganglia)|MUC20P1(Brain_Cortex)|RP11-141C7.3(Brain_Cortex)|AC069513.4(Brain_Cortex)|RP11-141C7.2(Brain_Cortex)|SDHAP1(Brain_Cortex)|MUC20P1(Artery_Coronary)|RP11-141C7.3(Artery_Coronary)|RP11-141C7.2(Artery_Coronary)|MUC4(Artery_Coronary)|SDHAP1(Artery_Coronary)|MUC20P1(Muscle_Skeletal)|RP11-141C7.3(Muscle_Skeletal)|AC069513.4(Muscle_Skeletal)|RP11-141C7.2(Muscle_Skeletal)|MUC20(Muscle_Skeletal)|SDHAP1(Muscle_Skeletal)|RP11-141C7.3(Esophagus_Mucosa)|AC069513.4(Esophagus_Mucosa)|MIR570(Esophagus_Mucosa)|RP11-141C7.2(Esophagus_Mucosa)|MUC4(Esophagus_Mucosa)|SDHAP1(Esophagus_Mucosa)|MUC20P1(Heart_Atrial_Appendage)|RP11-141C7.3(Heart_Atrial_Appendage)|AC069513.4(Heart_Atrial_Appendage)|MIR570(Heart_Atrial_Appendage)|RP11-141C7.2(Heart_Atrial_Appendage)|SDHAP1(Heart_Atrial_Appendage)|MUC20P1(Brain_Hypothalamus)|AC069513.4(Brain_Hypothalamus)|RP11-141C7.2(Brain_Hypothalamus)|MUC20P1(Brain_Caudate_basal_ganglia)|AC069513.4(Brain_Caudate_basal_ganglia)|RP11-141C7.2(Brain_Caudate_basal_ganglia)|SDHAP1(Brain_Caudate_basal_ganglia)|RP11-141C7.2(Whole_Blood)|MUC20(Whole_Blood)|SDHAP1(Whole_Blood)|MUC20P1(Pituitary)|RP11-141C7.3(Pituitary)|AC069513.4(Pituitary)|SDHAP2(Pituitary)|MIR570(Pituitary)|RP11-141C7.2(Pituitary)|SDHAP1(Pituitary)|MUC20P1(Artery_Tibial)|RP11-141C7.3(Artery_Tibial)|AC069513.4(Artery_Tibial)|SDHAP2(Artery_Tibial)|MIR570(Artery_Tibial)|RP11-141C7.2(Artery_Tibial)|MUC20(Artery_Tibial)|MUC4(Artery_Tibial)|SDHAP1(Artery_Tibial)|MUC20P1(Adrenal_Gland)|AC069513.4(Adrenal_Gland)|RP11-141C7.2(Adrenal_Gland)|SDHAP1(Adrenal_Gland)|MUC20P1(Uterus)|RP11-141C7.3(Uterus)|RP11-141C7.2(Uterus)|MUC20P1(Nerve_Tibial)|RP11-141C7.3(Nerve_Tibial)|AC069513.4(Nerve_Tibial)|SDHAP2(Nerve_Tibial)|MIR570(Nerve_Tibial)|RP11-141C7.2(Nerve_Tibial)|MUC20(Nerve_Tibial)|RP11-480A16.1(Nerve_Tibial)|SDHAP1(Nerve_Tibial)|AC024937.4(Nerve_Tibial)|MUC20P1(Skin_Sun_Exposed_Lower_leg)|RP11-141C7.3(Skin_Sun_Exposed_Lower_leg)|AC069513.4(Skin_Sun_Exposed_Lower_leg)|SDHAP2(Skin_Sun_Exposed_Lower_leg)|MIR570(Skin_Sun_Exposed_Lower_leg)|RP11-141C7.2(Skin_Sun_Exposed_Lower_leg)|MUC20(Skin_Sun_Exposed_Lower_leg)|MUC4(Skin_Sun_Exposed_Lower_leg)|RP11-480A16.1(Skin_Sun_Exposed_Lower_leg)|SDHAP1(Skin_Sun_Exposed_Lower_leg)|MUC20P1(Brain_Hippocampus)|AC069513.4(Brain_Hippocampus)|RP11-141C7.2(Brain_Hippocampus)|RP11-141C7.3(Cells_EBV-transformed_lymphocytes)|AC069513.4(Cells_EBV-transformed_lymphocytes)|RP11-141C7.2(Cells_EBV-transformed_lymphocytes)|SDHAP1(Cells_EBV-transformed_lymphocytes)|MUC20P1(Cells_Cultured_fibroblasts)|RP11-141C7.3(Cells_Cultured_fibroblasts)|AC069513.4(Cells_Cultured_fibroblasts)|MIR570(Cells_Cultured_fibroblasts)|RP11-141C7.2(Cells_Cultured_fibroblasts)|MUC20(Cells_Cultured_fibroblasts)|SDHAP1(Cells_Cultured_fibroblasts)|AC069513.4(Minor_Salivary_Gland)|RP11-141C7.2(Minor_Salivary_Gland)|SDHAP1(Minor_Salivary_Gland)|MUC20P1(Colon_Sigmoid)|RP11-141C7.3(Colon_Sigmoid)|AC069513.4(Colon_Sigmoid)|SDHAP2(Colon_Sigmoid)|RP11-141C7.2(Colon_Sigmoid)|SDHAP1(Colon_Sigmoid)|RP11-141C7.2(Brain_Spinal_cord_cervical_c-1)|MUC20P1(Brain_Anterior_cingulate_cortex_BA24)|AC069513.4(Brain_Anterior_cingulate_cortex_BA24)|RP11-141C7.2(Brain_Anterior_cingulate_cortex_BA24)|SDHAP1(Brain_Anterior_cingulate_cortex_BA24)|MUC20P1(Artery_Aorta)|RP11-141C7.3(Artery_Aorta)|AC069513.4(Artery_Aorta)|SDHAP2(Artery_Aorta)|RP11-141C7.2(Artery_Aorta)|SDHAP1(Artery_Aorta)|MUC20P1(Spleen)|RP11-141C7.3(Spleen)|AC069513.4(Spleen)|RP11-141C7.2(Spleen)|SDHAP1(Spleen)|MUC20P1(Brain_Cerebellar_Hemisphere)|RP11-141C7.3(Brain_Cerebellar_Hemisphere)|AC069513.4(Brain_Cerebellar_Hemisphere)|MIR570(Brain_Cerebellar_Hemisphere)|RP11-141C7.2(Brain_Cerebellar_Hemisphere)|SDHAP1(Brain_Cerebellar_Hemisphere)|MUC20P1(Ovary)|RP11-141C7.3(Ovary)|AC069513.4(Ovary)|MIR570(Ovary)|RP11-141C7.2(Ovary)|SDHAP1(Ovary)|MUC20P1(Brain_Frontal_Cortex_BA9)|AC069513.4(Brain_Frontal_Cortex_BA9)|RP11-141C7.2(Brain_Frontal_Cortex_BA9)|MUC20P1(Brain_Cerebellum)|RP11-141C7.3(Brain_Cerebellum)|AC069513.4(Brain_Cerebellum)|RP11-141C7.2(Brain_Cerebellum)|SDHAP1(Brain_Cerebellum)|RP11-141C7.3(Vagina)|RP11-141C7.2(Vagina)|MUC20P1(Adipose_Visceral_Omentum)|RP11-141C7.3(Adipose_Visceral_Omentum)|AC069513.4(Adipose_Visceral_Omentum)|SDHAP2(Adipose_Visceral_Omentum)|MIR570(Adipose_Visceral_Omentum)|RP11-141C7.2(Adipose_Visceral_Omentum)|MUC20(Adipose_Visceral_Omentum)|MUC4(Adipose_Visceral_Omentum)|SDHAP1(Adipose_Visceral_Omentum)|MUC20P1(Testis)|RP11-141C7.3(Testis)|AC069513.4(Testis)|RP11-141C7.2(Testis)|SDHAP1(Testis)|MUC20P1(Adipose_Subcutaneous)|RP11-141C7.3(Adipose_Subcutaneous)|AC069513.4(Adipose_Subcutaneous)|SDHAP2(Adipose_Subcutaneous)|MIR570(Adipose_Subcutaneous)|RP11-141C7.2(Adipose_Subcutaneous)|MUC20(Adipose_Subcutaneous)|MUC4(Adipose_Subcutaneous)|SDHAP1(Adipose_Subcutaneous)|MUC20P1(Pancreas)|RP11-141C7.3(Pancreas)|AC069513.4(Pancreas)|RP11-141C7.2(Pancreas)|SDHAP1(Pancreas)|MUC20P1(Esophagus_Muscularis)|RP11-141C7.3(Esophagus_Muscularis)|AC069513.4(Esophagus_Muscularis)|MIR570(Esophagus_Muscularis)|RP11-141C7.2(Esophagus_Muscularis)|MUC4(Esophagus_Muscularis)|SDHAP1(Esophagus_Muscularis)|MUC20P1(Colon_Transverse)|RP11-141C7.3(Colon_Transverse)|AC069513.4(Colon_Transverse)|MIR570(Colon_Transverse)|RP11-141C7.2(Colon_Transverse)|SDHAP1(Colon_Transverse)|MUC20P1(Lung)|RP11-141C7.3(Lung)|AC069513.4(Lung)|RP11-141C7.2(Lung)|SDHAP1(Lung)|MUC20P1(Breast_Mammary_Tissue)|RP11-141C7.3(Breast_Mammary_Tissue)|AC069513.4(Breast_Mammary_Tissue)|SDHAP2(Breast_Mammary_Tissue)|MIR570(Breast_Mammary_Tissue)|RP11-141C7.2(Breast_Mammary_Tissue)|MUC4(Breast_Mammary_Tissue)|SDHAP1(Breast_Mammary_Tissue)	ENST00000381957|MUC20,SDHAP1,SDHAP2|MUC20|ZDHHC19|AK000819|LOC440993|AC069513.28-3
Susceptibility	Tested	ALL		1	43879011	T	C	0.407982	0.999377	104916	-0.0566552	0.94492	0.0122216	3.55787e-06	intronic	SZT2				rs9793527	.	.	TIE1(Heart_Left_Ventricle)|MED8(Heart_Left_Ventricle)|TIE1(Thyroid)|CDC20(Thyroid)|MED8(Thyroid)|TIE1(Esophagus_Gastroesophageal_Junction)|TIE1(Skin_Not_Sun_Exposed_Suprapubic)|RP1-92O14.6(Skin_Not_Sun_Exposed_Suprapubic)|PTPRF(Skin_Not_Sun_Exposed_Suprapubic)|TIE1(Prostate)|TIE1(Stomach)|TIE1(Muscle_Skeletal)|MED8(Muscle_Skeletal)|TIE1(Esophagus_Mucosa)|CDC20(Esophagus_Mucosa)|RP1-92O14.6(Esophagus_Mucosa)|MED8(Brain_Caudate_basal_ganglia)|SZT2(Whole_Blood)|MED8(Artery_Tibial)|TIE1(Nerve_Tibial)|MED8(Nerve_Tibial)|TIE1(Skin_Sun_Exposed_Lower_leg)|RP1-92O14.6(Skin_Sun_Exposed_Lower_leg)|RP1-92O14.6(Cells_Cultured_fibroblasts)|TIE1(Artery_Aorta)|MED8(Artery_Aorta)|MED8(Ovary)|TIE1(Adipose_Visceral_Omentum)|MPL(Testis)|RP1-92O14.3(Testis)|MED8(Testis)|SZT2(Testis)|TIE1(Adipose_Subcutaneous)|MED8(Adipose_Subcutaneous)|TIE1(Esophagus_Muscularis)|RP1-92O14.6(Esophagus_Muscularis)|MED8(Esophagus_Muscularis)|TIE1(Colon_Transverse)|TIE1(Lung)|MED8(Lung)|TIE1(Breast_Mammary_Tissue)|MED8(Breast_Mammary_Tissue)	MED8
Susceptibility	Tested	ALL	F	3	53591051	G	A	0.0114026	0.923823	56494	0.355633	1.42708	0.0767176	3.55887e-06	intronic	CACNA1D				rs7642214	.	.	.	.
Hospitalization	Tested	EUR	F	9	93684636	T	G	0.0165331	1	53015	0.804982	2.23666	0.173654	3.56e-06	intergenic	SYK;LOC100129316	dist=23805;dist=140940			rs117994539	.	.	.	.
Susceptibility	Tested	OTHERS		13	113755437	C	T	0.0100813	0.906079	2375	1.67161	5.32073	0.36061	3.56073e-06	intergenic	MCF2L;F7	dist=1381;dist=4665			rs190726727	.	.	.	.
Susceptibility	Population	EUR		9	29414371	G	A	0.466857	0.998976	459250	0.0538706	1.05535	0.0116218	3.56416e-06	intergenic	LINGO2;LINC01242	dist=200772;dist=974562			rs10969143	Microalbuminuria|Total cholesterol|LDL cholesterol	Gut microbiota (bacterial taxa)	LINGO2(Skin_Not_Sun_Exposed_Suprapubic)|LINGO2(Skin_Sun_Exposed_Lower_leg)	.
Severe	Tested	ALL		11	112954651	T	G	0.0168803	0.980336	85986	0.781036	2.18373	0.1685	3.56559e-06	intronic	NCAM1				rs12417093	Obesity with early age of onset (age >2)	.	.	.
Susceptibility	Tested	ALL	M	1	152407440	T	C	0.055929	0.980666	48422	0.175225	1.19151	0.0378033	3.56626e-06	intergenic	CRNN;LCE5A	dist=20701;dist=75839			rs370015670	.	.	FLG-AS1(Thyroid)|HRNR(Thyroid)|FLG-AS1(Skin_Not_Sun_Exposed_Suprapubic)|FLG-AS1(Muscle_Skeletal)|FLG-AS1(Artery_Tibial)|FLG(Artery_Tibial)|FLG-AS1(Nerve_Tibial)|HRNR(Nerve_Tibial)|FLG-AS1(Skin_Sun_Exposed_Lower_leg)|FLG-AS1(Cells_Cultured_fibroblasts)|FLG(Cells_Cultured_fibroblasts)|FLG-AS1(Colon_Sigmoid)|FLG-AS1(Adipose_Visceral_Omentum)|FLG-AS1(Adipose_Subcutaneous)	.
Death	Tested	ALL		3	85199888	T	TA	0.0252542	0.984512	85986	0.684609	1.983	0.147701	3.56766e-06	intronic	CADM2				rs575341509	.	.	.	.
Susceptibility	Tested	ALL		1	43888602	G	A	0.407963	0.99958	104916	-0.0566416	0.944933	0.0122204	3.5691e-06	intronic	SZT2				rs2782645	Nicotine dependence (smoking), ever smokers versus never smokers|Gene expression of MED8 in CEU-CHB-JPT lymphoblastoid cell lines|Years of education|Height	.	TIE1(Heart_Left_Ventricle)|MED8(Heart_Left_Ventricle)|TIE1(Thyroid)|CDC20(Thyroid)|MED8(Thyroid)|TIE1(Esophagus_Gastroesophageal_Junction)|TIE1(Skin_Not_Sun_Exposed_Suprapubic)|RP1-92O14.6(Skin_Not_Sun_Exposed_Suprapubic)|PTPRF(Skin_Not_Sun_Exposed_Suprapubic)|TIE1(Prostate)|MED8(Prostate)|TIE1(Stomach)|TIE1(Muscle_Skeletal)|MED8(Muscle_Skeletal)|TIE1(Esophagus_Mucosa)|CDC20(Esophagus_Mucosa)|RP1-92O14.6(Esophagus_Mucosa)|SZT2(Whole_Blood)|MED8(Artery_Tibial)|TIE1(Nerve_Tibial)|MED8(Nerve_Tibial)|TIE1(Skin_Sun_Exposed_Lower_leg)|RP1-92O14.6(Skin_Sun_Exposed_Lower_leg)|RP1-92O14.6(Cells_Cultured_fibroblasts)|TIE1(Artery_Aorta)|MED8(Artery_Aorta)|MED8(Ovary)|TIE1(Adipose_Visceral_Omentum)|MPL(Testis)|RP1-92O14.3(Testis)|MED8(Testis)|SZT2(Testis)|TIE1(Adipose_Subcutaneous)|MED8(Adipose_Subcutaneous)|TIE1(Esophagus_Muscularis)|RP1-92O14.6(Esophagus_Muscularis)|MED8(Esophagus_Muscularis)|TIE1(Colon_Transverse)|TIE1(Lung)|MED8(Lung)|TIE1(Breast_Mammary_Tissue)|MED8(Breast_Mammary_Tissue)	TIE1|MED8
Severe	Tested	ALL		11	112952434	G	T	0.0168805	0.980684	85986	0.780823	2.18327	0.168465	3.57042e-06	intronic	NCAM1				rs117676743	.	.	.	.
Hospitalization	Tested	ALL	M	3	46100138	C	G	0.103057	0.998593	48422	0.255676	1.29133	0.0551628	3.5706e-06	intronic	XCR1				rs35420565	.	.	FYCO1(Thyroid)|SLC6A20(Muscle_Skeletal)|CXCR6(Muscle_Skeletal)|FYCO1(Esophagus_Mucosa)|CCR1(Esophagus_Mucosa)|FLT1P1(Whole_Blood)|CXCR6(Artery_Tibial)|CXCR6(Nerve_Tibial)|FYCO1(Nerve_Tibial)|CCR1(Cells_Cultured_fibroblasts)|CXCR6(Artery_Aorta)|LZTFL1(Adipose_Subcutaneous)|CXCR6(Adipose_Subcutaneous)|SLC6A20(Esophagus_Muscularis)|CCR1(Esophagus_Muscularis)	.
Severe	Tested	EUR	M	1	193757778	A	C	0.475326	0.994612	37199	0.2472	1.28043	0.0533344	3.57106e-06	intergenic	LINC01031;NONE	dist=422695;dist=NONE			rs1410390	.	.	.	.
Hospitalization	Tested	nEUR		10	25168529	G	A	0.386209	0.99879	6539	0.368405	1.44543	0.0794855	3.57149e-06	intronic	PRTFDC1				rs6482451	.	.	THNSL1(Thyroid)	.
Severe	Tested	ALL	F	14	88847969	A	C	0.0171052	0.964219	46250	1.43746	4.20998	0.31014	3.57158e-06	intergenic	KCNK10;SPATA7	dist=54713;dist=4019			rs148263639	.	.	.	.
Hospitalization	Tested	EUR		2	156609527	T	TA	0.137071	0.976935	98377	-0.185189	0.830947	0.0399563	3.57297e-06	intergenic	KCNJ3;LINC01876	dist=894662;dist=267519			rs140298211	.	.	.	.
Death	Positive	EUR		1	179811337	C	CA	0.18768	0.950279	15815	0.296093	1.34459	0.0638849	3.57312e-06	UTR3	TOR1AIP2	NM_001349934:c.*3867_*3868insT;NM_001349937:c.*3867_*3868insT;NM_001349936:c.*3867_*3868insT;NM_001199260:c.*3867_*3868insT;NM_001349935:c.*3867_*3868insT;NM_145034:c.*3867_*3868insT			rs369441305	.	.	.	.
Severe	Population	ALL		8	132287585	A	T	0.0148818	0.960386	487320	0.857675	2.35767	0.185054	3.57423e-06	intergenic	ADCY8;EFR3A	dist=234430;dist=628755			rs116904356	.	.	.	.
Hospitalization	Tested	EUR	M	19	39075069	C	T	0.0189007	0.989764	45362	0.621247	1.86125	0.134044	3.57558e-06	intronic	RYR1				rs117580895	.	.	.	.
Hospitalization	Tested	ALL	M	4	24522631	A	C	0.0210905	0.928297	48422	0.581524	1.78876	0.125474	3.57591e-06	upstream	MIR573	dist=718			rs114274056	.	.	.	.
Hospitalization	Population	EUR		5	147177554	G	C	0.0460325	0.955559	459250	0.306448	1.35859	0.066122	3.57648e-06	intergenic	JAKMIP2;SPINK1	dist=15263;dist=26591			rs73274028	.	.	SCGB3A2(Pituitary)|JAKMIP2(Nerve_Tibial)|JAKMIP2(Esophagus_Muscularis)	.
Hospitalization	Population	ALL	F	2	151827909	C	T	0.0585736	0.979372	264229	0.405484	1.50003	0.0874908	3.57653e-06	intergenic	LINC02612;RBM43	dist=336038;dist=276545			rs10200786	Tetrology of fallot	.	.	.
Severe	Tested	ALL		17	44358107	G	T	0.215191	0.94418	85986	-0.243782	0.783658	0.0526013	3.57763e-06	intronic	ARL17B				rs2696516	.	.	LRRC37A4P(Heart_Left_Ventricle)|DND1P1(Heart_Left_Ventricle)|RP11-707O23.1(Heart_Left_Ventricle)|MAPK8IP1P2(Heart_Left_Ventricle)|LINC02210(Heart_Left_Ventricle)|MAPT(Heart_Left_Ventricle)|KANSL1-AS1(Heart_Left_Ventricle)|RP11-259G18.3(Heart_Left_Ventricle)|RP11-259G18.1(Heart_Left_Ventricle)|LRRC37A(Heart_Left_Ventricle)|LRRC37A2(Heart_Left_Ventricle)|ARL17A(Heart_Left_Ventricle)|WNT3(Heart_Left_Ventricle)|PLEKHM1(Brain_Putamen_basal_ganglia)|LRRC37A4P(Brain_Putamen_basal_ganglia)|DND1P1(Brain_Putamen_basal_ganglia)|MAPK8IP1P2(Brain_Putamen_basal_ganglia)|LINC02210(Brain_Putamen_basal_ganglia)|MAPT-AS1(Brain_Putamen_basal_ganglia)|KANSL1-AS1(Brain_Putamen_basal_ganglia)|MAPK8IP1P1(Brain_Putamen_basal_ganglia)|RP11-259G18.3(Brain_Putamen_basal_ganglia)|RP11-259G18.1(Brain_Putamen_basal_ganglia)|LRRC37A(Brain_Putamen_basal_ganglia)|LRRC37A2(Brain_Putamen_basal_ganglia)|ARL17A(Brain_Putamen_basal_ganglia)|RP11-798G7.8(Thyroid)|RP11-798G7.5(Thyroid)|LRRC37A4P(Thyroid)|DND1P1(Thyroid)|RP11-707O23.1(Thyroid)|MAPK8IP1P2(Thyroid)|LINC02210(Thyroid)|CRHR1(Thyroid)|MAPT(Thyroid)|KANSL1-AS1(Thyroid)|MAPK8IP1P1(Thyroid)|RP11-259G18.3(Thyroid)|RP11-259G18.1(Thyroid)|LRRC37A(Thyroid)|LRRC37A2(Thyroid)|FAM215B(Thyroid)|ARL17A(Thyroid)|NSF(Thyroid)|WNT3(Thyroid)|RP11-798G7.8(Esophagus_Gastroesophageal_Junction)|LRRC37A4P(Esophagus_Gastroesophageal_Junction)|DND1P1(Esophagus_Gastroesophageal_Junction)|RP11-707O23.1(Esophagus_Gastroesophageal_Junction)|MAPK8IP1P2(Esophagus_Gastroesophageal_Junction)|LINC02210(Esophagus_Gastroesophageal_Junction)|CRHR1(Esophagus_Gastroesophageal_Junction)|KANSL1-AS1(Esophagus_Gastroesophageal_Junction)|MAPK8IP1P1(Esophagus_Gastroesophageal_Junction)|RP11-259G18.3(Esophagus_Gastroesophageal_Junction)|RP11-259G18.1(Esophagus_Gastroesophageal_Junction)|LRRC37A(Esophagus_Gastroesophageal_Junction)|LRRC37A2(Esophagus_Gastroesophageal_Junction)|FAM215B(Esophagus_Gastroesophageal_Junction)|ARL17A(Esophagus_Gastroesophageal_Junction)|WNT3(Esophagus_Gastroesophageal_Junction)|LRRC37A4P(Liver)|DND1P1(Liver)|RP11-707O23.1(Liver)|MAPK8IP1P2(Liver)|LINC02210(Liver)|MAPT-IT1(Liver)|RP11-669E14.4(Liver)|Metazoa_SRP(Liver)|KANSL1-AS1(Liver)|MAPK8IP1P1(Liver)|RP11-259G18.3(Liver)|LRRC37A2(Liver)|ARL17A(Liver)|LRRC37A4P(Small_Intestine_Terminal_Ileum)|DND1P1(Small_Intestine_Terminal_Ileum)|RP11-707O23.1(Small_Intestine_Terminal_Ileum)|MAPK8IP1P2(Small_Intestine_Terminal_Ileum)|LINC02210(Small_Intestine_Terminal_Ileum)|KANSL1-AS1(Small_Intestine_Terminal_Ileum)|KANSL1(Small_Intestine_Terminal_Ileum)|MAPK8IP1P1(Small_Intestine_Terminal_Ileum)|RP11-259G18.3(Small_Intestine_Terminal_Ileum)|RP11-259G18.1(Small_Intestine_Terminal_Ileum)|LRRC37A(Small_Intestine_Terminal_Ileum)|LRRC37A2(Small_Intestine_Terminal_Ileum)|ARL17A(Small_Intestine_Terminal_Ileum)|CTB-39G8.3(Skin_Not_Sun_Exposed_Suprapubic)|ARHGAP27(Skin_Not_Sun_Exposed_Suprapubic)|RP11-798G7.8(Skin_Not_Sun_Exposed_Suprapubic)|LRRC37A4P(Skin_Not_Sun_Exposed_Suprapubic)|DND1P1(Skin_Not_Sun_Exposed_Suprapubic)|RP11-707O23.1(Skin_Not_Sun_Exposed_Suprapubic)|MAPK8IP1P2(Skin_Not_Sun_Exposed_Suprapubic)|LINC02210(Skin_Not_Sun_Exposed_Suprapubic)|MAPT(Skin_Not_Sun_Exposed_Suprapubic)|KANSL1-AS1(Skin_Not_Sun_Exposed_Suprapubic)|KANSL1(Skin_Not_Sun_Exposed_Suprapubic)|MAPK8IP1P1(Skin_Not_Sun_Exposed_Suprapubic)|RP11-259G18.3(Skin_Not_Sun_Exposed_Suprapubic)|RP11-259G18.1(Skin_Not_Sun_Exposed_Suprapubic)|LRRC37A(Skin_Not_Sun_Exposed_Suprapubic)|ARL17B(Skin_Not_Sun_Exposed_Suprapubic)|LRRC37A2(Skin_Not_Sun_Exposed_Suprapubic)|ARL17A(Skin_Not_Sun_Exposed_Suprapubic)|LRRC37A17P(Skin_Not_Sun_Exposed_Suprapubic)|LRRC37A4P(Prostate)|DND1P1(Prostate)|RP11-707O23.1(Prostate)|MAPK8IP1P2(Prostate)|LINC02210(Prostate)|MAPT(Prostate)|KANSL1-AS1(Prostate)|MAPK8IP1P1(Prostate)|RP11-259G18.3(Prostate)|RP11-259G18.1(Prostate)|LRRC37A(Prostate)|LRRC37A2(Prostate)|FAM215B(Prostate)|ARL17A(Prostate)|RP11-798G7.8(Stomach)|LRRC37A4P(Stomach)|DND1P1(Stomach)|RP11-707O23.1(Stomach)|MAPK8IP1P2(Stomach)|LINC02210(Stomach)|KANSL1-AS1(Stomach)|RP11-259G18.3(Stomach)|LRRC37A(Stomach)|LRRC37A2(Stomach)|ARL17A(Stomach)|WNT3(Stomach)|PLEKHM1(Brain_Amygdala)|LRRC37A4P(Brain_Amygdala)|DND1P1(Brain_Amygdala)|MAPK8IP1P2(Brain_Amygdala)|LINC02210(Brain_Amygdala)|KANSL1-AS1(Brain_Amygdala)|MAPK8IP1P1(Brain_Amygdala)|RP11-259G18.3(Brain_Amygdala)|RP11-259G18.1(Brain_Amygdala)|LRRC37A(Brain_Amygdala)|LRRC37A2(Brain_Amygdala)|ARL17A(Brain_Amygdala)|LRRC37A4P(Brain_Substantia_nigra)|DND1P1(Brain_Substantia_nigra)|MAPK8IP1P2(Brain_Substantia_nigra)|LINC02210(Brain_Substantia_nigra)|MAPT-AS1(Brain_Substantia_nigra)|KANSL1-AS1(Brain_Substantia_nigra)|MAPK8IP1P1(Brain_Substantia_nigra)|RP11-259G18.3(Brain_Substantia_nigra)|RP11-259G18.1(Brain_Substantia_nigra)|LRRC37A(Brain_Substantia_nigra)|LRRC37A2(Brain_Substantia_nigra)|LRRC37A4P(Kidney_Cortex)|DND1P1(Kidney_Cortex)|MAPK8IP1P2(Kidney_Cortex)|LINC02210(Kidney_Cortex)|KANSL1-AS1(Kidney_Cortex)|MAPK8IP1P1(Kidney_Cortex)|RP11-259G18.3(Kidney_Cortex)|LRRC37A2(Kidney_Cortex)|ARHGAP27(Brain_Nucleus_accumbens_basal_ganglia)|PLEKHM1(Brain_Nucleus_accumbens_basal_ganglia)|LRRC37A4P(Brain_Nucleus_accumbens_basal_ganglia)|DND1P1(Brain_Nucleus_accumbens_basal_ganglia)|MAPK8IP1P2(Brain_Nucleus_accumbens_basal_ganglia)|LINC02210(Brain_Nucleus_accumbens_basal_ganglia)|CRHR1(Brain_Nucleus_accumbens_basal_ganglia)|MAPT-AS1(Brain_Nucleus_accumbens_basal_ganglia)|KANSL1-AS1(Brain_Nucleus_accumbens_basal_ganglia)|MAPK8IP1P1(Brain_Nucleus_accumbens_basal_ganglia)|RP11-259G18.3(Brain_Nucleus_accumbens_basal_ganglia)|RP11-259G18.1(Brain_Nucleus_accumbens_basal_ganglia)|LRRC37A(Brain_Nucleus_accumbens_basal_ganglia)|LRRC37A2(Brain_Nucleus_accumbens_basal_ganglia)|ARL17A(Brain_Nucleus_accumbens_basal_ganglia)|ARHGAP27(Brain_Cortex)|PLEKHM1(Brain_Cortex)|RP11-798G7.8(Brain_Cortex)|LRRC37A4P(Brain_Cortex)|DND1P1(Brain_Cortex)|RP11-707O23.1(Brain_Cortex)|MAPK8IP1P2(Brain_Cortex)|LINC02210(Brain_Cortex)|KANSL1-AS1(Brain_Cortex)|MAPK8IP1P1(Brain_Cortex)|RP11-259G18.3(Brain_Cortex)|RP11-259G18.1(Brain_Cortex)|LRRC37A(Brain_Cortex)|LRRC37A2(Brain_Cortex)|ARL17A(Brain_Cortex)|LRRC37A4P(Artery_Coronary)|DND1P1(Artery_Coronary)|RP11-707O23.1(Artery_Coronary)|MAPK8IP1P2(Artery_Coronary)|LINC02210(Artery_Coronary)|KANSL1-AS1(Artery_Coronary)|RP11-259G18.3(Artery_Coronary)|RP11-259G18.1(Artery_Coronary)|LRRC37A(Artery_Coronary)|LRRC37A2(Artery_Coronary)|FAM215B(Artery_Coronary)|ARL17A(Artery_Coronary)|WNT3(Artery_Coronary)|PLEKHM1(Muscle_Skeletal)|RP11-798G7.8(Muscle_Skeletal)|LRRC37A4P(Muscle_Skeletal)|DND1P1(Muscle_Skeletal)|RP11-707O23.1(Muscle_Skeletal)|MAPK8IP1P2(Muscle_Skeletal)|LINC02210(Muscle_Skeletal)|CRHR1(Muscle_Skeletal)|MAPT-AS1(Muscle_Skeletal)|KANSL1-AS1(Muscle_Skeletal)|KANSL1(Muscle_Skeletal)|RP11-259G18.3(Muscle_Skeletal)|RP11-259G18.1(Muscle_Skeletal)|LRRC37A(Muscle_Skeletal)|ARL17B(Muscle_Skeletal)|LRRC37A2(Muscle_Skeletal)|ARL17A(Muscle_Skeletal)|WNT3(Muscle_Skeletal)|CTB-39G8.3(Esophagus_Mucosa)|ARHGAP27(Esophagus_Mucosa)|AC091132.1(Esophagus_Mucosa)|PLEKHM1(Esophagus_Mucosa)|RP11-798G7.6(Esophagus_Mucosa)|LRRC37A4P(Esophagus_Mucosa)|DND1P1(Esophagus_Mucosa)|RP11-707O23.1(Esophagus_Mucosa)|MAPK8IP1P2(Esophagus_Mucosa)|LINC02210(Esophagus_Mucosa)|MAPT(Esophagus_Mucosa)|KANSL1-AS1(Esophagus_Mucosa)|KANSL1(Esophagus_Mucosa)|MAPK8IP1P1(Esophagus_Mucosa)|RP11-259G18.3(Esophagus_Mucosa)|RP11-259G18.1(Esophagus_Mucosa)|LRRC37A(Esophagus_Mucosa)|LRRC37A2(Esophagus_Mucosa)|FAM215B(Esophagus_Mucosa)|ARL17A(Esophagus_Mucosa)|NSF(Esophagus_Mucosa)|LRRC37A17P(Esophagus_Mucosa)|RP11-798G7.8(Heart_Atrial_Appendage)|LRRC37A4P(Heart_Atrial_Appendage)|DND1P1(Heart_Atrial_Appendage)|RP11-707O23.1(Heart_Atrial_Appendage)|MAPK8IP1P2(Heart_Atrial_Appendage)|LINC02210(Heart_Atrial_Appendage)|KANSL1-AS1(Heart_Atrial_Appendage)|RP11-259G18.3(Heart_Atrial_Appendage)|RP11-259G18.1(Heart_Atrial_Appendage)|LRRC37A(Heart_Atrial_Appendage)|LRRC37A2(Heart_Atrial_Appendage)|ARL17A(Heart_Atrial_Appendage)|NSF(Heart_Atrial_Appendage)|WNT3(Heart_Atrial_Appendage)|LRRC37A4P(Brain_Hypothalamus)|DND1P1(Brain_Hypothalamus)|RP11-707O23.1(Brain_Hypothalamus)|MAPK8IP1P2(Brain_Hypothalamus)|LINC02210(Brain_Hypothalamus)|MAPT-AS1(Brain_Hypothalamus)|KANSL1-AS1(Brain_Hypothalamus)|MAPK8IP1P1(Brain_Hypothalamus)|RP11-259G18.3(Brain_Hypothalamus)|RP11-259G18.1(Brain_Hypothalamus)|LRRC37A(Brain_Hypothalamus)|LRRC37A2(Brain_Hypothalamus)|ARL17A(Brain_Hypothalamus)|ARHGAP27(Brain_Caudate_basal_ganglia)|PLEKHM1(Brain_Caudate_basal_ganglia)|LRRC37A4P(Brain_Caudate_basal_ganglia)|DND1P1(Brain_Caudate_basal_ganglia)|MAPK8IP1P2(Brain_Caudate_basal_ganglia)|LINC02210(Brain_Caudate_basal_ganglia)|CRHR1(Brain_Caudate_basal_ganglia)|MAPT-AS1(Brain_Caudate_basal_ganglia)|KANSL1-AS1(Brain_Caudate_basal_ganglia)|MAPK8IP1P1(Brain_Caudate_basal_ganglia)|RP11-259G18.3(Brain_Caudate_basal_ganglia)|RP11-259G18.1(Brain_Caudate_basal_ganglia)|LRRC37A(Brain_Caudate_basal_ganglia)|LRRC37A2(Brain_Caudate_basal_ganglia)|ARL17A(Brain_Caudate_basal_ganglia)|PLEKHM1(Whole_Blood)|LRRC37A4P(Whole_Blood)|DND1P1(Whole_Blood)|RP11-707O23.1(Whole_Blood)|MAPK8IP1P2(Whole_Blood)|LINC02210(Whole_Blood)|KANSL1-AS1(Whole_Blood)|KANSL1(Whole_Blood)|MAPK8IP1P1(Whole_Blood)|RP11-259G18.3(Whole_Blood)|LRRC37A(Whole_Blood)|ARL17B(Whole_Blood)|LRRC37A2(Whole_Blood)|ARL17A(Whole_Blood)|RP11-798G7.8(Pituitary)|LRRC37A4P(Pituitary)|DND1P1(Pituitary)|RP11-707O23.1(Pituitary)|MAPK8IP1P2(Pituitary)|LINC02210(Pituitary)|KANSL1-AS1(Pituitary)|KANSL1(Pituitary)|MAPK8IP1P1(Pituitary)|RP11-259G18.3(Pituitary)|RP11-259G18.1(Pituitary)|LRRC37A(Pituitary)|LRRC37A2(Pituitary)|FAM215B(Pituitary)|ARL17A(Pituitary)|WNT3(Pituitary)|PLEKHM1(Artery_Tibial)|RP11-798G7.8(Artery_Tibial)|LRRC37A4P(Artery_Tibial)|DND1P1(Artery_Tibial)|RP11-707O23.1(Artery_Tibial)|MAPK8IP1P2(Artery_Tibial)|LINC02210(Artery_Tibial)|MAPT(Artery_Tibial)|KANSL1-AS1(Artery_Tibial)|KANSL1(Artery_Tibial)|RP11-259G18.3(Artery_Tibial)|RP11-259G18.1(Artery_Tibial)|LRRC37A(Artery_Tibial)|LRRC37A2(Artery_Tibial)|ARL17A(Artery_Tibial)|NSF(Artery_Tibial)|WNT3(Artery_Tibial)|PLEKHM1(Adrenal_Gland)|LRRC37A4P(Adrenal_Gland)|DND1P1(Adrenal_Gland)|RP11-707O23.1(Adrenal_Gland)|MAPK8IP1P2(Adrenal_Gland)|LINC02210(Adrenal_Gland)|KANSL1-AS1(Adrenal_Gland)|MAPK8IP1P1(Adrenal_Gland)|RP11-259G18.3(Adrenal_Gland)|LRRC37A(Adrenal_Gland)|LRRC37A2(Adrenal_Gland)|ARL17A(Adrenal_Gland)|WNT3(Adrenal_Gland)|RP11-798G7.8(Uterus)|LRRC37A4P(Uterus)|DND1P1(Uterus)|RP11-707O23.1(Uterus)|MAPK8IP1P2(Uterus)|LINC02210(Uterus)|KANSL1-AS1(Uterus)|MAPK8IP1P1(Uterus)|RP11-259G18.3(Uterus)|RP11-259G18.1(Uterus)|LRRC37A(Uterus)|LRRC37A2(Uterus)|ARL17A(Uterus)|RP11-798G7.8(Nerve_Tibial)|LRRC37A4P(Nerve_Tibial)|DND1P1(Nerve_Tibial)|RP11-707O23.1(Nerve_Tibial)|MAPK8IP1P2(Nerve_Tibial)|RPS26P8(Nerve_Tibial)|LINC02210(Nerve_Tibial)|CRHR1(Nerve_Tibial)|KANSL1-AS1(Nerve_Tibial)|MAPK8IP1P1(Nerve_Tibial)|RP11-259G18.3(Nerve_Tibial)|RP11-259G18.1(Nerve_Tibial)|LRRC37A(Nerve_Tibial)|LRRC37A2(Nerve_Tibial)|FAM215B(Nerve_Tibial)|ARL17A(Nerve_Tibial)|NSF(Nerve_Tibial)|WNT3(Nerve_Tibial)|ARHGAP27(Skin_Sun_Exposed_Lower_leg)|RP11-798G7.8(Skin_Sun_Exposed_Lower_leg)|RP11-798G7.6(Skin_Sun_Exposed_Lower_leg)|LRRC37A4P(Skin_Sun_Exposed_Lower_leg)|DND1P1(Skin_Sun_Exposed_Lower_leg)|RP11-707O23.1(Skin_Sun_Exposed_Lower_leg)|MAPK8IP1P2(Skin_Sun_Exposed_Lower_leg)|LINC02210(Skin_Sun_Exposed_Lower_leg)|MAPT(Skin_Sun_Exposed_Lower_leg)|KANSL1-AS1(Skin_Sun_Exposed_Lower_leg)|KANSL1(Skin_Sun_Exposed_Lower_leg)|MAPK8IP1P1(Skin_Sun_Exposed_Lower_leg)|RP11-259G18.3(Skin_Sun_Exposed_Lower_leg)|RP11-259G18.1(Skin_Sun_Exposed_Lower_leg)|LRRC37A(Skin_Sun_Exposed_Lower_leg)|ARL17B(Skin_Sun_Exposed_Lower_leg)|LRRC37A2(Skin_Sun_Exposed_Lower_leg)|FAM215B(Skin_Sun_Exposed_Lower_leg)|ARL17A(Skin_Sun_Exposed_Lower_leg)|GOSR2(Skin_Sun_Exposed_Lower_leg)|LRRC37A17P(Skin_Sun_Exposed_Lower_leg)|LRRC37A4P(Brain_Hippocampus)|DND1P1(Brain_Hippocampus)|MAPK8IP1P2(Brain_Hippocampus)|LINC02210(Brain_Hippocampus)|CRHR1(Brain_Hippocampus)|MAPT-AS1(Brain_Hippocampus)|KANSL1-AS1(Brain_Hippocampus)|MAPK8IP1P1(Brain_Hippocampus)|RP11-259G18.3(Brain_Hippocampus)|RP11-259G18.1(Brain_Hippocampus)|LRRC37A(Brain_Hippocampus)|LRRC37A2(Brain_Hippocampus)|ARL17A(Brain_Hippocampus)|ARHGAP27(Cells_EBV-transformed_lymphocytes)|AC091132.1(Cells_EBV-transformed_lymphocytes)|LRRC37A4P(Cells_EBV-transformed_lymphocytes)|DND1P1(Cells_EBV-transformed_lymphocytes)|RP11-707O23.1(Cells_EBV-transformed_lymphocytes)|MAPK8IP1P2(Cells_EBV-transformed_lymphocytes)|LINC02210(Cells_EBV-transformed_lymphocytes)|KANSL1-AS1(Cells_EBV-transformed_lymphocytes)|KANSL1(Cells_EBV-transformed_lymphocytes)|RP11-259G18.3(Cells_EBV-transformed_lymphocytes)|RP11-259G18.1(Cells_EBV-transformed_lymphocytes)|LRRC37A2(Cells_EBV-transformed_lymphocytes)|ARL17A(Cells_EBV-transformed_lymphocytes)|PLEKHM1(Cells_Cultured_fibroblasts)|LRRC37A4P(Cells_Cultured_fibroblasts)|DND1P1(Cells_Cultured_fibroblasts)|RP11-707O23.1(Cells_Cultured_fibroblasts)|MAPK8IP1P2(Cells_Cultured_fibroblasts)|LINC02210(Cells_Cultured_fibroblasts)|KANSL1-AS1(Cells_Cultured_fibroblasts)|KANSL1(Cells_Cultured_fibroblasts)|RP11-259G18.3(Cells_Cultured_fibroblasts)|RP11-259G18.1(Cells_Cultured_fibroblasts)|LRRC37A2(Cells_Cultured_fibroblasts)|ARL17A(Cells_Cultured_fibroblasts)|NSF(Cells_Cultured_fibroblasts)|LRRC37A4P(Minor_Salivary_Gland)|MAPK8IP1P2(Minor_Salivary_Gland)|LINC02210(Minor_Salivary_Gland)|KANSL1-AS1(Minor_Salivary_Gland)|RP11-259G18.3(Minor_Salivary_Gland)|RP11-259G18.1(Minor_Salivary_Gland)|LRRC37A2(Minor_Salivary_Gland)|ARL17A(Minor_Salivary_Gland)|RP11-798G7.8(Colon_Sigmoid)|LRRC37A4P(Colon_Sigmoid)|DND1P1(Colon_Sigmoid)|RP11-707O23.1(Colon_Sigmoid)|MAPK8IP1P2(Colon_Sigmoid)|LINC02210(Colon_Sigmoid)|CRHR1(Colon_Sigmoid)|MAPT(Colon_Sigmoid)|KANSL1-AS1(Colon_Sigmoid)|KANSL1(Colon_Sigmoid)|MAPK8IP1P1(Colon_Sigmoid)|RP11-259G18.3(Colon_Sigmoid)|RP11-259G18.1(Colon_Sigmoid)|LRRC37A(Colon_Sigmoid)|LRRC37A2(Colon_Sigmoid)|ARL17A(Colon_Sigmoid)|WNT3(Colon_Sigmoid)|LRRC37A4P(Brain_Spinal_cord_cervical_c-1)|DND1P1(Brain_Spinal_cord_cervical_c-1)|RP11-707O23.1(Brain_Spinal_cord_cervical_c-1)|MAPK8IP1P2(Brain_Spinal_cord_cervical_c-1)|LINC02210(Brain_Spinal_cord_cervical_c-1)|MAPT-AS1(Brain_Spinal_cord_cervical_c-1)|KANSL1-AS1(Brain_Spinal_cord_cervical_c-1)|MAPK8IP1P1(Brain_Spinal_cord_cervical_c-1)|RP11-259G18.3(Brain_Spinal_cord_cervical_c-1)|RP11-259G18.1(Brain_Spinal_cord_cervical_c-1)|LRRC37A(Brain_Spinal_cord_cervical_c-1)|LRRC37A2(Brain_Spinal_cord_cervical_c-1)|PLEKHM1(Brain_Anterior_cingulate_cortex_BA24)|LRRC37A4P(Brain_Anterior_cingulate_cortex_BA24)|DND1P1(Brain_Anterior_cingulate_cortex_BA24)|MAPK8IP1P2(Brain_Anterior_cingulate_cortex_BA24)|LINC02210(Brain_Anterior_cingulate_cortex_BA24)|KANSL1-AS1(Brain_Anterior_cingulate_cortex_BA24)|MAPK8IP1P1(Brain_Anterior_cingulate_cortex_BA24)|RP11-259G18.3(Brain_Anterior_cingulate_cortex_BA24)|RP11-259G18.1(Brain_Anterior_cingulate_cortex_BA24)|LRRC37A(Brain_Anterior_cingulate_cortex_BA24)|LRRC37A2(Brain_Anterior_cingulate_cortex_BA24)|ARL17A(Brain_Anterior_cingulate_cortex_BA24)|RP11-798G7.8(Artery_Aorta)|LRRC37A4P(Artery_Aorta)|DND1P1(Artery_Aorta)|RP11-707O23.1(Artery_Aorta)|MAPK8IP1P2(Artery_Aorta)|LINC02210(Artery_Aorta)|MAPT(Artery_Aorta)|KANSL1-AS1(Artery_Aorta)|RP11-259G18.3(Artery_Aorta)|RP11-259G18.1(Artery_Aorta)|LRRC37A(Artery_Aorta)|LRRC37A2(Artery_Aorta)|ARL17A(Artery_Aorta)|NSF(Artery_Aorta)|WNT3(Artery_Aorta)|LRRC37A4P(Spleen)|DND1P1(Spleen)|RP11-707O23.1(Spleen)|MAPK8IP1P2(Spleen)|LINC02210(Spleen)|MAPT(Spleen)|KANSL1-AS1(Spleen)|MAPK8IP1P1(Spleen)|RP11-259G18.3(Spleen)|RP11-259G18.1(Spleen)|LRRC37A(Spleen)|LRRC37A2(Spleen)|ARL17A(Spleen)|AC091132.1(Brain_Cerebellar_Hemisphere)|PLEKHM1(Brain_Cerebellar_Hemisphere)|RP11-798G7.8(Brain_Cerebellar_Hemisphere)|LRRC37A4P(Brain_Cerebellar_Hemisphere)|DND1P1(Brain_Cerebellar_Hemisphere)|RP11-707O23.1(Brain_Cerebellar_Hemisphere)|MAPK8IP1P2(Brain_Cerebellar_Hemisphere)|LINC02210(Brain_Cerebellar_Hemisphere)|SPPL2C(Brain_Cerebellar_Hemisphere)|MAPT-AS1(Brain_Cerebellar_Hemisphere)|KANSL1-AS1(Brain_Cerebellar_Hemisphere)|KANSL1(Brain_Cerebellar_Hemisphere)|MAPK8IP1P1(Brain_Cerebellar_Hemisphere)|RP11-259G18.3(Brain_Cerebellar_Hemisphere)|RP11-259G18.1(Brain_Cerebellar_Hemisphere)|LRRC37A(Brain_Cerebellar_Hemisphere)|LRRC37A2(Brain_Cerebellar_Hemisphere)|FAM215B(Brain_Cerebellar_Hemisphere)|ARL17A(Brain_Cerebellar_Hemisphere)|RP11-798G7.8(Ovary)|LRRC37A4P(Ovary)|DND1P1(Ovary)|RP11-707O23.1(Ovary)|MAPK8IP1P2(Ovary)|RPS26P8(Ovary)|LINC02210(Ovary)|KANSL1-AS1(Ovary)|KANSL1(Ovary)|MAPK8IP1P1(Ovary)|RP11-259G18.3(Ovary)|RP11-259G18.1(Ovary)|LRRC37A(Ovary)|LRRC37A2(Ovary)|FAM215B(Ovary)|ARL17A(Ovary)|NSF(Ovary)|PLEKHM1(Brain_Frontal_Cortex_BA9)|LRRC37A4P(Brain_Frontal_Cortex_BA9)|DND1P1(Brain_Frontal_Cortex_BA9)|MAPK8IP1P2(Brain_Frontal_Cortex_BA9)|LINC02210(Brain_Frontal_Cortex_BA9)|SPPL2C(Brain_Frontal_Cortex_BA9)|KANSL1-AS1(Brain_Frontal_Cortex_BA9)|MAPK8IP1P1(Brain_Frontal_Cortex_BA9)|RP11-259G18.3(Brain_Frontal_Cortex_BA9)|RP11-259G18.1(Brain_Frontal_Cortex_BA9)|LRRC37A(Brain_Frontal_Cortex_BA9)|LRRC37A2(Brain_Frontal_Cortex_BA9)|ARL17A(Brain_Frontal_Cortex_BA9)|AC091132.1(Brain_Cerebellum)|PLEKHM1(Brain_Cerebellum)|RP11-798G7.8(Brain_Cerebellum)|RP11-798G7.6(Brain_Cerebellum)|LRRC37A4P(Brain_Cerebellum)|DND1P1(Brain_Cerebellum)|MAPK8IP1P2(Brain_Cerebellum)|LINC02210(Brain_Cerebellum)|SPPL2C(Brain_Cerebellum)|MAPT(Brain_Cerebellum)|MAPT-IT1(Brain_Cerebellum)|KANSL1-AS1(Brain_Cerebellum)|KANSL1(Brain_Cerebellum)|MAPK8IP1P1(Brain_Cerebellum)|RP11-259G18.3(Brain_Cerebellum)|RP11-259G18.1(Brain_Cerebellum)|LRRC37A(Brain_Cerebellum)|LRRC37A2(Brain_Cerebellum)|FAM215B(Brain_Cerebellum)|ARL17A(Brain_Cerebellum)|NSF(Brain_Cerebellum)|LRRC37A17P(Brain_Cerebellum)|LRRC37A4P(Vagina)|DND1P1(Vagina)|RP11-707O23.1(Vagina)|MAPK8IP1P2(Vagina)|LINC02210(Vagina)|KANSL1-AS1(Vagina)|MAPK8IP1P1(Vagina)|RP11-259G18.3(Vagina)|RP11-259G18.1(Vagina)|LRRC37A(Vagina)|LRRC37A2(Vagina)|ARL17A(Vagina)|PLEKHM1(Adipose_Visceral_Omentum)|RP11-798G7.8(Adipose_Visceral_Omentum)|LRRC37A4P(Adipose_Visceral_Omentum)|DND1P1(Adipose_Visceral_Omentum)|RP11-707O23.1(Adipose_Visceral_Omentum)|MAPK8IP1P2(Adipose_Visceral_Omentum)|LINC02210(Adipose_Visceral_Omentum)|CRHR1(Adipose_Visceral_Omentum)|MAPT(Adipose_Visceral_Omentum)|KANSL1-AS1(Adipose_Visceral_Omentum)|KANSL1(Adipose_Visceral_Omentum)|MAPK8IP1P1(Adipose_Visceral_Omentum)|RP11-259G18.3(Adipose_Visceral_Omentum)|RP11-259G18.1(Adipose_Visceral_Omentum)|LRRC37A(Adipose_Visceral_Omentum)|LRRC37A2(Adipose_Visceral_Omentum)|ARL17A(Adipose_Visceral_Omentum)|WNT3(Adipose_Visceral_Omentum)|CTB-39G8.3(Testis)|ARHGAP27(Testis)|AC091132.1(Testis)|PLEKHM1(Testis)|LRRC37A4P(Testis)|DND1P1(Testis)|RP11-707O23.1(Testis)|MAPK8IP1P2(Testis)|RPS26P8(Testis)|LINC02210(Testis)|RP11-293E1.1(Testis)|SPPL2C(Testis)|MAPT(Testis)|MAPT-IT1(Testis)|RP11-669E14.6(Testis)|KANSL1-AS1(Testis)|MAPK8IP1P1(Testis)|RP11-259G18.3(Testis)|RP11-259G18.1(Testis)|ARL17B(Testis)|ARL17A(Testis)|NSF(Testis)|WNT3(Testis)|LRRC37A17P(Testis)|PLEKHM1(Adipose_Subcutaneous)|RP11-798G7.8(Adipose_Subcutaneous)|LRRC37A4P(Adipose_Subcutaneous)|DND1P1(Adipose_Subcutaneous)|RP11-707O23.1(Adipose_Subcutaneous)|MAPK8IP1P2(Adipose_Subcutaneous)|LINC02210(Adipose_Subcutaneous)|CRHR1(Adipose_Subcutaneous)|MAPT(Adipose_Subcutaneous)|KANSL1-AS1(Adipose_Subcutaneous)|KANSL1(Adipose_Subcutaneous)|RP11-259G18.3(Adipose_Subcutaneous)|RP11-259G18.1(Adipose_Subcutaneous)|LRRC37A(Adipose_Subcutaneous)|LRRC37A2(Adipose_Subcutaneous)|ARL17A(Adipose_Subcutaneous)|WNT3(Adipose_Subcutaneous)|RP11-798G7.8(Pancreas)|LRRC37A4P(Pancreas)|DND1P1(Pancreas)|RP11-707O23.1(Pancreas)|MAPK8IP1P2(Pancreas)|LINC02210(Pancreas)|KANSL1-AS1(Pancreas)|RP11-259G18.3(Pancreas)|RP11-259G18.1(Pancreas)|LRRC37A2(Pancreas)|ARL17A(Pancreas)|WNT3(Pancreas)|PLEKHM1(Esophagus_Muscularis)|RP11-798G7.8(Esophagus_Muscularis)|LRRC37A4P(Esophagus_Muscularis)|DND1P1(Esophagus_Muscularis)|RP11-707O23.1(Esophagus_Muscularis)|MAPK8IP1P2(Esophagus_Muscularis)|LINC02210(Esophagus_Muscularis)|CRHR1(Esophagus_Muscularis)|MAPT(Esophagus_Muscularis)|KANSL1-AS1(Esophagus_Muscularis)|MAPK8IP1P1(Esophagus_Muscularis)|RP11-259G18.3(Esophagus_Muscularis)|RP11-259G18.1(Esophagus_Muscularis)|LRRC37A(Esophagus_Muscularis)|LRRC37A2(Esophagus_Muscularis)|FAM215B(Esophagus_Muscularis)|ARL17A(Esophagus_Muscularis)|NSF(Esophagus_Muscularis)|WNT3(Esophagus_Muscularis)|RP11-798G7.8(Colon_Transverse)|LRRC37A4P(Colon_Transverse)|DND1P1(Colon_Transverse)|RP11-707O23.1(Colon_Transverse)|MAPK8IP1P2(Colon_Transverse)|LINC02210(Colon_Transverse)|MAPT(Colon_Transverse)|KANSL1-AS1(Colon_Transverse)|KANSL1(Colon_Transverse)|MAPK8IP1P1(Colon_Transverse)|RP11-259G18.3(Colon_Transverse)|RP11-259G18.1(Colon_Transverse)|LRRC37A(Colon_Transverse)|LRRC37A2(Colon_Transverse)|ARL17A(Colon_Transverse)|WNT3(Colon_Transverse)|PLEKHM1(Lung)|RP11-798G7.8(Lung)|LRRC37A4P(Lung)|DND1P1(Lung)|RP11-707O23.1(Lung)|MAPK8IP1P2(Lung)|LINC02210(Lung)|MAPT(Lung)|KANSL1-AS1(Lung)|KANSL1(Lung)|MAPK8IP1P1(Lung)|RP11-259G18.3(Lung)|RP11-259G18.1(Lung)|LRRC37A(Lung)|LRRC37A2(Lung)|FAM215B(Lung)|ARL17A(Lung)|WNT3(Lung)|PLEKHM1(Breast_Mammary_Tissue)|LRRC37A4P(Breast_Mammary_Tissue)|DND1P1(Breast_Mammary_Tissue)|RP11-707O23.1(Breast_Mammary_Tissue)|MAPK8IP1P2(Breast_Mammary_Tissue)|LINC02210(Breast_Mammary_Tissue)|CRHR1(Breast_Mammary_Tissue)|KANSL1-AS1(Breast_Mammary_Tissue)|MAPK8IP1P1(Breast_Mammary_Tissue)|RP11-259G18.3(Breast_Mammary_Tissue)|RP11-259G18.1(Breast_Mammary_Tissue)|LRRC37A(Breast_Mammary_Tissue)|LRRC37A2(Breast_Mammary_Tissue)|FAM215B(Breast_Mammary_Tissue)|ARL17A(Breast_Mammary_Tissue)|WNT3(Breast_Mammary_Tissue)	MAPK8IP1|LRRC37A4
Susceptibility	Population	nEUR		10	78301221	C	T	0.0184779	0.988099	28070	0.605276	1.83176	0.130606	3.58003e-06	intronic	LRMDA				rs141923610	.	.	.	.
Hospitalization	Positive	ALL	M	19	39065675	G	A	0.0167581	0.973972	8724	0.710137	2.03427	0.153233	3.58064e-06	intronic	RYR1				rs190401971	.	.	SIPA1L3(Heart_Left_Ventricle)|LGALS7B(Esophagus_Mucosa)|FBXO17(Cells_Cultured_fibroblasts)|FBXO27(Cells_Cultured_fibroblasts)	.
Severe	Positive	ALL		3	46239649	C	T	0.0840116	0.999581	17657	0.38049	1.463	0.0821047	3.58318e-06	intergenic	XCR1;CCR1	dist=112313;dist=3553			rs34378541	.	.	FYCO1(Thyroid)|PRSS46(Thyroid)|CCR1(Esophagus_Gastroesophageal_Junction)|SLC6A20(Muscle_Skeletal)|CXCR6(Muscle_Skeletal)|CCR1(Esophagus_Mucosa)|FLT1P1(Whole_Blood)|CCR3(Whole_Blood)|CXCR6(Artery_Tibial)|CXCR6(Nerve_Tibial)|CCR1(Cells_Cultured_fibroblasts)|CCR5(Colon_Sigmoid)|CCR2(Adipose_Visceral_Omentum)|SLC6A20(Esophagus_Muscularis)|CCR1(Esophagus_Muscularis)|CXCR6(Lung)	.
Severe	Positive	ALL		3	46240172	T	G	0.0840179	0.999542	17657	0.380493	1.46301	0.0821055	3.58338e-06	intergenic	XCR1;CCR1	dist=112836;dist=3030			rs17282922	HDL cholesterol|Total cholesterol|Methylation levels at chr1:32488749-32488799 [hg18 coord, probe cg01525376] in Caudal pons|Fasting insulin|Urinary albumin-to-creatinine ratio|HOMA-B|Refractive error|HOMA-IR|Body mass index (BMI)	.	FYCO1(Thyroid)|PRSS46(Thyroid)|CCR1(Esophagus_Gastroesophageal_Junction)|SLC6A20(Muscle_Skeletal)|CXCR6(Muscle_Skeletal)|CCR1(Esophagus_Mucosa)|FLT1P1(Whole_Blood)|CCR3(Whole_Blood)|CXCR6(Artery_Tibial)|CXCR6(Nerve_Tibial)|CCR1(Cells_Cultured_fibroblasts)|CCR5(Colon_Sigmoid)|CCR2(Adipose_Visceral_Omentum)|SLC6A20(Esophagus_Muscularis)|CCR1(Esophagus_Muscularis)|CXCR6(Lung)	CCR3|CXCR6|CCR2|CCR1|FYCO1
Hospitalization	Tested	EUR	M	3	41875177	T	C	0.0146474	0.998738	45362	0.719906	2.05424	0.155347	3.58359e-06	intronic	ULK4				rs9868670	.	.	ULK4(Esophagus_Muscularis)	.
Death	Tested	EUR		2	125349559	A	C	0.496473	0.992082	80559	0.211661	1.23573	0.0456753	3.58598e-06	intronic	CNTNAP5				rs12468779	Triglycerides change with statins	.	CNTNAP5(Pituitary)	.
Susceptibility	Tested	EUR		2	140275075	T	A	0.678169	0.997677	98377	0.0618998	1.06386	0.0133578	3.58686e-06	intergenic	YY1P2;LRP1B	dist=618331;dist=713917			rs1446395	Diabetic retinopathy in Type 2 diabetes mellitus|Systolic blood pressure (SBP)|Diastolic blood pressure (DBP)|Fasting blood glucose	.	.	.
Severe	Tested	ALL		3	46288011	T	C	0.0668548	0.995124	85986	0.386949	1.47248	0.0835034	3.58792e-06	intronic	CCR3				rs13080757	.	.	.	.
Severe	Tested	ALL	M	3	45916786	G	A	0.101198	0.976768	39736	0.404687	1.49883	0.0873317	3.5884e-06	intronic	LZTFL1				rs34901975	.	.	FYCO1(Thyroid)|SLC6A20(Muscle_Skeletal)|CXCR6(Muscle_Skeletal)|FYCO1(Esophagus_Mucosa)|CCR1(Esophagus_Mucosa)|FLT1P1(Whole_Blood)|CXCR6(Artery_Tibial)|SLC6A20(Nerve_Tibial)|CXCR6(Nerve_Tibial)|CXCR6(Skin_Sun_Exposed_Lower_leg)|FYCO1(Cells_Cultured_fibroblasts)|CCR1(Cells_Cultured_fibroblasts)|CXCR6(Artery_Aorta)|LZTFL1(Adipose_Subcutaneous)|CXCR6(Adipose_Subcutaneous)|SLC6A20(Esophagus_Muscularis)|CCR1(Esophagus_Muscularis)|SLC6A20(Breast_Mammary_Tissue)	.
Hospitalization	Tested	EUR	M	3	42003504	G	C	0.0146122	0.99779	45362	0.720046	2.05453	0.155391	3.59076e-06	intronic	ULK4				rs9868854	.	.	ULK4(Whole_Blood)|ULK4(Esophagus_Muscularis)	.
Hospitalization	Positive	EUR		X	127483291	T	C	0.0281021	1	16529	0.348444	1.41686	0.0751979	3.59189e-06	intergenic	ACTRT1;SMARCA1	dist=296909;dist=1097192			rs147044484	.	.	.	.
Severe	Population	ALL	F	5	178426202	GA	G	0.687763	0.967136	264229	-0.347811	0.706233	0.0750615	3.59229e-06	intergenic	GRM6;ZNF879	dist=3882;dist=24602			rs767534809	.	.	.	.
Hospitalization	Tested	ALL	M	3	46094762	G	A	0.150295	0.996648	48422	0.215552	1.24055	0.0465189	3.59276e-06	intronic	XCR1				rs4339140	.	.	CXCR6(Muscle_Skeletal)|FLT1P1(Whole_Blood)|CCR3(Whole_Blood)|RP11-697K23.3(Pituitary)|CXCR6(Artery_Tibial)|CXCR6(Nerve_Tibial)|CCR1(Cells_Cultured_fibroblasts)|CCR1(Esophagus_Muscularis)|CCR5(Lung)	.
Hospitalization	Population	EUR		5	147170016	C	A	0.0460054	0.95609	459250	0.306385	1.35851	0.0661218	3.5928e-06	intergenic	JAKMIP2;SPINK1	dist=7725;dist=34129			rs12653419	HDL cholesterol	.	JAKMIP2(Heart_Atrial_Appendage)|SCGB3A2(Pituitary)|JAKMIP2(Nerve_Tibial)	.
Death	Population	ALL		2	125356463	G	A	0.484854	0.987945	487320	0.202005	1.22385	0.0435958	3.59373e-06	intronic	CNTNAP5				rs6759759	.	.	CNTNAP5(Pituitary)	.
Hospitalization	Population	EUR	F	5	35238509	A	G	0.505599	0.998613	249299	-0.191644	0.825601	0.0413608	3.59597e-06	intergenic	PRLR;SPEF2	dist=7920;dist=379456			rs7728298	Years of education	.	PRLR(Stomach)	PRLR
Hospitalization	Tested	EUR	M	3	41954843	G	A	0.0146398	0.998603	45362	0.719794	2.05401	0.155347	3.59606e-06	intronic	ULK4				rs7612517	.	.	ULK4(Whole_Blood)|ULK4(Esophagus_Muscularis)	.
Susceptibility	Population	OTHERS		11	77026495	G	A	0.179747	0.995461	11009	0.39089	1.4783	0.0843654	3.5989e-06	intergenic	GDPD4;PAK1	dist=13764;dist=6567			rs2725828	.	.	GDPD4(Thyroid)|PAK1(Thyroid)|GDPD4(Esophagus_Gastroesophageal_Junction)|PAK1(Brain_Nucleus_accumbens_basal_ganglia)|PAK1(Brain_Cortex)|PAK1(Artery_Coronary)|PAK1(Esophagus_Mucosa)|GDPD4(Heart_Atrial_Appendage)|PAK1(Artery_Tibial)|PAK1(Artery_Aorta)|GDPD4(Testis)|PAK1(Esophagus_Muscularis)	.
Severe	Population	EUR	M	1	193732685	T	C	0.472626	0.996802	209951	0.243868	1.27618	0.0526358	3.60178e-06	intergenic	LINC01031;NONE	dist=397602;dist=NONE			rs4657881	.	.	.	.
Severe	Tested	EUR		19	45415713	G	A	0.126651	0.99157	80559	0.303037	1.35397	0.06541	3.60591e-06	intergenic	APOE;APOC1	dist=3061;dist=1869			rs10414043	.	Cerebral amyloid deposition (PET imaging)	CTB-171A8.1(Thyroid)|APOC1(Adrenal_Gland)	.
Severe	Tested	EUR	F	3	85199888	T	TA	0.0256292	0.984512	43360	1.18527	3.27157	0.255839	3.60624e-06	intronic	CADM2				rs575341509	.	.	.	.
Death	Tested	EUR		2	125357766	G	GT	0.500002	0.980439	80559	0.212995	1.23738	0.0459755	3.60777e-06	intronic	CNTNAP5				rs548666024	.	.	.	.
Death	Tested	EUR		2	125349802	G	A	0.496506	0.991823	80559	0.211605	1.23566	0.0456759	3.60833e-06	intronic	CNTNAP5				rs34386361	.	.	.	.
Hospitalization	Tested	EUR	M	3	41844975	T	A	0.0146234	0.998425	45362	0.719678	2.05377	0.155346	3.60834e-06	intronic	ULK4				rs9819489	.	.	ULK4(Whole_Blood)|ULK4(Esophagus_Muscularis)	.
Severe	Population	ALL	M	3	46009487	G	A	0.104359	1	223091	0.387697	1.47358	0.0836884	3.61064e-06	exonic	FYCO1		nonsynonymous SNV	FYCO1:NM_024513:exon8:c.C1339T:p.R447C	rs33910087	.	.	FYCO1(Thyroid)|SLC6A20(Muscle_Skeletal)|CXCR6(Muscle_Skeletal)|FYCO1(Esophagus_Mucosa)|CCR1(Esophagus_Mucosa)|FLT1P1(Whole_Blood)|CXCR6(Artery_Tibial)|CXCR6(Nerve_Tibial)|FYCO1(Nerve_Tibial)|FYCO1(Cells_Cultured_fibroblasts)|CCR1(Cells_Cultured_fibroblasts)|CXCR6(Artery_Aorta)|LZTFL1(Adipose_Subcutaneous)|CXCR6(Adipose_Subcutaneous)|SLC6A20(Esophagus_Muscularis)|CCR1(Esophagus_Muscularis)	.
Hospitalization	Population	EUR	M	2	216234981	G	C	0.0331482	1	209951	0.458093	1.58106	0.0988855	3.61179e-06	intronic	FN1				rs55739979	.	.	.	.
Severe	Tested	ALL		6	161716859	A	G	0.0231984	0.82368	85986	-0.743305	0.47554	0.160453	3.61209e-06	intergenic	AGPAT4;PRKN	dist=21766;dist=51590			rs78229704	.	.	.	.
Susceptibility	Population	nEUR		2	171486941	C	T	0.166696	0.993754	28070	0.215715	1.24075	0.0465654	3.61232e-06	intronic	MYO3B				rs138231560	.	.	.	.
Death	Tested	ALL		4	177996002	T	A	0.103524	0.992099	85986	0.334547	1.39731	0.0722178	3.61325e-06	intergenic	LINC02509;NEIL3	dist=194248;dist=235026			rs1347896	Microalbuminuria|Urinary albumin-to-creatinine ratio	.	.	.
Death	Population	ALL		4	177996018	A	G	0.103314	0.991927	487320	0.330829	1.39212	0.0714153	3.61328e-06	intergenic	LINC02509;NEIL3	dist=194264;dist=235010			rs1347897	Microalbuminuria|Urinary albumin-to-creatinine ratio	.	.	.
Hospitalization	Population	EUR	M	3	45937833	G	T	0.1725	0.986226	209951	0.213651	1.23819	0.0461227	3.61735e-06	intronic	CCR9;LZTFL1				rs3774641	Refractive error|HDL cholesterol	.	XCR1(Skin_Not_Sun_Exposed_Suprapubic)|CXCR6(Muscle_Skeletal)|FYCO1(Muscle_Skeletal)|CCR3(Muscle_Skeletal)|XCR1(Esophagus_Mucosa)|FYCO1(Pituitary)|CCR9(Nerve_Tibial)|CCR9(Colon_Transverse)	CCR9|CCR1
Severe	Population	ALL		11	112909302	G	T	0.0138884	0.964916	487320	0.892932	2.44228	0.192769	3.61916e-06	intronic	NCAM1				rs141863045	.	.	.	.
Susceptibility	Tested	ALL		16	65134160	G	A	0.332482	0.988053	104916	0.0592568	1.06105	0.0127929	3.6213e-06	intronic	CDH11				rs16968480	Obesity with early age of onset (age >2)|Body mass index (BMI)|Recurrent early onset major depressive disorder|Recurrent early onset major depressive disorder (females)|Rheumatoid arthritis	.	RP11-229O3.1(Thyroid)|RP11-229O3.1(Esophagus_Gastroesophageal_Junction)|RP11-229O3.1(Brain_Caudate_basal_ganglia)|RP11-229O3.1(Artery_Tibial)|RP11-229O3.1(Nerve_Tibial)|RP11-229O3.1(Skin_Sun_Exposed_Lower_leg)|RP11-229O3.1(Cells_Cultured_fibroblasts)|RP11-229O3.1(Colon_Sigmoid)|RP11-229O3.1(Artery_Aorta)|RP11-229O3.1(Spleen)|RP11-229O3.1(Ovary)|RP11-229O3.1(Adipose_Visceral_Omentum)|RP11-229O3.1(Adipose_Subcutaneous)|RP11-229O3.1(Esophagus_Muscularis)|RP11-229O3.1(Lung)	.
Susceptibility	Population	EUR	F	3	115743671	C	T	0.391525	0.995477	249299	0.074142	1.07696	0.0160068	3.62334e-06	intronic	LSAMP				rs9845521	Body mass index (BMI)	.	.	LSAMP
Hospitalization	Tested	ALL	F	3	183300445	A	T	0.292327	0.951552	56494	-0.207425	0.812674	0.0447827	3.62498e-06	intergenic	KLHL6;KLHL24	dist=26951;dist=52966			rs11711422	.	.	AP2M1(Adipose_Subcutaneous)	.
Severe	Population	EUR		19	6920295	A	G	0.219965	0.994215	459250	0.241539	1.27321	0.0521485	3.62598e-06	intronic	ADGRE1				rs113872265	.	.	ADGRE4P(Skin_Not_Sun_Exposed_Suprapubic)|CTC-312O10.2(Whole_Blood)|ADGRE1(Cells_EBV-transformed_lymphocytes)	EMR1
Susceptibility	Population	ALL	M	9	136155127	G	A	0.0670054	0.99215	223091	0.148573	1.16018	0.0320776	3.62748e-06	intergenic	ABO;SURF6	dist=4510;dist=40485			rs13298002	Aortic valve calcium|HDL cholesterol|Mitral annular calcium|Circulating galectin-3 levels|HDL cholesterol change with statins|LDL cholesterol	.	LCN1P1(Thyroid)|SURF1(Esophagus_Mucosa)|ABO(Whole_Blood)|SURF6(Artery_Tibial)|ABO(Adrenal_Gland)|SURF1(Skin_Sun_Exposed_Lower_leg)|SURF1(Cells_Cultured_fibroblasts)|SURF6(Brain_Cerebellum)|LCN1P1(Adipose_Visceral_Omentum)|LCN1P1(Testis)|ABO(Pancreas)|LCN1P1(Lung)	SURF1|SURF6|MED22
Severe	Positive	ALL		3	46232765	A	G	0.0840192	0.999961	17657	0.380157	1.46251	0.0820784	3.62787e-06	intergenic	XCR1;CCR1	dist=105429;dist=10437			rs17282797	LDL cholesterol|HDL cholesterol|Total cholesterol|Methylation levels at chr1:32488749-32488799 [hg18 coord, probe cg01525376] in Caudal pons|Fasting insulin|Urinary albumin-to-creatinine ratio|HOMA-B|Refractive error|HOMA-IR	.	FYCO1(Thyroid)|PRSS46(Thyroid)|CCR1(Esophagus_Gastroesophageal_Junction)|SLC6A20(Muscle_Skeletal)|CXCR6(Muscle_Skeletal)|CCR1(Esophagus_Mucosa)|FLT1P1(Whole_Blood)|CCR3(Whole_Blood)|CXCR6(Artery_Tibial)|CXCR6(Nerve_Tibial)|CCR1(Cells_Cultured_fibroblasts)|CCR5(Colon_Sigmoid)|CCR2(Adipose_Visceral_Omentum)|SLC6A20(Esophagus_Muscularis)|CCR1(Esophagus_Muscularis)|CXCR6(Lung)	CCR3|CXCR6|CCR2|CCR1|CXCR6,FYCO1|FYCO1
Severe	Positive	ALL		3	46233690	A	G	0.0840192	0.999961	17657	0.380157	1.46251	0.0820784	3.62787e-06	intergenic	XCR1;CCR1	dist=106354;dist=9512			rs13080979	LDL cholesterol|HDL cholesterol|Total cholesterol|Methylation levels at chr1:32488749-32488799 [hg18 coord, probe cg01525376] in Caudal pons|Fasting insulin|Urinary albumin-to-creatinine ratio|HOMA-B|Refractive error|HOMA-IR|Triglycerides	.	FYCO1(Thyroid)|PRSS46(Thyroid)|CCR1(Esophagus_Gastroesophageal_Junction)|SLC6A20(Muscle_Skeletal)|CXCR6(Muscle_Skeletal)|CCR1(Esophagus_Mucosa)|FLT1P1(Whole_Blood)|CCR3(Whole_Blood)|CXCR6(Artery_Tibial)|CXCR6(Nerve_Tibial)|CCR1(Cells_Cultured_fibroblasts)|CCR5(Colon_Sigmoid)|CCR2(Adipose_Visceral_Omentum)|SLC6A20(Esophagus_Muscularis)|CCR1(Esophagus_Muscularis)|CXCR6(Lung)	CCR3|CXCR6|CCR2|CCR1|CXCR6,FYCO1|FYCO1
Hospitalization	Tested	EUR	M	3	41843254	G	A	0.0146224	0.998356	45362	0.719466	2.05334	0.155338	3.62819e-06	intronic	ULK4				rs9817837	.	.	ULK4(Whole_Blood)|ULK4(Esophagus_Muscularis)	.
Susceptibility	Tested	OTHERS		13	114302036	G	A	0.0230514	0.830294	2375	1.2196	3.38585	0.263323	3.62879e-06	intergenic	TFDP1;ATP4B	dist=6248;dist=1085			rs113373977	.	.	.	.
Susceptibility	Population	ALL		1	43921384	T	G	0.411303	0.997588	487320	-0.0519622	0.949365	0.0112192	3.62948e-06	intergenic	SZT2;PTPRF	dist=1466;dist=70324			rs1334973	Nicotine dependence (smoking), ever smokers versus never smokers|Years of education|Gene expression of MED8 in blood|Gene expression of MED8 in CEU-CHB-JPT lymphoblastoid cell lines|Gene expression of [probe 7330546 centered at chr1:43622819] in blood|Height	.	TIE1(Heart_Left_Ventricle)|MED8(Heart_Left_Ventricle)|TIE1(Thyroid)|CDC20(Thyroid)|MED8(Thyroid)|TIE1(Esophagus_Gastroesophageal_Junction)|TIE1(Skin_Not_Sun_Exposed_Suprapubic)|RP1-92O14.6(Skin_Not_Sun_Exposed_Suprapubic)|PTPRF(Skin_Not_Sun_Exposed_Suprapubic)|TIE1(Prostate)|MED8(Prostate)|TIE1(Stomach)|TIE1(Muscle_Skeletal)|MED8(Muscle_Skeletal)|TIE1(Esophagus_Mucosa)|CDC20(Esophagus_Mucosa)|RP1-92O14.6(Esophagus_Mucosa)|SZT2(Whole_Blood)|MED8(Artery_Tibial)|TIE1(Nerve_Tibial)|MED8(Nerve_Tibial)|TIE1(Skin_Sun_Exposed_Lower_leg)|RP1-92O14.6(Skin_Sun_Exposed_Lower_leg)|RP1-92O14.6(Cells_Cultured_fibroblasts)|TIE1(Artery_Aorta)|MED8(Artery_Aorta)|TIE1(Adipose_Visceral_Omentum)|MPL(Testis)|RP1-92O14.3(Testis)|MED8(Testis)|SZT2(Testis)|TIE1(Adipose_Subcutaneous)|MED8(Adipose_Subcutaneous)|TIE1(Esophagus_Muscularis)|RP1-92O14.6(Esophagus_Muscularis)|MED8(Esophagus_Muscularis)|TIE1(Colon_Transverse)|TIE1(Lung)|MED8(Lung)|TIE1(Breast_Mammary_Tissue)|MED8(Breast_Mammary_Tissue)	HYI|MED8;MED8;|MED8|TIE1
Severe	Positive	ALL		3	46232132	C	T	0.0840193	0.999946	17657	0.38015	1.4625	0.0820784	3.62954e-06	intergenic	XCR1;CCR1	dist=104796;dist=11070			rs13069845	.	.	FYCO1(Thyroid)|PRSS46(Thyroid)|CCR1(Esophagus_Gastroesophageal_Junction)|SLC6A20(Muscle_Skeletal)|CXCR6(Muscle_Skeletal)|CCR1(Esophagus_Mucosa)|FLT1P1(Whole_Blood)|CCR3(Whole_Blood)|CXCR6(Artery_Tibial)|CXCR6(Nerve_Tibial)|CCR1(Cells_Cultured_fibroblasts)|CCR5(Colon_Sigmoid)|CCR2(Adipose_Visceral_Omentum)|SLC6A20(Esophagus_Muscularis)|CCR1(Esophagus_Muscularis)|CXCR6(Lung)	.
Severe	Tested	ALL		11	112949168	T	C	0.0168859	0.980754	85986	0.77998	2.18143	0.168408	3.63042e-06	intronic	NCAM1				rs80090160	.	.	.	.
Severe	Tested	ALL	M	3	45918215	G	A	0.101107	0.976933	39736	0.404575	1.49867	0.0873532	3.63051e-06	intronic	LZTFL1				rs17764831	HDL cholesterol|Refractive error	Eosinophil counts	FYCO1(Thyroid)|SLC6A20(Muscle_Skeletal)|CXCR6(Muscle_Skeletal)|FYCO1(Esophagus_Mucosa)|CCR1(Esophagus_Mucosa)|FLT1P1(Whole_Blood)|CXCR6(Artery_Tibial)|SLC6A20(Nerve_Tibial)|CXCR6(Nerve_Tibial)|CXCR6(Skin_Sun_Exposed_Lower_leg)|FYCO1(Cells_Cultured_fibroblasts)|CCR1(Cells_Cultured_fibroblasts)|CXCR6(Artery_Aorta)|LZTFL1(Adipose_Subcutaneous)|CXCR6(Adipose_Subcutaneous)|SLC6A20(Esophagus_Muscularis)|CCR1(Esophagus_Muscularis)|SLC6A20(Breast_Mammary_Tissue)	FYCO1|CXCR6|CCR1|CXCR6,FYCO1
Hospitalization	Tested	EUR	M	3	41837010	C	T	0.0146223	0.99846	45362	0.719425	2.05325	0.155333	3.63051e-06	intronic	ULK4				rs6766024	HOMA-B|Adiponectin levels|Fasting insulin	.	ULK4(Whole_Blood)|ULK4(Esophagus_Muscularis)	ULK4
Susceptibility	Tested	AFR		6	78214686	C	T	0.0130587	0.931894	1838	1.51435	4.54646	0.326976	3.63239e-06	intergenic	HTR1B;MEI4	dist=41478;dist=145305			rs534763618	.	.	.	.
Susceptibility	Tested	ALL	M	13	32821976	T	C	0.303075	1	48422	-0.087153	0.916537	0.0188181	3.63319e-06	intronic	FRY				rs2025416	Height|Diastolic blood pressure (DBP)	.	.	N4BP2L2
Hospitalization	Population	EUR	M	13	67553850	T	A	0.0152928	0.958151	209951	0.706787	2.02747	0.152616	3.63621e-06	ncRNA_intronic	PCDH9-AS3				rs186670717	.	.	.	.
Severe	Positive	ALL		3	46235201	C	T	0.0840177	1	17657	0.38011	1.46245	0.0820774	3.63689e-06	intergenic	XCR1;CCR1	dist=107865;dist=8001			rs13098911	CXCR6 expression|LDL cholesterol|Celiac disease|Total cholesterol|Methylation levels at chr1:32488749-32488799 [hg18 coord, probe cg01525376] in Caudal pons|Fasting insulin|Urinary albumin-to-creatinine ratio|Triglycerides|HDL cholesterol|CCR3 expression|HOMA-B|Selective immunoglobulin A deficiency (IgAD)|Body mass index (BMI)|Gene expression of [probe 6550333 centered at chr3:45964449] in blood|Drug-induced liver injury-all DILI cases with a fluoroquinolone antibiotic implicated|Serum concentration of 1-stearoylglycerophosphoinositol|Gene expression of CCR3 in blood|Spine bone mineral density (BMD)|Refractive error|HOMA-IR	Celiac disease	FYCO1(Thyroid)|PRSS46(Thyroid)|CCR1(Esophagus_Gastroesophageal_Junction)|SLC6A20(Muscle_Skeletal)|CXCR6(Muscle_Skeletal)|CCR1(Esophagus_Mucosa)|FLT1P1(Whole_Blood)|CCR3(Whole_Blood)|CXCR6(Artery_Tibial)|CXCR6(Nerve_Tibial)|CCR1(Cells_Cultured_fibroblasts)|CCR5(Colon_Sigmoid)|CCR2(Adipose_Visceral_Omentum)|SLC6A20(Esophagus_Muscularis)|CCR1(Esophagus_Muscularis)|CXCR6(Lung)	CCR3|SLC7A11|CXCR6|CCR3;;CCR3|CCR2|CCR1|CXCR6,FYCO1|FYCO1
Susceptibility	Population	nEUR		10	78301103	A	T	0.0184856	0.991187	28070	0.604625	1.83057	0.130558	3.63721e-06	intronic	LRMDA				rs145662088	.	.	.	.
Susceptibility	Population	nEUR		10	78301146	C	G	0.0184856	0.991177	28070	0.604625	1.83057	0.130558	3.63736e-06	intronic	LRMDA				rs148897441	.	.	.	.
Severe	Population	EUR		19	45421254	G	A	0.157167	0.992638	459250	0.27635	1.31831	0.0596729	3.63757e-06	intronic	APOC1				rs12721046	Serum IDL-C|Serum L-LDL-C|Serum M-LDL-P|Serum L-LDL-CE|Serum S-LDL-C|Serum S-LDL-P|Serum LDL-C|Serum S-LDL-L|Triglycerides|C-reactive protein (CRP)|Serum M-LDL-PL|Serum L-LDL-L|Serum IDL-L|HDL cholesterol|Serum M-LDL-C/M-LDL-PL|Serum IDL-FC|APOA1 (apolipoprotein AI)|Serum M-LDL-CE|LDL cholesterol (male)|Total cholesterol|Serum IDL-PL|APOB (apolipoprotein B)|Serum L-LDL-PL|Serum M-LDL-C|LDL cholesterol (female)|Serum IDL-P|Serum L-LDL-P|HDL cholesterol (female)|Serum L-LDL-FC|LDL cholesterol|Serum M-LDL-L|HDL cholesterol (male)	Cerebral amyloid deposition (PET imaging)	.	.
Susceptibility	Tested	EUR	M	6	117618100	T	C	0.113906	0.989824	45362	0.132989	1.14224	0.0287172	3.63929e-06	intronic	ROS1				rs117832754	.	.	.	.
Susceptibility	Population	ALL		6	77973186	G	A	0.577127	0.996952	487320	-0.0514521	0.949849	0.011111	3.64341e-06	intergenic	LINC02540;HTR1B	dist=669846;dist=197455			rs9361214	Years of education|LDL cholesterol|Diastolic blood pressure (DBP)	.	.	.
Hospitalization	Population	EUR		5	147172352	G	C	0.0460577	0.955813	459250	0.306049	1.35805	0.0660913	3.64432e-06	intergenic	JAKMIP2;SPINK1	dist=10061;dist=31793			rs59728215	.	.	SCGB3A2(Pituitary)|JAKMIP2(Nerve_Tibial)|JAKMIP2(Esophagus_Muscularis)	.
Severe	Population	EUR		19	6920302	G	C	0.219972	0.994165	459250	0.241484	1.27314	0.052149	3.64524e-06	intronic	ADGRE1				rs115376278	.	.	ADGRE4P(Skin_Not_Sun_Exposed_Suprapubic)|CTC-312O10.2(Whole_Blood)|ADGRE1(Cells_EBV-transformed_lymphocytes)	.
Susceptibility	Population	ALL	F	5	29819492	C	T	0.0231318	0.992884	264229	0.236405	1.26669	0.0510532	3.64664e-06	intergenic	LINC02064;LOC105374704	dist=423409;dist=61175			rs79899309	.	.	.	.
Hospitalization	Tested	ALL	M	3	46101466	C	T	0.103053	0.998498	48422	0.255451	1.29104	0.0551665	3.64691e-06	intronic	XCR1				rs71327014	.	.	FYCO1(Thyroid)|SLC6A20(Muscle_Skeletal)|CXCR6(Muscle_Skeletal)|FYCO1(Esophagus_Mucosa)|CCR1(Esophagus_Mucosa)|FLT1P1(Whole_Blood)|CXCR6(Artery_Tibial)|CXCR6(Nerve_Tibial)|FYCO1(Nerve_Tibial)|CCR1(Cells_Cultured_fibroblasts)|CXCR6(Artery_Aorta)|LZTFL1(Adipose_Subcutaneous)|CXCR6(Adipose_Subcutaneous)|SLC6A20(Esophagus_Muscularis)|CCR1(Esophagus_Muscularis)	.
Death	Population	ALL		4	178027434	A	T	0.0983875	0.985493	487320	0.33935	1.40403	0.0732864	3.64842e-06	intergenic	LINC02509;NEIL3	dist=225680;dist=203594			rs9996825	.	.	.	.
Susceptibility	Tested	ALL		1	43880124	A	G	0.408006	0.999305	104916	-0.0565923	0.944979	0.0122218	3.64875e-06	intronic	SZT2				rs2782638	.	.	TIE1(Heart_Left_Ventricle)|MED8(Heart_Left_Ventricle)|TIE1(Thyroid)|CDC20(Thyroid)|MED8(Thyroid)|TIE1(Esophagus_Gastroesophageal_Junction)|TIE1(Skin_Not_Sun_Exposed_Suprapubic)|RP1-92O14.6(Skin_Not_Sun_Exposed_Suprapubic)|PTPRF(Skin_Not_Sun_Exposed_Suprapubic)|TIE1(Prostate)|TIE1(Stomach)|TIE1(Muscle_Skeletal)|MED8(Muscle_Skeletal)|TIE1(Esophagus_Mucosa)|CDC20(Esophagus_Mucosa)|RP1-92O14.6(Esophagus_Mucosa)|MED8(Brain_Caudate_basal_ganglia)|SZT2(Whole_Blood)|MED8(Artery_Tibial)|TIE1(Nerve_Tibial)|MED8(Nerve_Tibial)|TIE1(Skin_Sun_Exposed_Lower_leg)|RP1-92O14.6(Skin_Sun_Exposed_Lower_leg)|RP1-92O14.6(Cells_Cultured_fibroblasts)|TIE1(Artery_Aorta)|MED8(Artery_Aorta)|MED8(Ovary)|TIE1(Adipose_Visceral_Omentum)|MPL(Testis)|RP1-92O14.3(Testis)|MED8(Testis)|SZT2(Testis)|TIE1(Adipose_Subcutaneous)|MED8(Adipose_Subcutaneous)|TIE1(Esophagus_Muscularis)|RP1-92O14.6(Esophagus_Muscularis)|MED8(Esophagus_Muscularis)|TIE1(Colon_Transverse)|TIE1(Lung)|MED8(Lung)|TIE1(Breast_Mammary_Tissue)|MED8(Breast_Mammary_Tissue)	MED8
Death	Population	EUR		1	15767632	C	T	0.142415	0.986994	459250	0.30357	1.35469	0.0655609	3.65029e-06	intronic	CTRC				rs11576687	.	.	.	.
Hospitalization	Tested	EUR		2	156628917	T	C	0.130223	0.99899	98377	-0.187078	0.829379	0.0404042	3.65387e-06	intergenic	KCNJ3;LINC01876	dist=914051;dist=248130			rs72899099	.	.	.	.
Hospitalization	Positive	EUR	F	8	120711608	C	G	0.0108032	0.856964	8767	1.24776	3.48253	0.269486	3.65404e-06	intergenic	ENPP2;TAF2	dist=25978;dist=31406			rs150959684	.	.	RP11-760H22.2(Esophagus_Gastroesophageal_Junction)	.
Hospitalization	Population	EUR		3	46141504	A	C	0.161104	0.992505	459250	0.169816	1.18509	0.0366761	3.65417e-06	intergenic	XCR1;CCR1	dist=14168;dist=101698			rs12639314	.	.	CXCR6(Muscle_Skeletal)|FLT1P1(Whole_Blood)|CCR3(Whole_Blood)|CXCR6(Artery_Tibial)|CXCR6(Nerve_Tibial)|CCR5(Lung)	.
Death	Positive	ALL		3	46388700	C	T	0.0457672	0.973208	17657	0.53245	1.7031	0.114998	3.65515e-06	intergenic	CCR3;CCR2	dist=80503;dist=6535			rs146375688	.	.	CXCR6(Muscle_Skeletal)|LINC02009(Muscle_Skeletal)|CCR1(Esophagus_Mucosa)|CCR1(Cells_Cultured_fibroblasts)|SLC6A20(Esophagus_Muscularis)|CCR1(Esophagus_Muscularis)	.
Hospitalization	Population	ALL	F	2	42708405	G	C	0.555702	0.984742	264229	-0.185358	0.830807	0.0400348	3.65791e-06	intronic	KCNG3				rs1979755	Fasting blood glucose|Triglycerides|Body mass index (BMI)|LDL cholesterol|Bipolar disorder in alcoholics|Advanced age-related macular degeneration (choroidal neovascularization) vs. no AMD|Lp-PLA2 activity|Diastolic blood pressure (DBP)|Systolic blood pressure (SBP)	Body mass index	EML4(Thyroid)|COX7A2L(Thyroid)|OXER1(Thyroid)|HAAO(Thyroid)|HAAO(Esophagus_Gastroesophageal_Junction)|HAAO(Brain_Nucleus_accumbens_basal_ganglia)|OXER1(Artery_Coronary)|COX7A2L(Muscle_Skeletal)|HAAO(Muscle_Skeletal)|COX7A2L(Esophagus_Mucosa)|HAAO(Esophagus_Mucosa)|HAAO(Brain_Hypothalamus)|HAAO(Whole_Blood)|OXER1(Pituitary)|HAAO(Pituitary)|OXER1(Artery_Tibial)|HAAO(Artery_Tibial)|EML4(Nerve_Tibial)|HAAO(Nerve_Tibial)|HAAO(Skin_Sun_Exposed_Lower_leg)|HAAO(Brain_Spinal_cord_cervical_c-1)|OXER1(Artery_Aorta)|HAAO(Adipose_Visceral_Omentum)|COX7A2L(Testis)|HAAO(Testis)|EML4(Adipose_Subcutaneous)|HAAO(Adipose_Subcutaneous)|OXER1(Pancreas)|HAAO(Esophagus_Muscularis)|HAAO(Breast_Mammary_Tissue)	COX7A2L|EML4
Severe	Tested	ALL		20	56653615	G	A	0.0307002	0.988195	85986	0.57338	1.77425	0.123845	3.65962e-06	intergenic	LINC01742;C20orf85	dist=73911;dist=72343			rs75024694	.	.	.	.
Severe	Positive	ALL		3	46298377	C	T	0.0699225	0.991131	17657	0.40749	1.50304	0.0880164	3.66178e-06	intronic	CCR3				rs13325552	.	.	PRSS46(Thyroid)|CCR1(Esophagus_Gastroesophageal_Junction)|SLC6A20(Muscle_Skeletal)|LINC02009(Muscle_Skeletal)|CCR1(Esophagus_Mucosa)|FLT1P1(Whole_Blood)|CCR1(Cells_Cultured_fibroblasts)|CCR2(Adipose_Visceral_Omentum)|CCR1(Esophagus_Muscularis)	.
Hospitalization	Tested	EUR	M	3	41962869	C	T	0.0146704	0.996989	45362	0.718966	2.05231	0.155294	3.66205e-06	intronic	ULK4				rs60480362	.	.	ULK4(Whole_Blood)|ULK4(Esophagus_Muscularis)	.
Susceptibility	Tested	ALL		1	43886321	A	G	0.407953	0.999542	104916	-0.0565831	0.944988	0.0122218	3.66208e-06	intronic	SZT2				rs2782642	Nicotine dependence (smoking), ever smokers versus never smokers|Gene expression of MED8 in CEU-CHB-JPT lymphoblastoid cell lines|Years of education|Height	.	TIE1(Heart_Left_Ventricle)|MED8(Heart_Left_Ventricle)|TIE1(Thyroid)|CDC20(Thyroid)|MED8(Thyroid)|TIE1(Esophagus_Gastroesophageal_Junction)|TIE1(Skin_Not_Sun_Exposed_Suprapubic)|RP1-92O14.6(Skin_Not_Sun_Exposed_Suprapubic)|PTPRF(Skin_Not_Sun_Exposed_Suprapubic)|TIE1(Prostate)|MED8(Prostate)|TIE1(Stomach)|TIE1(Muscle_Skeletal)|MED8(Muscle_Skeletal)|TIE1(Esophagus_Mucosa)|CDC20(Esophagus_Mucosa)|RP1-92O14.6(Esophagus_Mucosa)|SZT2(Whole_Blood)|MED8(Artery_Tibial)|TIE1(Nerve_Tibial)|MED8(Nerve_Tibial)|TIE1(Skin_Sun_Exposed_Lower_leg)|RP1-92O14.6(Skin_Sun_Exposed_Lower_leg)|RP1-92O14.6(Cells_Cultured_fibroblasts)|TIE1(Artery_Aorta)|MED8(Artery_Aorta)|MED8(Ovary)|TIE1(Adipose_Visceral_Omentum)|MPL(Testis)|RP1-92O14.3(Testis)|MED8(Testis)|SZT2(Testis)|TIE1(Adipose_Subcutaneous)|MED8(Adipose_Subcutaneous)|TIE1(Esophagus_Muscularis)|RP1-92O14.6(Esophagus_Muscularis)|MED8(Esophagus_Muscularis)|TIE1(Colon_Transverse)|TIE1(Lung)|MED8(Lung)|TIE1(Breast_Mammary_Tissue)|MED8(Breast_Mammary_Tissue)	TIE1|MED8
Susceptibility	Tested	nEUR		9	113842135	A	G	0.234695	0.993769	6539	0.230276	1.25895	0.0497391	3.66258e-06	intergenic	LPAR1;MIR7702	dist=40857;dist=191301			rs12115212	.	.	LPAR1(Whole_Blood)|LRRC37A5P(Skin_Sun_Exposed_Lower_leg)|LPAR1(Adipose_Subcutaneous)	.
Severe	Positive	ALL		3	45977810	AAAG	A	0.112438	0.993566	17657	0.333459	1.39579	0.0720271	3.66302e-06	intronic	FYCO1				rs750042689	.	.	.	.
Susceptibility	Population	AFR		6	77690958	AG	A	0.0309457	0.915437	7644	0.920177	2.50973	0.198758	3.66303e-06	intergenic	LINC02540;HTR1B	dist=387619;dist=479682			rs148785962	.	.	.	.
Severe	Population	EUR		20	56668777	G	A	0.0160918	0.975943	459250	0.852585	2.3457	0.184161	3.66414e-06	intergenic	LINC01742;C20orf85	dist=89073;dist=57181			rs188984150	.	.	.	.
Hospitalization	Positive	EUR	F	19	4612944	T	C	0.418384	0.984515	8767	-0.217792	0.804293	0.0470451	3.66668e-06	intergenic	SEMA6B;TNFAIP8L1	dist=53248;dist=26584			rs59085822	.	.	SEMA6B(Heart_Left_Ventricle)|SEMA6B(Heart_Atrial_Appendage)	.
Susceptibility	Tested	ALL	M	21	34127064	C	G	0.244041	0.999905	48422	0.0932015	1.09768	0.0201325	3.66708e-06	intronic	PAXBP1				rs2246955	Barnes Akathisia Rating Scale|Adiponectin levels	.	SYNJ1(Thyroid)|TCP10L(Brain_Cortex)|AP000280.66(Pituitary)|TCP10L(Nerve_Tibial)|AP000280.66(Pancreas)|TCP10L(Esophagus_Muscularis)|SYNJ1(Esophagus_Muscularis)|SYNJ1(Lung)	TCP10L|SYNJ1|C21orf63
Susceptibility	Population	ALL		9	136176998	T	C	0.597079	0.987575	487320	-0.0520181	0.949312	0.0112365	3.66778e-06	intergenic	ABO;SURF6	dist=26381;dist=18614			rs4962126	Graves' disease|LDL cholesterol|Parkinson's disease|Cystatin C in serum	.	SURF1(Thyroid)|SURF6(Skin_Not_Sun_Exposed_Suprapubic)|ADAMTS13(Skin_Not_Sun_Exposed_Suprapubic)|SURF6(Esophagus_Mucosa)|CACFD1(Esophagus_Mucosa)|SURF1(Heart_Atrial_Appendage)|ABO(Whole_Blood)|SURF6(Whole_Blood)|MED22(Whole_Blood)|CACFD1(Whole_Blood)|WDR5(Artery_Tibial)|SURF6(Nerve_Tibial)|ADAMTS13(Nerve_Tibial)|SURF6(Skin_Sun_Exposed_Lower_leg)|ADAMTS13(Skin_Sun_Exposed_Lower_leg)|REXO4(Cells_Cultured_fibroblasts)|ADAMTS13(Colon_Sigmoid)|SURF6(Spleen)|SURF6(Adipose_Subcutaneous)|SURF1(Adipose_Subcutaneous)	.
Severe	Tested	ALL	M	3	46095219	A	G	0.0955634	0.962771	39736	0.417164	1.51765	0.0901128	3.6681e-06	intronic	XCR1				rs79298034	.	.	FYCO1(Thyroid)|SLC6A20(Muscle_Skeletal)|CXCR6(Muscle_Skeletal)|FYCO1(Esophagus_Mucosa)|CCR1(Esophagus_Mucosa)|FLT1P1(Whole_Blood)|CXCR6(Artery_Tibial)|CXCR6(Nerve_Tibial)|FYCO1(Nerve_Tibial)|CCR1(Cells_Cultured_fibroblasts)|CXCR6(Artery_Aorta)|LZTFL1(Adipose_Subcutaneous)|CXCR6(Adipose_Subcutaneous)|SLC6A20(Esophagus_Muscularis)|CCR1(Esophagus_Muscularis)	FYCO1
Severe	Tested	ALL	M	3	46095226	C	T	0.0955634	0.962771	39736	0.417164	1.51765	0.0901128	3.6681e-06	intronic	XCR1				rs558116414	.	.	FYCO1(Thyroid)|SLC6A20(Muscle_Skeletal)|CXCR6(Muscle_Skeletal)|FYCO1(Esophagus_Mucosa)|CCR1(Esophagus_Mucosa)|FLT1P1(Whole_Blood)|CXCR6(Artery_Tibial)|CXCR6(Nerve_Tibial)|FYCO1(Nerve_Tibial)|CCR1(Cells_Cultured_fibroblasts)|CXCR6(Artery_Aorta)|LZTFL1(Adipose_Subcutaneous)|CXCR6(Adipose_Subcutaneous)|SLC6A20(Esophagus_Muscularis)|CCR1(Esophagus_Muscularis)	.
Hospitalization	Tested	EUR	M	3	41989044	C	T	0.0146158	1	45362	0.718953	2.05228	0.155305	3.66924e-06	intronic	ULK4				rs76739851	.	.	ULK4(Whole_Blood)|ULK4(Esophagus_Muscularis)	.
Death	Tested	ALL		4	177996196	C	A	0.103535	0.992002	85986	0.334304	1.39697	0.0722151	3.66946e-06	intergenic	LINC02509;NEIL3	dist=194442;dist=234832			rs28512348	.	.	.	.
Severe	Tested	ALL		3	46312847	A	G	0.0710064	0.999117	85986	0.370118	1.44791	0.0799551	3.67312e-06	intergenic	CCR3;CCR2	dist=4650;dist=82388			rs6793370	.	.	CCR1(Esophagus_Gastroesophageal_Junction)|SLC6A20(Muscle_Skeletal)|LINC02009(Muscle_Skeletal)|CCR1(Esophagus_Mucosa)|CCR1(Cells_Cultured_fibroblasts)|CCR1(Esophagus_Muscularis)	.
Severe	Tested	EUR	M	3	6550627	G	A	0.191138	0.99092	37199	-0.318715	0.727083	0.0688512	3.67361e-06	intergenic	MIR4790;GRM7-AS3	dist=1258687;dist=123418			rs9839865	Triglycerides	.	AC069277.2(Thyroid)|AC069277.2(Small_Intestine_Terminal_Ileum)|AC069277.2(Esophagus_Mucosa)|AC069277.2(Pituitary)|AC069277.2(Spleen)|AC069277.2(Colon_Transverse)	.
Susceptibility	Population	SAS		16	17160447	AC	A	0.108779	0.988377	9417	0.399947	1.49175	0.0864001	3.67405e-06	intergenic	PKD1P4-NPIPA8;XYLT1	dist=672619;dist=35178			rs750847712	.	.	.	.
Severe	Population	ALL	M	3	46035097	A	G	0.104208	0.996418	223091	0.388512	1.47479	0.0839315	3.67579e-06	intronic	FYCO1				rs17330872	Celiac disease|HDL cholesterol|Refractive error|Serum ratio of (asparagine)/(n-Butyl Oleate)|HOMA-IR|Fasting insulin	.	FYCO1(Thyroid)|CCR1(Esophagus_Gastroesophageal_Junction)|SLC6A20(Muscle_Skeletal)|CXCR6(Muscle_Skeletal)|FYCO1(Esophagus_Mucosa)|CCR1(Esophagus_Mucosa)|FLT1P1(Whole_Blood)|CXCR6(Artery_Tibial)|CXCR6(Nerve_Tibial)|FYCO1(Nerve_Tibial)|FYCO1(Cells_Cultured_fibroblasts)|CCR1(Cells_Cultured_fibroblasts)|CXCR6(Artery_Aorta)|LZTFL1(Adipose_Subcutaneous)|CXCR6(Adipose_Subcutaneous)|SLC6A20(Esophagus_Muscularis)|CCR1(Esophagus_Muscularis)	CXCR6|CCR2|FYCO1|CCR1|CXCR6,FYCO1
Hospitalization	Positive	ALL		18	20131590	A	T	0.019657	0.969877	18481	0.48966	1.63176	0.105784	3.67649e-06	intergenic	CTAGE1;LOC101927571	dist=133712;dist=171864			rs113124813	.	.	.	.
Susceptibility	Population	AFR		9	140598710	G	A	0.014768	0.901808	7644	1.38833	4.00816	0.299939	3.67954e-06	intronic	EHMT1				rs115391084	.	.	.	.
Susceptibility	Population	ALL	M	3	45837886	G	C	0.146534	1	223091	0.10393	1.10952	0.0224534	3.68e-06	exonic	SLC6A20		nonsynonymous SNV	SLC6A20:NM_001385683:exon1:c.C26G:p.A9G,SLC6A20:NM_020208:exon1:c.C26G:p.A9G,SLC6A20:NM_022405:exon1:c.C26G:p.A9G	rs2271615	Total cholesterol|LDL cholesterol|Obesity with early age of onset (age >2)|Type 2 diabetes	.	SLC6A20(Skin_Not_Sun_Exposed_Suprapubic)|SLC6A20(Skin_Sun_Exposed_Lower_leg)|EXOSC7(Adipose_Subcutaneous)	CCR2
Death	Tested	EUR		19	48918683	T	C	0.034619	0.973052	80559	0.608342	1.83738	0.131429	3.68038e-06	intronic	GRIN2D				rs117650072	.	.	GRWD1(Heart_Left_Ventricle)|GRWD1(Thyroid)|CYTH2(Thyroid)|GRWD1(Esophagus_Gastroesophageal_Junction)|TRPM4(Esophagus_Gastroesophageal_Junction)|GRWD1(Muscle_Skeletal)|GRWD1(Heart_Atrial_Appendage)|CYTH2(Whole_Blood)|GRWD1(Pituitary)|GRWD1(Artery_Tibial)|GRWD1(Nerve_Tibial)|CYTH2(Nerve_Tibial)|CYTH2(Skin_Sun_Exposed_Lower_leg)|CYTH2(Cells_Cultured_fibroblasts)|GRWD1(Artery_Aorta)|SYNGR4(Testis)|GRWD1(Adipose_Subcutaneous)|GRWD1(Esophagus_Muscularis)	.
Susceptibility	Tested	ALL	M	21	34098114	C	T	0.243024	0.998885	48422	0.093405	1.09791	0.0201798	3.68089e-06	intronic	SYNJ1				rs11701149	.	.	SYNJ1(Thyroid)|TCP10L(Brain_Cortex)|AP000280.66(Pituitary)|TCP10L(Nerve_Tibial)|SYNJ1(Nerve_Tibial)|AP000280.66(Pancreas)|SYNJ1(Esophagus_Muscularis)|SYNJ1(Lung)	.
Hospitalization	Tested	ALL	M	3	46103680	G	T	0.102812	0.997552	48422	0.255774	1.29146	0.05526	3.68227e-06	intronic	XCR1				rs34127208	.	.	FYCO1(Thyroid)|SLC6A20(Muscle_Skeletal)|CXCR6(Muscle_Skeletal)|FYCO1(Esophagus_Mucosa)|CCR1(Esophagus_Mucosa)|FLT1P1(Whole_Blood)|CXCR6(Artery_Tibial)|CXCR6(Nerve_Tibial)|FYCO1(Nerve_Tibial)|CCR1(Cells_Cultured_fibroblasts)|CXCR6(Artery_Aorta)|LZTFL1(Adipose_Subcutaneous)|CXCR6(Adipose_Subcutaneous)|SLC6A20(Esophagus_Muscularis)|CCR1(Esophagus_Muscularis)	.
Severe	Population	EUR	F	19	6932933	A	C	0.227757	0.987877	249299	0.408383	1.50438	0.0882322	3.6832e-06	intronic	ADGRE1				rs35726166	.	.	ADGRE4P(Skin_Not_Sun_Exposed_Suprapubic)|ADGRE4P(Esophagus_Mucosa)|CTC-312O10.2(Whole_Blood)	EMR1
Hospitalization	Tested	ALL	M	3	45939802	G	A	0.101558	0.980977	48422	0.260102	1.29706	0.0561981	3.68674e-06	intronic	CCR9;LZTFL1				rs17714101	Refractive error|HDL cholesterol	.	FYCO1(Thyroid)|SLC6A20(Muscle_Skeletal)|CXCR6(Muscle_Skeletal)|FYCO1(Esophagus_Mucosa)|CCR1(Esophagus_Mucosa)|FLT1P1(Whole_Blood)|CXCR6(Artery_Tibial)|SLC6A20(Nerve_Tibial)|CXCR6(Nerve_Tibial)|CXCR6(Skin_Sun_Exposed_Lower_leg)|FYCO1(Cells_Cultured_fibroblasts)|CCR1(Cells_Cultured_fibroblasts)|CXCR6(Artery_Aorta)|LZTFL1(Adipose_Subcutaneous)|CXCR6(Adipose_Subcutaneous)|CCRL2(Adipose_Subcutaneous)|SLC6A20(Esophagus_Muscularis)|CCR1(Esophagus_Muscularis)|SLC6A20(Breast_Mammary_Tissue)	FYCO1|CCR1|CXCR6|CXCR6,FYCO1
Susceptibility	Tested	AFR		4	87749312	C	T	0.0371162	0.860927	1838	0.953252	2.59413	0.205963	3.68722e-06	exonic	SLC10A6		nonsynonymous SNV	SLC10A6:NM_197965:exon4:c.G595A:p.V199I	rs57559561	.	.	.	.
Hospitalization	Tested	ALL	M	3	46095336	T	C	0.102989	0.998236	48422	0.255465	1.29106	0.0551971	3.68804e-06	intronic	XCR1				rs34339943	.	.	FYCO1(Thyroid)|SLC6A20(Muscle_Skeletal)|CXCR6(Muscle_Skeletal)|FYCO1(Esophagus_Mucosa)|CCR1(Esophagus_Mucosa)|FLT1P1(Whole_Blood)|CXCR6(Artery_Tibial)|CXCR6(Nerve_Tibial)|FYCO1(Nerve_Tibial)|CCR1(Cells_Cultured_fibroblasts)|CXCR6(Artery_Aorta)|LZTFL1(Adipose_Subcutaneous)|CXCR6(Adipose_Subcutaneous)|SLC6A20(Esophagus_Muscularis)|CCR1(Esophagus_Muscularis)	.
Susceptibility	Population	EUR	F	6	138586186	G	A	0.719125	0.854244	249299	-0.0871665	0.916524	0.0188342	3.69027e-06	intronic	ARFGEF3				rs6923824	.	.	ARFGEF3(Skin_Sun_Exposed_Lower_leg)	.
Susceptibility	Population	ALL		2	159104063	C	T	0.011639	0.993283	487320	0.226799	1.25458	0.0490048	3.69049e-06	intronic	CCDC148				rs79534381	.	.	.	.
Hospitalization	Population	EUR		3	84369548	A	T	0.0408791	0.801674	459250	0.352471	1.42258	0.0761639	3.69579e-06	intergenic	LINC02008;LINC00971	dist=1856722;dist=318008			rs551004335	.	.	.	.
Hospitalization	Positive	EUR		14	63342625	T	C	0.140747	0.98477	16551	0.206873	1.22983	0.0447024	3.69614e-06	intronic	KCNH5				rs7145082	.	.	KCNH5(Testis)	.
Death	Tested	ALL		20	56653615	G	A	0.0307002	0.988195	85986	0.609695	1.83987	0.131748	3.69693e-06	intergenic	LINC01742;C20orf85	dist=73911;dist=72343			rs75024694	.	.	.	.
Hospitalization	Tested	EUR		7	158095350	G	A	0.0171691	0.933271	98377	0.511894	1.66845	0.110616	3.69793e-06	intronic	PTPRN2				rs12698206	.	.	.	.
Severe	Population	EUR		19	6920304	C	T	0.219998	0.994126	459250	0.241317	1.27292	0.0521476	3.69988e-06	intronic	ADGRE1				rs114221005	.	.	ADGRE4P(Skin_Not_Sun_Exposed_Suprapubic)|CTC-312O10.2(Whole_Blood)|ADGRE1(Cells_EBV-transformed_lymphocytes)	.
Hospitalization	Tested	EUR	M	3	46094762	G	A	0.139277	0.996648	45362	0.236125	1.26633	0.0510264	3.70097e-06	intronic	XCR1				rs4339140	.	.	CXCR6(Muscle_Skeletal)|FLT1P1(Whole_Blood)|CCR3(Whole_Blood)|RP11-697K23.3(Pituitary)|CXCR6(Artery_Tibial)|CXCR6(Nerve_Tibial)|CCR1(Cells_Cultured_fibroblasts)|CCR1(Esophagus_Muscularis)|CCR5(Lung)	.
Death	Tested	ALL		4	178027436	G	A	0.0986549	0.985598	85986	0.343598	1.41001	0.0742524	3.70218e-06	intergenic	LINC02509;NEIL3	dist=225682;dist=203592			rs10019551	.	.	.	.
Severe	Tested	EUR		11	112932059	G	A	0.0145671	0.984416	80559	0.907025	2.47694	0.196015	3.7041e-06	intronic	NCAM1				rs17114739	Obesity with early age of onset (age >2)|Birth weight	.	.	.
Hospitalization	Population	ALL	M	2	216234981	G	C	0.031857	1	223091	0.450009	1.56833	0.097251	3.70478e-06	intronic	FN1				rs55739979	.	.	.	.
Severe	Population	ALL	M	3	25381124	C	A	0.40047	0.992307	223091	-0.238764	0.7876	0.051601	3.70765e-06	intronic	RARB				rs11920829	Triglycerides change with statins|Birth weight|HOMA-B|HDL cholesterol change with statins	.	.	.
Hospitalization	Population	ALL	F	1	161220502	TA	T	0.0147247	0.968275	264229	0.842411	2.32196	0.18207	3.71258e-06	intergenic	NR1I3;PCP4L1	dist=12503;dist=8032			rs538122956	.	.	.	.
Susceptibility	Population	EUR		11	77331417	C	T	0.0157374	0.935483	459250	-0.224626	0.798815	0.0485491	3.71381e-06	intronic	CLNS1A				rs144768425	.	.	.	.
Severe	Tested	ALL		3	46286663	T	C	0.066853	0.996271	85986	0.386363	1.47162	0.083506	3.71417e-06	intronic	CCR3				rs13073976	Triglycerides|Urinary albumin-to-creatinine ratio|Refractive error|HDL cholesterol	.	CCR1(Esophagus_Gastroesophageal_Junction)|SLC6A20(Muscle_Skeletal)|LINC02009(Muscle_Skeletal)|CCR1(Esophagus_Mucosa)|FLT1P1(Whole_Blood)|CCR3(Whole_Blood)|CXCR6(Artery_Tibial)|CXCR6(Nerve_Tibial)|CCR1(Cells_Cultured_fibroblasts)|CCR2(Adipose_Visceral_Omentum)|CXCR6(Adipose_Subcutaneous)|SLC6A20(Esophagus_Muscularis)|CCR1(Esophagus_Muscularis)|CXCR6(Lung)	CXCR6|CCR2|CCR3|CCR1
Severe	Positive	EUR	F	9	125314277	TAATCTGACAGGTGAGGATTTGGAAGGGGTAGGACACATAC	T	0.224145	0.944535	8363	-0.446344	0.639964	0.096471	3.7152e-06	intergenic	OR1N1;OR1N2	dist=24706;dist=1074			rs138473347	.	.	.	.
Susceptibility	Tested	OTHERS		3	31792867	CAAATA	C	0.163245	0.865529	2375	-0.492714	0.610966	0.106494	3.71553e-06	intronic	OSBPL10				rs1293741896	.	.	.	.
Severe	Tested	ALL		3	46274766	G	A	0.0672417	0.997482	85986	0.385315	1.47008	0.0832834	3.71801e-06	intergenic	CCR1;CCR3	dist=24962;dist=9106			rs13096905	.	.	CCR1(Esophagus_Gastroesophageal_Junction)|SLC6A20(Muscle_Skeletal)|LINC02009(Muscle_Skeletal)|CCR1(Esophagus_Mucosa)|FLT1P1(Whole_Blood)|CCR3(Whole_Blood)|CXCR6(Artery_Tibial)|CXCR6(Nerve_Tibial)|CCR1(Cells_Cultured_fibroblasts)|CCR2(Adipose_Visceral_Omentum)|CXCR6(Adipose_Subcutaneous)|SLC6A20(Esophagus_Muscularis)|CCR1(Esophagus_Muscularis)|CXCR6(Lung)	.
Hospitalization	Positive	EUR	F	19	4613252	T	C	0.419532	0.983826	8767	-0.217731	0.804342	0.047062	3.71943e-06	intergenic	SEMA6B;TNFAIP8L1	dist=53556;dist=26276			rs11085084	.	.	SEMA6B(Heart_Left_Ventricle)|SEMA6B(Heart_Atrial_Appendage)	.
Severe	Tested	ALL	M	3	6598777	A	G	0.203295	0.990605	39736	-0.297477	0.742689	0.0643002	3.72109e-06	intergenic	MIR4790;GRM7-AS3	dist=1306837;dist=75268			rs9864202	Triglycerides	.	AC069277.2(Thyroid)|AC069277.2(Esophagus_Mucosa)|AC069277.2(Pituitary)|AC069277.2(Spleen)|AC069277.2(Colon_Transverse)	.
Severe	Tested	ALL		3	46303697	C	G	0.0666801	0.999643	85986	0.385482	1.47032	0.083323	3.7216e-06	intronic	CCR3				rs3091310	Triglycerides|Urinary albumin-to-creatinine ratio|Refractive error|HDL cholesterol	.	SLC6A20(Muscle_Skeletal)|LINC02009(Muscle_Skeletal)|CCR1(Esophagus_Mucosa)|FLT1P1(Whole_Blood)|CXCR6(Nerve_Tibial)|CCR1(Cells_Cultured_fibroblasts)|CCR2(Adipose_Visceral_Omentum)|SLC6A20(Esophagus_Muscularis)|CCR1(Esophagus_Muscularis)	CCR2|CCR3|CXCR6
Severe	Positive	ALL	M	3	6687949	C	T	0.342866	0.996099	8352	0.269996	1.30996	0.0583611	3.72253e-06	ncRNA_intronic	GRM7-AS3				rs58693840	.	.	GRM7-AS3(Testis)	.
Severe	Tested	ALL		3	46190327	G	C	0.0821992	0.992463	85986	0.348062	1.41632	0.0752378	3.72498e-06	intergenic	XCR1;CCR1	dist=62991;dist=52875			rs79983612	.	.	CCR1(Esophagus_Gastroesophageal_Junction)|SLC6A20(Muscle_Skeletal)|CXCR6(Muscle_Skeletal)|CCR1(Esophagus_Mucosa)|FLT1P1(Whole_Blood)|CCR3(Whole_Blood)|CXCR6(Artery_Tibial)|CXCR6(Nerve_Tibial)|CCR1(Cells_Cultured_fibroblasts)|CCR5(Colon_Sigmoid)|CCR2(Adipose_Visceral_Omentum)|SLC6A20(Esophagus_Muscularis)|CCR1(Esophagus_Muscularis)|CXCR6(Lung)	.
Hospitalization	Population	ALL	F	X	32202678	C	T	0.622169	0.965639	263957	0.188667	1.20764	0.0407827	3.72537e-06	intronic	DMD				rs2685889	.	.	.	.
Susceptibility	Tested	EUR	F	10	96389285	T	C	0.0222761	0.978765	53015	0.268946	1.30858	0.058137	3.72668e-06	intergenic	HELLS;CYP2C18	dist=27429;dist=54201			rs187722828	.	.	.	.
Severe	Tested	ALL		3	46304064	T	G	0.0666862	0.999565	85986	0.385458	1.47029	0.0833265	3.73027e-06	intronic	CCR3				rs17283712	Triglycerides|Urinary albumin-to-creatinine ratio|Refractive error|HDL cholesterol	.	SLC6A20(Muscle_Skeletal)|LINC02009(Muscle_Skeletal)|CCR1(Esophagus_Mucosa)|FLT1P1(Whole_Blood)|CXCR6(Nerve_Tibial)|CCR1(Cells_Cultured_fibroblasts)|CCR2(Adipose_Visceral_Omentum)|SLC6A20(Esophagus_Muscularis)|CCR1(Esophagus_Muscularis)	CCR1|CCR2|CCR3|CXCR6
Severe	Positive	ALL		3	46244280	G	A	0.0843478	0.996297	17657	0.379156	1.46105	0.0819671	3.73316e-06	UTR3	CCR1	NM_001295:c.*457C>T			rs3136668	.	.	.	.
Susceptibility	Population	EUR	M	21	34046918	T	A	0.241562	0.996957	209951	0.0900119	1.09419	0.0194592	3.7339e-06	intronic	SYNJ1				rs2833944	Adiponectin levels	.	SYNJ1(Thyroid)|TCP10L(Skin_Not_Sun_Exposed_Suprapubic)|TCP10L(Brain_Cortex)|C21orf62-AS1(Esophagus_Mucosa)|SYNJ1(Heart_Atrial_Appendage)|AP000280.66(Pituitary)|TCP10L(Nerve_Tibial)|C21orf62-AS1(Skin_Sun_Exposed_Lower_leg)|AP000280.66(Pancreas)|SYNJ1(Esophagus_Muscularis)|SYNJ1(Lung)	SYNJ1|TCP10L|C21orf63
Hospitalization	Positive	ALL	M	10	131869012	C	T	0.0147845	0.87724	8724	0.807605	2.24253	0.174594	3.73488e-06	intronic	C10orf143				rs72843889	.	.	.	.
Susceptibility	Population	EUR	M	4	56960815	T	C	0.0200115	0.938163	209951	-0.286133	0.751163	0.061859	3.73583e-06	intergenic	CEP135;CRACD	dist=61288;dist=75546			rs149544202	.	.	.	.
Severe	Population	ALL	M	7	102882365	G	GA	0.552376	0.930037	223091	-0.24553	0.78229	0.0530827	3.73823e-06	ncRNA_intronic	DPY19L2P2				rs34392738	.	.	.	.
Severe	Tested	ALL		3	46052263	G	C	0.112365	0.99825	85986	0.302871	1.35374	0.0654803	3.73908e-06	intergenic	FYCO1;XCR1	dist=14947;dist=6238			rs13089855	.	.	FYCO1(Thyroid)|XCR1(Skin_Not_Sun_Exposed_Suprapubic)|CXCR6(Muscle_Skeletal)|FLT1P1(Whole_Blood)|CCR3(Whole_Blood)|CXCR6(Artery_Tibial)|CXCR6(Nerve_Tibial)|CCR1(Cells_Cultured_fibroblasts)|CCR1(Esophagus_Muscularis)	.
Susceptibility	Population	nEUR		18	38244292	T	G	0.0226304	0.927999	28070	0.706984	2.02787	0.15285	3.73977e-06	intergenic	LINC01477;KC6	dist=565095;dist=815944			rs77655262	.	.	.	.
Hospitalization	Tested	EUR	M	3	46118439	T	C	0.138992	0.997633	45362	0.235979	1.26615	0.0510189	3.74008e-06	intronic	XCR1				rs35951367	.	.	FYCO1(Thyroid)|SLC6A20(Muscle_Skeletal)|CXCR6(Muscle_Skeletal)|FYCO1(Esophagus_Mucosa)|FLT1P1(Whole_Blood)|CCR3(Whole_Blood)|CXCR6(Artery_Tibial)|CXCR6(Nerve_Tibial)|CXCR6(Artery_Aorta)|CCR1(Esophagus_Muscularis)|CCR5(Lung)	.
Severe	Population	EUR	F	9	90050142	A	G	0.0895325	0.993197	249299	0.611622	1.84342	0.132238	3.74292e-06	intergenic	LINC02872;DAPK1	dist=275501;dist=62001			rs72745756	.	.	.	.
Severe	Positive	ALL		3	46263745	C	T	0.0750472	0.998484	17657	0.398794	1.49003	0.0862243	3.74458e-06	intergenic	CCR1;CCR3	dist=13941;dist=20127			rs34005848	.	.	PRSS46(Thyroid)|CCR1(Esophagus_Gastroesophageal_Junction)|SLC6A20(Muscle_Skeletal)|LINC02009(Muscle_Skeletal)|CCR1(Esophagus_Mucosa)|FLT1P1(Whole_Blood)|CCR3(Whole_Blood)|CXCR6(Artery_Tibial)|CXCR6(Nerve_Tibial)|CCR1(Cells_Cultured_fibroblasts)|CCR5(Colon_Sigmoid)|CCR2(Adipose_Visceral_Omentum)|CXCR6(Adipose_Subcutaneous)|SLC6A20(Esophagus_Muscularis)|CCR1(Esophagus_Muscularis)	.
Hospitalization	Population	nEUR		10	25168529	G	A	0.383007	0.99879	28070	0.357607	1.4299	0.0773203	3.74594e-06	intronic	PRTFDC1				rs6482451	.	.	THNSL1(Thyroid)	.
Severe	Tested	ALL		11	112956360	G	A	0.0169342	0.978239	85986	0.778583	2.17838	0.168342	3.74599e-06	intronic	NCAM1				rs75198191	.	.	.	.
Susceptibility	Population	AFR		9	140568725	C	T	0.0148023	0.904028	7644	1.38358	3.98917	0.299154	3.74624e-06	intronic	EHMT1				rs78557839	.	.	.	.
Severe	Tested	ALL		3	46274906	C	T	0.0672496	0.997328	85986	0.385166	1.46986	0.0832823	3.74919e-06	intergenic	CCR1;CCR3	dist=25102;dist=8966			rs13096808	Infant head circumference|Refractive error|HDL cholesterol|Triglycerides|Urinary albumin-to-creatinine ratio	.	CCR1(Esophagus_Gastroesophageal_Junction)|SLC6A20(Muscle_Skeletal)|LINC02009(Muscle_Skeletal)|CCR1(Esophagus_Mucosa)|FLT1P1(Whole_Blood)|CCR3(Whole_Blood)|CXCR6(Artery_Tibial)|CXCR6(Nerve_Tibial)|CCR1(Cells_Cultured_fibroblasts)|CCR2(Adipose_Visceral_Omentum)|CXCR6(Adipose_Subcutaneous)|SLC6A20(Esophagus_Muscularis)|CCR1(Esophagus_Muscularis)|CXCR6(Lung)	CCR1|CCR2|CCR3|CXCR6
Hospitalization	Positive	nEUR		18	54634657	C	T	0.0131383	0.995599	1930	1.82201	6.18425	0.393971	3.7511e-06	intronic	WDR7				rs77899212	.	.	.	.
Hospitalization	Tested	EUR	M	3	41994044	C	CA	0.0149187	0.987332	45362	0.715221	2.04464	0.154655	3.7528e-06	intronic	ULK4				rs148364976	.	.	.	.
Severe	Positive	ALL		3	46222037	A	G	0.0495228	0.962374	17657	0.488254	1.62947	0.105579	3.75446e-06	intergenic	XCR1;CCR1	dist=94701;dist=21165			rs115102354	.	.	SLC6A20(Muscle_Skeletal)|CXCR6(Muscle_Skeletal)|CCR1(Esophagus_Mucosa)|CCR9(Whole_Blood)|CXCR6(Artery_Tibial)|CCR1(Cells_Cultured_fibroblasts)|CCR5(Colon_Sigmoid)|SLC6A20(Esophagus_Muscularis)|CCR1(Esophagus_Muscularis)	.
Hospitalization	Population	ALL	M	2	165321280	A	T	0.0139073	0.879488	223091	0.73336	2.08206	0.158583	3.75604e-06	intergenic	FIGN;GRB14	dist=728762;dist=27647			rs76866722	.	.	.	.
Severe	Tested	ALL		3	46300870	G	T	0.0666897	0.999322	85986	0.385339	1.47011	0.0833277	3.75711e-06	intronic	CCR3				rs34079287	.	.	SLC6A20(Muscle_Skeletal)|LINC02009(Muscle_Skeletal)|CCR1(Esophagus_Mucosa)|FLT1P1(Whole_Blood)|CXCR6(Nerve_Tibial)|CCR1(Cells_Cultured_fibroblasts)|CCR2(Adipose_Visceral_Omentum)|SLC6A20(Esophagus_Muscularis)|CCR1(Esophagus_Muscularis)	.
Hospitalization	Positive	nEUR		6	31476094	A	G	0.823437	0.994615	1930	-0.527904	0.58984	0.114159	3.75858e-06	intronic	MICB				rs3131636	Height|Body mass index (BMI)	.	HCG22(Heart_Left_Ventricle)|HCG27(Heart_Left_Ventricle)|HLA-C(Heart_Left_Ventricle)|XXbac-BPG299F13.17(Thyroid)|HCG27(Thyroid)|HLA-C(Thyroid)|XXbac-BPG248L24.12(Thyroid)|MPIG6B(Thyroid)|PRRT1(Thyroid)|HCG27(Esophagus_Gastroesophageal_Junction)|MICB(Esophagus_Gastroesophageal_Junction)|LST1(Esophagus_Gastroesophageal_Junction)|MICB(Liver)|AGPAT1(Liver)|XXbac-BPG248L24.12(Small_Intestine_Terminal_Ileum)|HLA-C(Skin_Not_Sun_Exposed_Suprapubic)|MICB(Skin_Not_Sun_Exposed_Suprapubic)|C4A(Skin_Not_Sun_Exposed_Suprapubic)|CYP21A2(Skin_Not_Sun_Exposed_Suprapubic)|ATF6B(Skin_Not_Sun_Exposed_Suprapubic)|PRRT1(Skin_Not_Sun_Exposed_Suprapubic)|MICB(Stomach)|XXbac-BPG181B23.7(Kidney_Cortex)|CCHCR1(Muscle_Skeletal)|HCG27(Muscle_Skeletal)|HLA-C(Muscle_Skeletal)|ATF6B(Muscle_Skeletal)|MUC22(Esophagus_Mucosa)|HCG27(Esophagus_Mucosa)|HLA-C(Esophagus_Mucosa)|MICB(Esophagus_Mucosa)|LY6G5B(Esophagus_Mucosa)|C4A(Esophagus_Mucosa)|PRRT1(Esophagus_Mucosa)|NOTCH4(Esophagus_Mucosa)|HCG22(Heart_Atrial_Appendage)|HCG27(Heart_Atrial_Appendage)|XXbac-BPG299F13.17(Whole_Blood)|HLA-C(Whole_Blood)|XXbac-BPG248L24.12(Whole_Blood)|MICB(Whole_Blood)|ATP6V1G2(Whole_Blood)|NFKBIL1(Whole_Blood)|C4A(Whole_Blood)|HLA-DRB9(Whole_Blood)|PSORS1C1(Artery_Tibial)|CCHCR1(Artery_Tibial)|XXbac-BPG299F13.17(Artery_Tibial)|HCG27(Artery_Tibial)|HLA-C(Artery_Tibial)|XXbac-BPG181B23.7(Artery_Tibial)|MICB(Artery_Tibial)|ATP6V1G2(Artery_Tibial)|BAG6(Artery_Tibial)|CFB(Artery_Tibial)|C4A(Artery_Tibial)|ATF6B(Artery_Tibial)|HLA-C(Adrenal_Gland)|MICB(Adrenal_Gland)|HCG22(Nerve_Tibial)|HCG27(Nerve_Tibial)|MICB(Nerve_Tibial)|ATP6V1G2(Nerve_Tibial)|C4A(Nerve_Tibial)|CYP21A2(Nerve_Tibial)|AGPAT1(Nerve_Tibial)|HLA-DRB9(Nerve_Tibial)|HCG22(Skin_Sun_Exposed_Lower_leg)|HCG27(Skin_Sun_Exposed_Lower_leg)|HLA-C(Skin_Sun_Exposed_Lower_leg)|MICB(Skin_Sun_Exposed_Lower_leg)|C4A(Skin_Sun_Exposed_Lower_leg)|ATF6B(Skin_Sun_Exposed_Lower_leg)|PRRT1(Skin_Sun_Exposed_Lower_leg)|XXbac-BPG181B23.7(Cells_EBV-transformed_lymphocytes)|MICB(Cells_EBV-transformed_lymphocytes)|HLA-C(Cells_Cultured_fibroblasts)|MICB(Cells_Cultured_fibroblasts)|BAG6(Cells_Cultured_fibroblasts)|DDAH2(Cells_Cultured_fibroblasts)|ATF6B(Cells_Cultured_fibroblasts)|HCG27(Colon_Sigmoid)|HLA-C(Colon_Sigmoid)|CCHCR1(Artery_Aorta)|HLA-C(Artery_Aorta)|CFB(Artery_Aorta)|MICB(Spleen)|HLA-DRB9(Spleen)|MICB(Brain_Cerebellar_Hemisphere)|HCG27(Brain_Cerebellum)|MICB(Brain_Cerebellum)|HCG22(Adipose_Visceral_Omentum)|XXbac-BPG248L24.12(Adipose_Visceral_Omentum)|CSNK2B(Adipose_Visceral_Omentum)|HLA-C(Testis)|HLA-B(Testis)|HCG22(Adipose_Subcutaneous)|XXbac-BPG248L24.12(Adipose_Subcutaneous)|HLA-S(Adipose_Subcutaneous)|MICB(Adipose_Subcutaneous)|C4A(Adipose_Subcutaneous)|ATF6B(Adipose_Subcutaneous)|HLA-C(Pancreas)|XXbac-BPG299F13.17(Esophagus_Muscularis)|HCG27(Esophagus_Muscularis)|HLA-C(Esophagus_Muscularis)|HCG22(Colon_Transverse)|MICB(Colon_Transverse)|HCG22(Lung)|XXbac-BPG299F13.17(Lung)|HCG27(Lung)|HLA-C(Lung)|XXbac-BPG248L24.12(Lung)|MICB(Lung)|HLA-DRB9(Lung)|ATP6V1G2(Breast_Mammary_Tissue)|HLA-DRB9(Breast_Mammary_Tissue)	HLA-B|ABCF1|HLA-C|TMEM154|HCG27|HSPA1B|CSNK2B|AIF1|LST1|XRCC6|MICB|HLA-DRB1|LIMS1|ATP6V1G2,BAT1|ATP6V1G2|DDAH2|LY6G5C|HLA-A|TUBB|SKIV2L|HCG22
Severe	Tested	ALL		9	7459318	C	G	0.0250517	0.966307	85986	0.630274	1.87813	0.136296	3.75874e-06	intergenic	KDM4C;DMAC1	dist=283670;dist=337182			rs7875423	HDL cholesterol|Total cholesterol|Body mass index (BMI)|HOMA-B|LDL cholesterol	.	.	.
Severe	Population	ALL		11	112951660	A	T	0.0167126	0.980898	487320	0.770984	2.16189	0.166726	3.75951e-06	intronic	NCAM1				rs17114760	Obesity with early age of onset (age >2)	.	.	.
Hospitalization	Tested	ALL	F	12	99331119	G	A	0.0255744	0.985958	56494	0.544771	1.72421	0.117808	3.75996e-06	intronic	ANKS1B				rs17028908	Cystatin C in serum|Adiponectin levels	.	.	.
Severe	Positive	ALL		3	45977804	GAAA	G	0.112405	0.99228	17657	0.333224	1.39546	0.0720615	3.76111e-06	intronic	FYCO1				rs752233903	.	.	.	.
Severe	Tested	ALL	M	3	45930796	TA	T	0.103098	0.964297	39736	0.40193	1.49471	0.086921	3.76252e-06	intronic	CCR9;LZTFL1				rs1460408387	.	.	.	.
Susceptibility	Tested	EUR		4	98518164	G	A	0.200738	0.998331	98377	0.0718253	1.07447	0.0155329	3.76273e-06	intronic	STPG2				rs13130146	Schizophrenia|Height|Sporadic Creutzfeldt-Jakob disease|HDL cholesterol|Serum ratio of (1-arachidonoylglycerophosphocholine*)/(1-linoleoylglycerophosphocholine)|Hypertension (early onset hypertension)	.	STPG2(Skin_Not_Sun_Exposed_Suprapubic)|STPG2(Nerve_Tibial)|STPG2(Skin_Sun_Exposed_Lower_leg)|STPG2(Testis)	RAP1GDS1|HS.552082
Susceptibility	Population	ALL	M	9	136148000	A	G	0.555687	0.999835	223091	0.0732685	1.07602	0.0158451	3.76341e-06	intronic	ABO				rs647800	Venous thrombosis|Graves' disease	.	.	.
Susceptibility	Population	nEUR		X	23546850	T	C	0.012792	0.803991	28039	0.671162	1.95651	0.145147	3.76405e-06	intergenic	PTCHD1;PRDX4	dist=124359;dist=138760			rs7877061	.	.	.	.
Death	Tested	ALL		19	48923662	G	A	0.0356498	0.973161	85986	0.575866	1.77867	0.12454	3.76525e-06	intronic	GRIN2D				rs278056	.	.	GRWD1(Heart_Left_Ventricle)|GRWD1(Thyroid)|CYTH2(Thyroid)|GRWD1(Esophagus_Gastroesophageal_Junction)|TRPM4(Esophagus_Gastroesophageal_Junction)|GRWD1(Muscle_Skeletal)|GRWD1(Heart_Atrial_Appendage)|CYTH2(Whole_Blood)|GRWD1(Pituitary)|GRWD1(Artery_Tibial)|GRWD1(Nerve_Tibial)|CYTH2(Nerve_Tibial)|CYTH2(Skin_Sun_Exposed_Lower_leg)|CYTH2(Cells_Cultured_fibroblasts)|GRWD1(Artery_Aorta)|GRWD1(Brain_Cerebellum)|SYNGR4(Testis)|GRWD1(Adipose_Subcutaneous)|GRWD1(Esophagus_Muscularis)	.
Severe	Tested	ALL	M	6	47846009	A	G	0.057873	0.999447	39736	0.515955	1.67524	0.111584	3.76593e-06	UTR3	PTCHD4	NM_001013732:c.*30T>C;NM_001384253:c.*30T>C			rs57120046	.	.	.	.
Hospitalization	Positive	ALL		18	20072399	C	A	0.0197929	0.952317	18481	0.492549	1.63648	0.106525	3.76758e-06	intergenic	CTAGE1;LOC101927571	dist=74521;dist=231055			rs111805396	.	.	.	.
Susceptibility	Population	ALL	F	5	29899667	C	T	0.0236555	0.977209	264229	0.234558	1.26435	0.050729	3.76872e-06	intergenic	LOC105374704;CDH6	dist=17457;dist=1294126			rs78125563	.	.	.	.
Hospitalization	Population	ALL	M	5	88693788	T	A	0.0196511	0.927129	223091	0.557928	1.74705	0.120666	3.76889e-06	ncRNA_intronic	MEF2C-AS1				rs79348884	.	.	.	.
Hospitalization	Population	ALL	M	19	39120995	T	A	0.0168018	0.937118	223091	0.610618	1.84157	0.13207	3.77408e-06	intronic	EIF3K				rs112982040	.	.	.	.
Severe	Positive	EUR	M	3	45871908	G	A	0.075562	0.99824	7452	0.520101	1.6822	0.112493	3.7751e-06	intronic	LZTFL1				rs67959919	.	.	SLC6A20(Muscle_Skeletal)|CXCR6(Muscle_Skeletal)|CCR1(Esophagus_Mucosa)|CCR9(Whole_Blood)|CXCR6(Artery_Tibial)|RP11-697K23.3(Nerve_Tibial)|SLC6A20(Nerve_Tibial)|CCR1(Cells_Cultured_fibroblasts)|LZTFL1(Adipose_Subcutaneous)|CXCR6(Adipose_Subcutaneous)|SLC6A20(Esophagus_Muscularis)|CCR1(Esophagus_Muscularis)|SLC6A20(Breast_Mammary_Tissue)	.
Hospitalization	Tested	EUR	M	19	39087387	A	G	0.020182	0.989941	45362	0.598722	1.81979	0.1295	3.77605e-06	ncRNA_intronic	LOC105372397				rs12461431	.	.	SIPA1L3(Heart_Left_Ventricle)|CTD-2540F13.2(Thyroid)|LGALS7B(Esophagus_Mucosa)|AC067969.2(Testis)	.
Severe	Tested	EUR		20	56653615	G	A	0.0302856	0.988195	80559	0.603378	1.82828	0.130507	3.77639e-06	intergenic	LINC01742;C20orf85	dist=73911;dist=72343			rs75024694	.	.	.	.
Hospitalization	Population	ALL		3	84726252	T	G	0.0104342	0.81369	487320	0.664725	1.94396	0.143778	3.7771e-06	ncRNA_intronic	LINC00971				rs183198574	.	.	.	.
Severe	Positive	ALL		3	65096559	T	C	0.0741614	0.993695	17657	0.398752	1.48996	0.0862493	3.77771e-06	intergenic	ADAMTS9-AS2;MAGI1	dist=99413;dist=242642			rs17402887	.	.	.	.
Hospitalization	Population	ALL	M	6	42012159	C	T	0.471065	0.970964	223091	-0.154404	0.856926	0.0333978	3.77928e-06	intronic	CCND3				rs4554318	LDL cholesterol change with statins|Mitral annular calcium|Transmission distortion|Age at death with kuru exposure|Asthma|Resistance to kuru in aged women despite likely exposure|Mean corpuscular volume (MCV)|Mean corpuscular hemoglobin concentration (MCHC)	Red cell distribution width	.	CCND3
Susceptibility	Population	EUR		9	29417324	G	A	0.466923	0.998703	459250	0.0537299	1.0552	0.0116225	3.78366e-06	intergenic	LINGO2;LINC01242	dist=203725;dist=971609			rs2383812	Microalbuminuria|Total cholesterol	.	LINGO2(Skin_Not_Sun_Exposed_Suprapubic)|LINGO2(Skin_Sun_Exposed_Lower_leg)	.
Severe	Tested	ALL		3	46311782	C	T	0.0666957	0.999673	85986	0.385135	1.46981	0.0833124	3.78619e-06	intergenic	CCR3;CCR2	dist=3585;dist=83453			rs36078103	.	.	SLC6A20(Muscle_Skeletal)|LINC02009(Muscle_Skeletal)|CCR1(Esophagus_Mucosa)|FLT1P1(Whole_Blood)|CXCR6(Nerve_Tibial)|CCR1(Cells_Cultured_fibroblasts)|CCR2(Adipose_Visceral_Omentum)|SLC6A20(Esophagus_Muscularis)|CCR1(Esophagus_Muscularis)	.
Hospitalization	Tested	EUR		2	156627296	G	A	0.130188	0.998972	98377	-0.186794	0.829615	0.0404077	3.78721e-06	intergenic	KCNJ3;LINC01876	dist=912430;dist=249751			rs72899098	.	.	.	.
Severe	Population	ALL		6	161716859	A	G	0.0235948	0.82368	487320	-0.732182	0.480859	0.158388	3.78733e-06	intergenic	AGPAT4;PRKN	dist=21766;dist=51590			rs78229704	.	.	.	.
Susceptibility	Population	ALL	F	1	43927174	C	T	0.418402	0.909928	264229	-0.0736793	0.92897	0.0159386	3.7876e-06	intergenic	SZT2;PTPRF	dist=7256;dist=64534			rs34670712	.	.	.	MED8
Hospitalization	Positive	ALL		3	46144981	G	T	0.11183	0.988863	18481	0.219947	1.24601	0.0475798	3.78784e-06	intergenic	XCR1;CCR1	dist=17645;dist=98221			rs34093271	.	.	FYCO1(Thyroid)|CCR1(Esophagus_Gastroesophageal_Junction)|SLC6A20(Muscle_Skeletal)|CXCR6(Muscle_Skeletal)|FYCO1(Esophagus_Mucosa)|CCR1(Esophagus_Mucosa)|FLT1P1(Whole_Blood)|CXCR6(Artery_Tibial)|CXCR6(Nerve_Tibial)|FYCO1(Nerve_Tibial)|FYCO1(Cells_Cultured_fibroblasts)|CCR1(Cells_Cultured_fibroblasts)|CXCR6(Artery_Aorta)|LZTFL1(Adipose_Subcutaneous)|CXCR6(Adipose_Subcutaneous)|SLC6A20(Esophagus_Muscularis)|CCR1(Esophagus_Muscularis)	.
Susceptibility	Tested	EUR	M	4	84278032	C	T	0.0935979	0.941388	45362	0.147644	1.1591	0.03194	3.79053e-06	intergenic	HPSE;HELQ	dist=21726;dist=50464			rs72942343	.	.	.	.
Severe	Population	EUR		3	45997263	T	C	0.10136	0.996847	459250	0.33384	1.39632	0.0722202	3.79094e-06	intronic	FYCO1				rs41289616	.	.	FYCO1(Thyroid)|SLC6A20(Muscle_Skeletal)|CXCR6(Muscle_Skeletal)|FYCO1(Esophagus_Mucosa)|CCR1(Esophagus_Mucosa)|FLT1P1(Whole_Blood)|CXCR6(Artery_Tibial)|CXCR6(Nerve_Tibial)|FYCO1(Nerve_Tibial)|FYCO1(Cells_Cultured_fibroblasts)|CCR1(Cells_Cultured_fibroblasts)|CXCR6(Artery_Aorta)|LZTFL1(Adipose_Subcutaneous)|CXCR6(Adipose_Subcutaneous)|SLC6A20(Esophagus_Muscularis)|CCR1(Esophagus_Muscularis)	.
Severe	Population	EUR	M	1	193765895	T	C	0.496092	0.992855	209951	0.243114	1.27521	0.0525938	3.79157e-06	intergenic	LINC01031;NONE	dist=430812;dist=NONE			rs6691812	.	.	.	.
Susceptibility	Tested	SAS		13	61587588	C	T	0.0296756	0.963561	2326	0.911263	2.48746	0.197138	3.79215e-06	intergenic	LINC00378;MIR3169	dist=317654;dist=186344			rs139977457	.	.	.	.
Severe	Tested	ALL		3	46312953	C	T	0.0666947	0.99965	85986	0.385109	1.46978	0.0833131	3.79265e-06	intergenic	CCR3;CCR2	dist=4756;dist=82282			rs35373513	.	.	SLC6A20(Muscle_Skeletal)|LINC02009(Muscle_Skeletal)|CCR1(Esophagus_Mucosa)|FLT1P1(Whole_Blood)|CXCR6(Nerve_Tibial)|CCR1(Cells_Cultured_fibroblasts)|CCR2(Adipose_Visceral_Omentum)|SLC6A20(Esophagus_Muscularis)|CCR1(Esophagus_Muscularis)	.
Severe	Tested	ALL	M	3	45945132	A	C	0.100741	0.981492	39736	0.403563	1.49715	0.0873064	3.79374e-06	intronic	LZTFL1				rs17714228	HDL cholesterol|Refractive error	.	FYCO1(Thyroid)|SLC6A20(Muscle_Skeletal)|CXCR6(Muscle_Skeletal)|FYCO1(Esophagus_Mucosa)|CCR1(Esophagus_Mucosa)|FLT1P1(Whole_Blood)|CXCR6(Artery_Tibial)|SLC6A20(Nerve_Tibial)|CXCR6(Nerve_Tibial)|CXCR6(Skin_Sun_Exposed_Lower_leg)|FYCO1(Cells_Cultured_fibroblasts)|CCR1(Cells_Cultured_fibroblasts)|CXCR6(Artery_Aorta)|LZTFL1(Adipose_Subcutaneous)|CXCR6(Adipose_Subcutaneous)|CCRL2(Adipose_Subcutaneous)|SLC6A20(Esophagus_Muscularis)|CCR1(Esophagus_Muscularis)|SLC6A20(Breast_Mammary_Tissue)	FYCO1|CXCR6|CCR1|CXCR6,FYCO1
Hospitalization	Tested	EUR	M	3	41996520	C	T	0.014633	0.999141	45362	0.717549	2.0494	0.155235	3.79416e-06	intronic	ULK4				rs28711923	.	.	ULK4(Whole_Blood)|ULK4(Esophagus_Muscularis)	.
Susceptibility	Population	ALL		1	43901916	C	T	0.40931	0.999021	487320	-0.0520295	0.949301	0.0112561	3.79434e-06	intronic	SZT2				rs2842180	Nicotine dependence (smoking), ever smokers versus never smokers|Years of education|Sporadic Creutzfeldt-Jakob disease	.	TIE1(Heart_Left_Ventricle)|MED8(Heart_Left_Ventricle)|TIE1(Thyroid)|CDC20(Thyroid)|MED8(Thyroid)|TIE1(Esophagus_Gastroesophageal_Junction)|TIE1(Skin_Not_Sun_Exposed_Suprapubic)|RP1-92O14.6(Skin_Not_Sun_Exposed_Suprapubic)|PTPRF(Skin_Not_Sun_Exposed_Suprapubic)|TIE1(Prostate)|TIE1(Stomach)|RP1-92O14.6(Stomach)|TIE1(Muscle_Skeletal)|MED8(Muscle_Skeletal)|TIE1(Esophagus_Mucosa)|CDC20(Esophagus_Mucosa)|RP1-92O14.6(Esophagus_Mucosa)|SZT2(Whole_Blood)|MED8(Artery_Tibial)|TIE1(Nerve_Tibial)|MED8(Nerve_Tibial)|TIE1(Skin_Sun_Exposed_Lower_leg)|RP1-92O14.6(Skin_Sun_Exposed_Lower_leg)|RP1-92O14.6(Cells_Cultured_fibroblasts)|TIE1(Artery_Aorta)|MED8(Artery_Aorta)|MED8(Ovary)|TIE1(Adipose_Visceral_Omentum)|MPL(Testis)|MED8(Testis)|SZT2(Testis)|TIE1(Adipose_Subcutaneous)|MED8(Adipose_Subcutaneous)|TIE1(Esophagus_Muscularis)|RP1-92O14.6(Esophagus_Muscularis)|MED8(Esophagus_Muscularis)|TIE1(Colon_Transverse)|TIE1(Lung)|MED8(Lung)|TIE1(Breast_Mammary_Tissue)|MED8(Breast_Mammary_Tissue)	MED8|TIE1
Susceptibility	Tested	AFR		9	8146532	T	C	0.956806	0.997932	1838	-0.844434	0.429801	0.182686	3.79469e-06	intergenic	DMAC1;PTPRD	dist=346754;dist=167714			rs2065104	.	.	.	.
Severe	Population	ALL	F	9	90051299	C	A	0.0860749	0.997213	264229	0.598394	1.81919	0.129458	3.79534e-06	intergenic	LINC02872;DAPK1	dist=276658;dist=60844			rs72745758	.	.	.	.
Severe	Tested	ALL	M	3	46123900	T	TAC	0.103631	0.989889	39736	0.394769	1.48404	0.0854067	3.79646e-06	intronic	XCR1				rs34278810	.	.	.	.
Susceptibility	Tested	ALL	M	9	22188374	C	A	0.894463	0.98521	48422	-0.132071	0.876279	0.0285731	3.79673e-06	intergenic	CDKN2B-AS1;DMRTA1	dist=67281;dist=258449			rs2779751	.	.	.	CDKN2B-AS1:014
Severe	Tested	ALL		3	46051702	G	A	0.112449	0.997858	85986	0.302604	1.35338	0.0654675	3.79674e-06	intergenic	FYCO1;XCR1	dist=14386;dist=6799			rs55875328	.	.	FYCO1(Thyroid)|XCR1(Skin_Not_Sun_Exposed_Suprapubic)|CXCR6(Muscle_Skeletal)|FLT1P1(Whole_Blood)|CCR3(Whole_Blood)|CXCR6(Artery_Tibial)|CXCR6(Nerve_Tibial)|CCR1(Cells_Cultured_fibroblasts)|CCR1(Esophagus_Muscularis)	.
Hospitalization	Tested	EUR	M	3	46116787	G	A	0.139062	0.997237	45362	0.235832	1.26596	0.0510216	3.79682e-06	intronic	XCR1				rs13098366	HDL cholesterol|Rheumatoid arthritis|Advanced age-related macular degeneration (choroidal neovascularization) vs. no AMD|Serum creatinine	.	.	CCR2|CCR3|CCR1|CXCR6|FYCO1|CXCR6,FYCO1
Hospitalization	Positive	EUR		14	63348081	T	C	0.140998	0.98461	16551	0.206494	1.22936	0.0446751	3.79832e-06	intronic	KCNH5				rs12147976	.	.	KCNH5(Testis)	.
Hospitalization	Population	EUR	M	7	85834609	C	A	0.880416	0.971744	209951	-0.250571	0.778356	0.0542128	3.80069e-06	intergenic	LINC00972;GRM3	dist=715955;dist=438616			rs6465046	.	.	.	.
Hospitalization	Tested	EUR	M	19	39074713	C	G	0.0189766	0.994289	45362	0.616268	1.852	0.133347	3.80895e-06	intronic	RYR1				rs28437841	.	.	SIPA1L3(Heart_Left_Ventricle)|FBXO17(Cells_Cultured_fibroblasts)|AC067969.2(Testis)	.
Severe	Positive	EUR	M	3	45876459	G	GA	0.0761598	0.992429	7452	0.520272	1.68249	0.112576	3.80916e-06	intronic	LZTFL1				rs11385942	.	.	SLC6A20(Muscle_Skeletal)|CXCR6(Muscle_Skeletal)|CCR1(Esophagus_Mucosa)|CXCR6(Artery_Tibial)|RP11-697K23.3(Nerve_Tibial)|SLC6A20(Nerve_Tibial)|CCR1(Cells_Cultured_fibroblasts)|CXCR6(Adipose_Subcutaneous)|SLC6A20(Esophagus_Muscularis)|CCR1(Esophagus_Muscularis)	.
Severe	Tested	ALL		3	46280618	C	G	0.0668747	0.996408	85986	0.385842	1.47085	0.0834881	3.80923e-06	intergenic	CCR1;CCR3	dist=30814;dist=3254			rs36048333	.	.	CCR1(Esophagus_Gastroesophageal_Junction)|SLC6A20(Muscle_Skeletal)|LINC02009(Muscle_Skeletal)|CCR1(Esophagus_Mucosa)|FLT1P1(Whole_Blood)|CCR3(Whole_Blood)|CXCR6(Artery_Tibial)|CXCR6(Nerve_Tibial)|CCR1(Cells_Cultured_fibroblasts)|CCR2(Adipose_Visceral_Omentum)|CXCR6(Adipose_Subcutaneous)|SLC6A20(Esophagus_Muscularis)|CCR1(Esophagus_Muscularis)|CXCR6(Lung)	.
Hospitalization	Positive	EUR	F	5	175326023	TTTTATTTATTTATTTA	T	0.619957	0.979498	8767	0.227138	1.255	0.0491478	3.80927e-06	intergenic	CPLX2;THOC3	dist=15000;dist=60495			rs146322556	.	.	.	.
Severe	Tested	EUR		3	45960420	G	C	0.0993026	0.997381	80559	0.338613	1.403	0.0732695	3.81026e-06	UTR3	FYCO1	NM_024513:c.*2837C>G			rs1994491	Refractive error|HDL cholesterol	.	FYCO1(Thyroid)|SLC6A20(Muscle_Skeletal)|CXCR6(Muscle_Skeletal)|FYCO1(Esophagus_Mucosa)|CCR1(Esophagus_Mucosa)|FLT1P1(Whole_Blood)|CXCR6(Artery_Tibial)|CXCR6(Nerve_Tibial)|FYCO1(Nerve_Tibial)|FYCO1(Cells_Cultured_fibroblasts)|CCR1(Cells_Cultured_fibroblasts)|CXCR6(Artery_Aorta)|LZTFL1(Adipose_Subcutaneous)|CXCR6(Adipose_Subcutaneous)|SLC6A20(Esophagus_Muscularis)|CCR1(Esophagus_Muscularis)	FYCO1|CXCR6|CXCR6,FYCO1|CCR1
Severe	Population	ALL		3	46322713	C	T	0.0682998	0.997274	487320	0.370899	1.44904	0.0802574	3.81214e-06	intergenic	CCR3;CCR2	dist=14516;dist=72522			rs9872023	.	.	SLC6A20(Muscle_Skeletal)|LINC02009(Muscle_Skeletal)|CCR1(Esophagus_Mucosa)|CXCR6(Nerve_Tibial)|CCR1(Cells_Cultured_fibroblasts)|CCR1(Esophagus_Muscularis)	.
Death	Population	ALL		2	125349802	G	A	0.487546	0.991823	487320	0.200615	1.22215	0.0434103	3.8122e-06	intronic	CNTNAP5				rs34386361	.	.	.	.
Death	Population	ALL		3	45845748	A	C	0.0950171	0.963496	487320	0.345311	1.41243	0.074721	3.81267e-06	intergenic	SLC6A20;LZTFL1	dist=7720;dist=19062			rs17078346	Age-related hearing impairment|HDL cholesterol|Microalbuminuria|Major depressive disorder|Serum ratio of (levulinate (4-oxovalerate))/(pipecolate)|Alanine/N,N-dimethylglycine ratio	.	CXCR6(Muscle_Skeletal)	CXCR6|CCR3|CXCR6,FYCO1|CCR1
Severe	Tested	ALL		3	46051774	G	A	0.112365	0.998178	85986	0.302596	1.35337	0.0654799	3.81518e-06	intergenic	FYCO1;XCR1	dist=14458;dist=6727			rs67200151	.	.	FYCO1(Thyroid)|XCR1(Skin_Not_Sun_Exposed_Suprapubic)|CXCR6(Muscle_Skeletal)|FLT1P1(Whole_Blood)|CCR3(Whole_Blood)|CXCR6(Artery_Tibial)|CXCR6(Nerve_Tibial)|CCR1(Cells_Cultured_fibroblasts)|CCR1(Esophagus_Muscularis)	.
Hospitalization	Population	ALL		2	156628917	T	C	0.125609	0.99899	487320	-0.179356	0.835808	0.0388117	3.81562e-06	intergenic	KCNJ3;LINC01876	dist=914051;dist=248130			rs72899099	.	.	.	.
Hospitalization	Tested	EUR		2	156620142	C	T	0.130192	0.998796	98377	-0.186739	0.82966	0.0404096	3.81608e-06	intergenic	KCNJ3;LINC01876	dist=905276;dist=256905			rs55799317	.	.	.	.
Hospitalization	Tested	EUR		2	156620180	A	G	0.130192	0.998796	98377	-0.186739	0.82966	0.0404096	3.81608e-06	intergenic	KCNJ3;LINC01876	dist=905314;dist=256867			rs55902219	.	.	.	.
Severe	Positive	ALL		3	46003496	T	C	0.112892	0.996897	17657	0.332169	1.39399	0.0718804	3.8165e-06	intronic	FYCO1				rs35209528	.	.	FYCO1(Thyroid)|SLC6A20(Muscle_Skeletal)|CXCR6(Muscle_Skeletal)|FYCO1(Esophagus_Mucosa)|CCR1(Esophagus_Mucosa)|FLT1P1(Whole_Blood)|CXCR6(Artery_Tibial)|CXCR6(Nerve_Tibial)|FYCO1(Nerve_Tibial)|FYCO1(Cells_Cultured_fibroblasts)|CCR1(Cells_Cultured_fibroblasts)|CXCR6(Artery_Aorta)|LZTFL1(Adipose_Subcutaneous)|CXCR6(Adipose_Subcutaneous)|SLC6A20(Esophagus_Muscularis)|CCR1(Esophagus_Muscularis)	.
Susceptibility	Population	EUR	M	8	122391384	G	A	0.827147	0.99894	209951	-0.10154	0.903445	0.0219738	3.81966e-06	intergenic	SNTB1;HAS2	dist=567098;dist=232972			rs10105986	Triglycerides|HDL cholesterol	.	.	.
Hospitalization	Tested	EUR	M	3	46006341	C	G	0.100532	0.998754	45362	0.27239	1.3131	0.0589471	3.82051e-06	intronic	FYCO1				rs17280623	HDL cholesterol|Fasting insulin|Refractive error|HOMA-IR	.	FYCO1(Thyroid)|SLC6A20(Muscle_Skeletal)|CXCR6(Muscle_Skeletal)|FYCO1(Esophagus_Mucosa)|CCR1(Esophagus_Mucosa)|FLT1P1(Whole_Blood)|CXCR6(Artery_Tibial)|CXCR6(Nerve_Tibial)|FYCO1(Nerve_Tibial)|FYCO1(Cells_Cultured_fibroblasts)|CCR1(Cells_Cultured_fibroblasts)|CXCR6(Artery_Aorta)|LZTFL1(Adipose_Subcutaneous)|CXCR6(Adipose_Subcutaneous)|SLC6A20(Esophagus_Muscularis)|CCR1(Esophagus_Muscularis)	CCR2|CCR1|CXCR6|FYCO1|CXCR6,FYCO1
Severe	Tested	ALL	M	3	45920298	T	C	0.101188	0.977591	39736	0.403311	1.49677	0.0872796	3.82051e-06	intronic	LZTFL1				rs34518147	.	.	FYCO1(Thyroid)|SLC6A20(Muscle_Skeletal)|CXCR6(Muscle_Skeletal)|FYCO1(Esophagus_Mucosa)|CCR1(Esophagus_Mucosa)|FLT1P1(Whole_Blood)|CXCR6(Artery_Tibial)|SLC6A20(Nerve_Tibial)|CXCR6(Nerve_Tibial)|CXCR6(Skin_Sun_Exposed_Lower_leg)|FYCO1(Cells_Cultured_fibroblasts)|CCR1(Cells_Cultured_fibroblasts)|CXCR6(Artery_Aorta)|LZTFL1(Adipose_Subcutaneous)|CXCR6(Adipose_Subcutaneous)|SLC6A20(Esophagus_Muscularis)|CCR1(Esophagus_Muscularis)|SLC6A20(Breast_Mammary_Tissue)	.
Severe	Positive	EUR	M	3	45909024	A	G	0.0760883	0.980735	7452	0.521747	1.68497	0.11291	3.82058e-06	intronic	LZTFL1				rs35044562	.	.	SLC6A20(Muscle_Skeletal)|CXCR6(Muscle_Skeletal)|CCR1(Esophagus_Mucosa)|CCR9(Whole_Blood)|CXCR6(Artery_Tibial)|RP11-697K23.3(Nerve_Tibial)|SLC6A20(Nerve_Tibial)|CCR1(Cells_Cultured_fibroblasts)|LZTFL1(Adipose_Subcutaneous)|CXCR6(Adipose_Subcutaneous)|SLC6A20(Esophagus_Muscularis)|CCR1(Esophagus_Muscularis)|SLC6A20(Breast_Mammary_Tissue)	.
Severe	Population	ALL	M	6	47846009	A	G	0.0576408	0.999447	223091	0.512719	1.66983	0.110957	3.8208e-06	UTR3	PTCHD4	NM_001013732:c.*30T>C;NM_001384253:c.*30T>C			rs57120046	.	.	.	.
Susceptibility	Population	ALL		5	94176389	C	T	0.835834	0.996757	487320	-0.0677173	0.934525	0.014655	3.82346e-06	intronic	MCTP1				rs159602	Advanced age-related macular degeneration (geographic atrophy)	.	RPL7P18(Esophagus_Gastroesophageal_Junction)|RPL7P18(Skin_Not_Sun_Exposed_Suprapubic)|RPL7P18(Brain_Nucleus_accumbens_basal_ganglia)|RPL7P18(Brain_Cortex)|RPL7P18(Brain_Caudate_basal_ganglia)|RPL7P18(Whole_Blood)|RPL7P18(Brain_Hippocampus)|RPL7P18(Spleen)|RPL7P18(Brain_Cerebellar_Hemisphere)|RPL7P18(Brain_Frontal_Cortex_BA9)|RPL7P18(Brain_Cerebellum)|RPL7P18(Adipose_Visceral_Omentum)|RPL7P18(Adipose_Subcutaneous)	MCTP1|ANKRD32
Hospitalization	Tested	nEUR		4	138981043	C	T	0.012022	0.90028	6539	1.69591	5.45159	0.367031	3.82611e-06	ncRNA_intronic	LINC00616				rs113675736	.	.	.	.
Death	Tested	ALL		2	125350018	A	G	0.491314	0.984617	85986	0.204711	1.22717	0.0443046	3.82748e-06	intronic	CNTNAP5				rs11681388	Triglycerides change with statins	.	.	.
Severe	Tested	ALL		3	46051908	A	G	0.112377	0.998178	85986	0.302534	1.35328	0.0654765	3.82814e-06	intergenic	FYCO1;XCR1	dist=14592;dist=6593			rs61556067	.	.	FYCO1(Thyroid)|XCR1(Skin_Not_Sun_Exposed_Suprapubic)|CXCR6(Muscle_Skeletal)|FLT1P1(Whole_Blood)|CCR3(Whole_Blood)|CXCR6(Artery_Tibial)|CXCR6(Nerve_Tibial)|CCR1(Cells_Cultured_fibroblasts)|CCR1(Esophagus_Muscularis)	.
Severe	Population	ALL		11	112952628	C	G	0.0167232	0.980996	487320	0.769976	2.15971	0.166648	3.83056e-06	intronic	NCAM1				rs17114770	Obesity with early age of onset (age >2)	.	.	.
Severe	Positive	ALL	M	3	46268348	AAT	A	0.100288	0.966932	8352	0.466831	1.59493	0.101038	3.83117e-06	intergenic	CCR1;CCR3	dist=18545;dist=15522			rs1282185078	.	.	.	.
Death	Positive	ALL		4	177999800	C	A	0.106223	0.991797	17657	0.354545	1.42553	0.0767362	3.83178e-06	intergenic	LINC02509;NEIL3	dist=198046;dist=231228			rs10011618	.	.	.	.
Severe	Tested	EUR	F	19	6933013	C	T	0.228329	0.988605	43360	0.408638	1.50477	0.0884445	3.83241e-06	intronic	ADGRE1				rs74176212	.	.	ADGRE4P(Skin_Not_Sun_Exposed_Suprapubic)|CTC-312O10.2(Whole_Blood)	.
Susceptibility	Tested	nEUR		18	38213763	C	T	0.0256065	0.930373	6539	0.650887	1.91724	0.14088	3.83471e-06	intergenic	LINC01477;KC6	dist=534566;dist=846473			rs77002845	.	.	.	.
Hospitalization	Tested	ALL	M	3	46123900	T	TAC	0.103843	0.989889	48422	0.254574	1.28991	0.0551016	3.83606e-06	intronic	XCR1				rs34278810	.	.	.	.
Severe	Tested	EUR		17	44412076	A	G	0.218356	0.957504	80559	-0.247642	0.780639	0.0536029	3.83845e-06	intronic	ARL17A;ARL17B;LRRC37A				rs62073257	.	.	.	.
Death	Tested	ALL		4	177993668	C	T	0.103013	0.988219	85986	0.335216	1.39824	0.0725618	3.84228e-06	intergenic	LINC02509;NEIL3	dist=191914;dist=237360			rs13144239	.	.	.	.
Severe	Population	EUR	M	1	193765843	G	A	0.496194	0.993157	209951	0.242925	1.27497	0.0525851	3.84367e-06	intergenic	LINC01031;NONE	dist=430760;dist=NONE			rs6700220	.	.	.	.
Severe	Tested	ALL	M	3	45939016	G	A	0.100861	0.980826	39736	0.403214	1.49663	0.0872826	3.84408e-06	intronic	CCR9;LZTFL1				rs17764980	HDL cholesterol|Refractive error	.	FYCO1(Thyroid)|SLC6A20(Muscle_Skeletal)|CXCR6(Muscle_Skeletal)|FYCO1(Esophagus_Mucosa)|CCR1(Esophagus_Mucosa)|FLT1P1(Whole_Blood)|CXCR6(Artery_Tibial)|SLC6A20(Nerve_Tibial)|CXCR6(Nerve_Tibial)|CXCR6(Skin_Sun_Exposed_Lower_leg)|FYCO1(Cells_Cultured_fibroblasts)|CCR1(Cells_Cultured_fibroblasts)|CXCR6(Artery_Aorta)|LZTFL1(Adipose_Subcutaneous)|CXCR6(Adipose_Subcutaneous)|CCRL2(Adipose_Subcutaneous)|SLC6A20(Esophagus_Muscularis)|CCR1(Esophagus_Muscularis)|SLC6A20(Breast_Mammary_Tissue)	FYCO1|CXCR6|CCR1|CXCR6,FYCO1
Susceptibility	Population	OTHERS		11	77055700	C	T	0.17275	0.997678	11009	0.411701	1.50938	0.0891226	3.8469e-06	intronic	PAK1				rs686068	.	.	GDPD4(Thyroid)|PAK1(Thyroid)|GDPD4(Esophagus_Gastroesophageal_Junction)|PAK1(Esophagus_Gastroesophageal_Junction)|PAK1(Esophagus_Mucosa)|GDPD4(Heart_Atrial_Appendage)|PAK1(Artery_Tibial)|PAK1(Artery_Aorta)|GDPD4(Testis)|PAK1(Esophagus_Muscularis)	.
Susceptibility	Population	ALL		6	78001615	A	G	0.577096	0.99725	487320	-0.0513159	0.949979	0.0111087	3.8477e-06	intergenic	LINC02540;HTR1B	dist=698275;dist=169026			rs6904292	Years of education|LDL cholesterol|Diastolic blood pressure (DBP)	.	.	.
Death	Population	ALL		20	3651165	G	A	0.465462	0.990792	487320	-0.200749	0.818118	0.0434582	3.84924e-06	intronic	ADAM33				rs597980	.	.	.	.
Susceptibility	Population	nEUR		5	23273713	A	G	0.783921	0.835509	28070	0.216871	1.24218	0.0469489	3.85066e-06	intergenic	CDH12;PRDM9	dist=420260;dist=233551			rs35099748	.	.	.	.
Severe	Positive	EUR	M	3	45880481	T	C	0.0756846	0.99659	7452	0.519728	1.68157	0.112513	3.85084e-06	intronic	LZTFL1				rs35508621	.	.	SLC6A20(Muscle_Skeletal)|CXCR6(Muscle_Skeletal)|CCR1(Esophagus_Mucosa)|CCR9(Whole_Blood)|CXCR6(Artery_Tibial)|RP11-697K23.3(Nerve_Tibial)|SLC6A20(Nerve_Tibial)|CCR1(Cells_Cultured_fibroblasts)|LZTFL1(Adipose_Subcutaneous)|CXCR6(Adipose_Subcutaneous)|SLC6A20(Esophagus_Muscularis)|CCR1(Esophagus_Muscularis)|SLC6A20(Breast_Mammary_Tissue)	.
Hospitalization	Population	ALL	F	3	183300445	A	T	0.292861	0.951552	264229	-0.204655	0.814928	0.0443056	3.85272e-06	intergenic	KLHL6;KLHL24	dist=26951;dist=52966			rs11711422	.	.	AP2M1(Adipose_Subcutaneous)	.
Death	Population	ALL		20	56668088	A	C	0.0316428	0.97673	487320	0.587644	1.79974	0.12722	3.85396e-06	intergenic	LINC01742;C20orf85	dist=88384;dist=57870			rs11696974	Parkinson's disease|Rheumatoid arthritis	.	.	.
Hospitalization	Population	EUR		5	147170949	C	A	0.0460601	0.956523	459250	0.305195	1.35689	0.0660731	3.85489e-06	intergenic	JAKMIP2;SPINK1	dist=8658;dist=33196			rs7447800	HDL cholesterol|Autism	.	SCGB3A2(Pituitary)|JAKMIP2(Nerve_Tibial)|JAKMIP2(Esophagus_Muscularis)	.
Hospitalization	Positive	nEUR		6	31480923	A	G	0.90544	1	1930	-0.671421	0.510982	0.145359	3.85522e-06	intergenic	MICB;MCCD1	dist=2022;dist=15816			rs3131633	Urinary albumin-to-creatinine ratio|Advanced age-related macular degeneration|LDL cholesterol|Body mass index (BMI)|Total cholesterol|Height|Triglycerides|Acute lung injury following major trauma	.	HCG22(Heart_Left_Ventricle)|HCG27(Heart_Left_Ventricle)|HLA-C(Heart_Left_Ventricle)|XXbac-BPG181B23.7(Heart_Left_Ventricle)|MICA(Heart_Left_Ventricle)|XXbac-BPG181B23.7(Brain_Putamen_basal_ganglia)|ABCF1(Thyroid)|PSORS1C2(Thyroid)|HCG27(Thyroid)|HLA-C(Thyroid)|MIR6891(Thyroid)|XXbac-BPG248L24.12(Thyroid)|HLA-S(Thyroid)|XXbac-BPG181B23.7(Thyroid)|MICA(Thyroid)|MPIG6B(Thyroid)|CYP21A2(Thyroid)|PRRT1(Thyroid)|ABCF1(Esophagus_Gastroesophageal_Junction)|HCG27(Esophagus_Gastroesophageal_Junction)|MIR6891(Esophagus_Gastroesophageal_Junction)|XXbac-BPG181B23.7(Esophagus_Gastroesophageal_Junction)|LST1(Esophagus_Gastroesophageal_Junction)|MICB(Liver)|AGPAT1(Liver)|HLA-S(Small_Intestine_Terminal_Ileum)|XXbac-BPG181B23.7(Small_Intestine_Terminal_Ileum)|CYP21A2(Small_Intestine_Terminal_Ileum)|HCG22(Skin_Not_Sun_Exposed_Suprapubic)|HLA-C(Skin_Not_Sun_Exposed_Suprapubic)|HLA-S(Skin_Not_Sun_Exposed_Suprapubic)|XXbac-BPG181B23.7(Skin_Not_Sun_Exposed_Suprapubic)|SKIV2L(Skin_Not_Sun_Exposed_Suprapubic)|C4A(Skin_Not_Sun_Exposed_Suprapubic)|CYP21A2(Skin_Not_Sun_Exposed_Suprapubic)|PRRT1(Skin_Not_Sun_Exposed_Suprapubic)|HCG27(Prostate)|HLA-S(Prostate)|PSORS1C2(Stomach)|XXbac-BPG181B23.7(Stomach)|HCG27(Brain_Substantia_nigra)|XXbac-BPG181B23.7(Brain_Nucleus_accumbens_basal_ganglia)|XXbac-BPG181B23.7(Brain_Cortex)|XXbac-BPG181B23.7(Artery_Coronary)|CCHCR1(Muscle_Skeletal)|HCG27(Muscle_Skeletal)|HLA-C(Muscle_Skeletal)|XXbac-BPG181B23.7(Muscle_Skeletal)|MICA(Muscle_Skeletal)|NOTCH4(Muscle_Skeletal)|MUC22(Esophagus_Mucosa)|PSORS1C1(Esophagus_Mucosa)|HCG27(Esophagus_Mucosa)|HLA-C(Esophagus_Mucosa)|MIR6891(Esophagus_Mucosa)|XXbac-BPG181B23.7(Esophagus_Mucosa)|LY6G5B(Esophagus_Mucosa)|C4A(Esophagus_Mucosa)|PRRT1(Esophagus_Mucosa)|NOTCH4(Esophagus_Mucosa)|HCG22(Heart_Atrial_Appendage)|HCG27(Heart_Atrial_Appendage)|XXbac-BPG181B23.7(Heart_Atrial_Appendage)|HCG27(Brain_Caudate_basal_ganglia)|CCHCR1(Whole_Blood)|XXbac-BPG299F13.17(Whole_Blood)|HCG27(Whole_Blood)|MIR6891(Whole_Blood)|XXbac-BPG248L24.12(Whole_Blood)|HLA-S(Whole_Blood)|XXbac-BPG181B23.7(Whole_Blood)|MICB(Whole_Blood)|ATP6V1G2(Whole_Blood)|C4A(Whole_Blood)|HLA-DRB9(Whole_Blood)|HLA-C(Pituitary)|XXbac-BPG181B23.7(Pituitary)|CYP21A2(Pituitary)|PSORS1C1(Artery_Tibial)|PSORS1C2(Artery_Tibial)|CCHCR1(Artery_Tibial)|XXbac-BPG299F13.17(Artery_Tibial)|HCG27(Artery_Tibial)|HLA-C(Artery_Tibial)|MIR6891(Artery_Tibial)|HLA-S(Artery_Tibial)|XXbac-BPG181B23.7(Artery_Tibial)|MICA(Artery_Tibial)|HCP5(Artery_Tibial)|BAG6(Artery_Tibial)|LY6G5B(Artery_Tibial)|CFB(Artery_Tibial)|C4A(Artery_Tibial)|PSORS1C2(Adrenal_Gland)|HCG27(Adrenal_Gland)|PRRT1(Adrenal_Gland)|HCG22(Nerve_Tibial)|PSORS1C2(Nerve_Tibial)|HCG27(Nerve_Tibial)|MIR6891(Nerve_Tibial)|HLA-B(Nerve_Tibial)|HLA-S(Nerve_Tibial)|XXbac-BPG181B23.7(Nerve_Tibial)|ATP6V1G2(Nerve_Tibial)|C4A(Nerve_Tibial)|CYP21A2(Nerve_Tibial)|AGER(Nerve_Tibial)|NOTCH4(Nerve_Tibial)|HLA-DRB9(Nerve_Tibial)|HCG22(Skin_Sun_Exposed_Lower_leg)|CDSN(Skin_Sun_Exposed_Lower_leg)|HCG27(Skin_Sun_Exposed_Lower_leg)|HLA-C(Skin_Sun_Exposed_Lower_leg)|MIR6891(Skin_Sun_Exposed_Lower_leg)|HLA-S(Skin_Sun_Exposed_Lower_leg)|XXbac-BPG181B23.7(Skin_Sun_Exposed_Lower_leg)|SKIV2L(Skin_Sun_Exposed_Lower_leg)|C4A(Skin_Sun_Exposed_Lower_leg)|PRRT1(Skin_Sun_Exposed_Lower_leg)|AGER(Skin_Sun_Exposed_Lower_leg)|HCG27(Cells_EBV-transformed_lymphocytes)|XXbac-BPG181B23.7(Cells_EBV-transformed_lymphocytes)|PSORS1C1(Cells_Cultured_fibroblasts)|PSORS1C2(Cells_Cultured_fibroblasts)|CCHCR1(Cells_Cultured_fibroblasts)|HCG27(Cells_Cultured_fibroblasts)|HLA-C(Cells_Cultured_fibroblasts)|XXbac-BPG181B23.7(Cells_Cultured_fibroblasts)|MICA(Cells_Cultured_fibroblasts)|MICB(Cells_Cultured_fibroblasts)|DDAH2(Cells_Cultured_fibroblasts)|ATF6B(Cells_Cultured_fibroblasts)|HCG27(Minor_Salivary_Gland)|PSORS1C2(Colon_Sigmoid)|HCG27(Colon_Sigmoid)|HLA-C(Colon_Sigmoid)|XXbac-BPG181B23.7(Colon_Sigmoid)|CYP21A2(Colon_Sigmoid)|HCG27(Artery_Aorta)|HLA-C(Artery_Aorta)|HLA-S(Artery_Aorta)|XXbac-BPG181B23.7(Artery_Aorta)|NOTCH4(Artery_Aorta)|XXbac-BPG181B23.7(Spleen)|ATP6V1G2(Spleen)|HLA-DRB9(Spleen)|HCG27(Brain_Cerebellar_Hemisphere)|MICB(Brain_Cerebellar_Hemisphere)|MIR6891(Ovary)|XXbac-BPG181B23.7(Ovary)|HCG27(Brain_Cerebellum)|XXbac-BPG248L24.12(Brain_Cerebellum)|MICB(Brain_Cerebellum)|HCG22(Adipose_Visceral_Omentum)|PSORS1C2(Adipose_Visceral_Omentum)|XXbac-BPG248L24.12(Adipose_Visceral_Omentum)|HLA-S(Adipose_Visceral_Omentum)|XXbac-BPG181B23.7(Adipose_Visceral_Omentum)|CYP21A2(Adipose_Visceral_Omentum)|CCHCR1(Testis)|HCG27(Testis)|HLA-C(Testis)|HLA-B(Testis)|MICB(Testis)|CLIC1(Testis)|XXbac-BPG154L12.5(Testis)|TUBB(Adipose_Subcutaneous)|HCG22(Adipose_Subcutaneous)|PSORS1C2(Adipose_Subcutaneous)|HCG27(Adipose_Subcutaneous)|MIR6891(Adipose_Subcutaneous)|XXbac-BPG248L24.12(Adipose_Subcutaneous)|HLA-S(Adipose_Subcutaneous)|XXbac-BPG181B23.7(Adipose_Subcutaneous)|C4A(Adipose_Subcutaneous)|PRRT1(Adipose_Subcutaneous)|NOTCH4(Adipose_Subcutaneous)|HCG27(Pancreas)|HLA-C(Pancreas)|XXbac-BPG181B23.7(Pancreas)|PSORS1C2(Esophagus_Muscularis)|XXbac-BPG299F13.17(Esophagus_Muscularis)|HCG27(Esophagus_Muscularis)|HLA-C(Esophagus_Muscularis)|XXbac-BPG181B23.7(Esophagus_Muscularis)|CSNK2B(Esophagus_Muscularis)|AGER(Esophagus_Muscularis)|HCG27(Colon_Transverse)|HLA-S(Colon_Transverse)|XXbac-BPG181B23.7(Colon_Transverse)|ABCF1(Lung)|HCG22(Lung)|PSORS1C2(Lung)|HCG27(Lung)|HLA-C(Lung)|MIR6891(Lung)|XXbac-BPG248L24.12(Lung)|HLA-S(Lung)|XXbac-BPG181B23.7(Lung)|MICA(Lung)|CFB(Lung)|C4A(Lung)|HCG27(Breast_Mammary_Tissue)|XXbac-BPG248L24.12(Breast_Mammary_Tissue)|HLA-S(Breast_Mammary_Tissue)|XXbac-BPG181B23.7(Breast_Mammary_Tissue)|NOTCH4(Breast_Mammary_Tissue)|HLA-DRB9(Breast_Mammary_Tissue)	FLOT1|EHBP1L1|ABCF1|TNF|LOC441728|HLA-C|NOTCH4|TMEM154|TRIM10|TRAPPC1|HCG27|BAT2|VARS2|HS.158691|HSPA1B|AIF1|LST1|MDC1|XRCC6|BAG6|MICB|HLA-DRB1|DDR1|LIMS1|HCP5|ATP6V1G2,BAT1|ILMN_1893395|ATP6V1G2|DDAH2|SKIV2L|DOM3Z|LTA|HCG22
Hospitalization	Tested	EUR	M	3	41954755	T	C	0.0146574	0.998551	45362	0.716805	2.04788	0.155186	3.85575e-06	intronic	ULK4				rs7648899	.	.	ULK4(Whole_Blood)|ULK4(Esophagus_Muscularis)	.
Severe	Population	ALL		11	112954651	T	G	0.0167288	0.980336	487320	0.769816	2.15937	0.166664	3.85648e-06	intronic	NCAM1				rs12417093	Obesity with early age of onset (age >2)	.	.	.
Severe	Positive	ALL		3	45997506	G	GA	0.113015	0.996743	17657	0.33149	1.39304	0.0717687	3.85842e-06	intronic	FYCO1				rs35257780	.	.	FYCO1(Thyroid)|SLC6A20(Muscle_Skeletal)|CXCR6(Muscle_Skeletal)|FYCO1(Esophagus_Mucosa)|CCR1(Esophagus_Mucosa)|FLT1P1(Whole_Blood)|CXCR6(Artery_Tibial)|CXCR6(Nerve_Tibial)|FYCO1(Nerve_Tibial)|FYCO1(Cells_Cultured_fibroblasts)|CCR1(Cells_Cultured_fibroblasts)|CXCR6(Artery_Aorta)|LZTFL1(Adipose_Subcutaneous)|CXCR6(Adipose_Subcutaneous)|SLC6A20(Esophagus_Muscularis)|CCR1(Esophagus_Muscularis)	.
Hospitalization	Positive	EUR		14	63348803	A	C	0.140602	0.98603	16551	0.206468	1.22933	0.0447014	3.85909e-06	intronic	KCNH5				rs78879784	.	.	.	.
Hospitalization	Population	ALL	M	4	81267276	T	G	0.0431972	0.928487	223091	0.398802	1.49004	0.0863428	3.85929e-06	intronic	CFAP299				rs56038305	.	.	.	.
Severe	Population	EUR		3	45989873	C	T	0.101362	0.99724	459250	0.333482	1.39582	0.0722016	3.86045e-06	intronic	FYCO1				rs56332428	.	.	FYCO1(Thyroid)|SLC6A20(Muscle_Skeletal)|CXCR6(Muscle_Skeletal)|FYCO1(Esophagus_Mucosa)|CCR1(Esophagus_Mucosa)|FLT1P1(Whole_Blood)|CXCR6(Artery_Tibial)|CXCR6(Nerve_Tibial)|FYCO1(Nerve_Tibial)|FYCO1(Cells_Cultured_fibroblasts)|CCR1(Cells_Cultured_fibroblasts)|CXCR6(Artery_Aorta)|LZTFL1(Adipose_Subcutaneous)|CXCR6(Adipose_Subcutaneous)|SLC6A20(Esophagus_Muscularis)|CCR1(Esophagus_Muscularis)	.
Hospitalization	Population	ALL		2	156620142	C	T	0.125601	0.998796	487320	-0.179282	0.83587	0.0388161	3.86048e-06	intergenic	KCNJ3;LINC01876	dist=905276;dist=256905			rs55799317	.	.	.	.
Hospitalization	Population	ALL		2	156620180	A	G	0.125601	0.998796	487320	-0.179282	0.83587	0.0388161	3.86048e-06	intergenic	KCNJ3;LINC01876	dist=905314;dist=256867			rs55902219	.	.	.	.
Severe	Population	EUR		3	46141844	G	A	0.0995586	0.990045	459250	0.337027	1.40078	0.072973	3.86508e-06	intergenic	XCR1;CCR1	dist=14508;dist=101358			rs1491951	HDL cholesterol|Refractive error	.	FYCO1(Thyroid)|XCR1(Skin_Not_Sun_Exposed_Suprapubic)|CXCR6(Muscle_Skeletal)|FLT1P1(Whole_Blood)|CCR3(Whole_Blood)|CXCR6(Artery_Tibial)|CXCR6(Nerve_Tibial)|CCR1(Cells_Cultured_fibroblasts)|CXCR6(Adipose_Subcutaneous)|CCR1(Esophagus_Muscularis)	CXCR6,FYCO1|FYCO1|CCR3|CCR2|CXCR6|CCR1
Hospitalization	Tested	EUR		2	169490373	A	T	0.231877	0.997042	98377	0.148159	1.1597	0.0320799	3.86661e-06	intronic	CERS6				rs10200509	Advanced age-related macular degeneration|Advanced age-related macular degeneration (choroidal neovascularization) vs. no AMD|Chronic kidney disease|2 hour glucose|Height|Total cholesterol|Methylation levels at chr2:164300764-164300814 [hg18 coord, probe cg06564900] in Caudal pons	.	CERS6(Esophagus_Gastroesophageal_Junction)|CERS6(Artery_Tibial)|CERS6(Nerve_Tibial)|CERS6(Colon_Sigmoid)|CERS6(Esophagus_Muscularis)	.
Severe	Population	EUR	M	1	193744925	T	C	0.473058	0.993331	209951	0.243296	1.27545	0.0526817	3.87022e-06	intergenic	LINC01031;NONE	dist=409842;dist=NONE			rs2370524	.	.	.	.
Susceptibility	Population	ALL	F	3	8606839	A	G	0.102117	0.932581	264229	0.116555	1.12362	0.0252388	3.87309e-06	intronic	LMCD1				rs1027327	Advanced age-related macular degeneration (choroidal neovascularization) vs. no AMD|Narcolepsy (non-HLA narcolepsy)	Narcolepsy	.	LOH3CR2A
Susceptibility	Tested	ALL		1	43921384	T	G	0.409027	0.997588	104916	-0.0564556	0.945108	0.012225	3.87355e-06	intergenic	SZT2;PTPRF	dist=1466;dist=70324			rs1334973	Nicotine dependence (smoking), ever smokers versus never smokers|Gene expression of [probe 7330546 centered at chr1:43622819] in blood|Gene expression of MED8 in blood|Height|Gene expression of MED8 in CEU-CHB-JPT lymphoblastoid cell lines|Years of education	.	TIE1(Heart_Left_Ventricle)|MED8(Heart_Left_Ventricle)|TIE1(Thyroid)|CDC20(Thyroid)|MED8(Thyroid)|TIE1(Esophagus_Gastroesophageal_Junction)|TIE1(Skin_Not_Sun_Exposed_Suprapubic)|RP1-92O14.6(Skin_Not_Sun_Exposed_Suprapubic)|PTPRF(Skin_Not_Sun_Exposed_Suprapubic)|TIE1(Prostate)|MED8(Prostate)|TIE1(Stomach)|TIE1(Muscle_Skeletal)|MED8(Muscle_Skeletal)|TIE1(Esophagus_Mucosa)|CDC20(Esophagus_Mucosa)|RP1-92O14.6(Esophagus_Mucosa)|SZT2(Whole_Blood)|MED8(Artery_Tibial)|TIE1(Nerve_Tibial)|MED8(Nerve_Tibial)|TIE1(Skin_Sun_Exposed_Lower_leg)|RP1-92O14.6(Skin_Sun_Exposed_Lower_leg)|RP1-92O14.6(Cells_Cultured_fibroblasts)|TIE1(Artery_Aorta)|MED8(Artery_Aorta)|TIE1(Adipose_Visceral_Omentum)|MPL(Testis)|RP1-92O14.3(Testis)|MED8(Testis)|SZT2(Testis)|TIE1(Adipose_Subcutaneous)|MED8(Adipose_Subcutaneous)|TIE1(Esophagus_Muscularis)|RP1-92O14.6(Esophagus_Muscularis)|MED8(Esophagus_Muscularis)|TIE1(Colon_Transverse)|TIE1(Lung)|MED8(Lung)|TIE1(Breast_Mammary_Tissue)|MED8(Breast_Mammary_Tissue)	TIE1|MED8;MED8;|HYI|MED8
Severe	Population	ALL		11	112949168	T	C	0.01673	0.980754	487320	0.769453	2.15859	0.166622	3.87518e-06	intronic	NCAM1				rs80090160	.	.	.	.
Susceptibility	Tested	AFR		1	217389029	T	G	0.223812	0.980218	1838	-0.427913	0.651868	0.0926627	3.87521e-06	intergenic	ESRRG;GPATCH2	dist=77985;dist=211306			rs7521589	.	.	.	.
Susceptibility	Population	OTHERS		7	105360342	A	G	0.0263886	0.987034	11009	1.01366	2.75568	0.219505	3.8754e-06	intronic	ATXN7L1				rs35865193	.	.	.	.
Susceptibility	Tested	SAS		4	42357895	A	T	0.164542	0.994643	2326	-0.403586	0.667921	0.087397	3.87755e-06	ncRNA_intronic	LOC105374428				rs2632698	Parkinson's disease|Gene expression of TUFT1 in peripheral blood monocytes|Body mass index (BMI)|Gene expression of BCAS3 in peripheral blood monocytes	.	.	ATP8A1
Susceptibility	Tested	OTHERS		3	52160175	G	A	0.0136842	1	2375	1.54755	4.69992	0.335125	3.87814e-06	intronic	POC1A				rs77559399	.	.	POC1A(Cells_Cultured_fibroblasts)|RAD54L2(Pancreas)	.
Death	Positive	ALL		4	177999961	A	G	0.106228	0.991742	17657	0.354357	1.42526	0.0767377	3.87876e-06	intergenic	LINC02509;NEIL3	dist=198207;dist=231067			rs10033816	Urinary albumin-to-creatinine ratio|Microalbuminuria	.	.	.
Severe	Positive	ALL	F	19	6921713	G	GT	0.235849	0.995343	9305	0.398892	1.49017	0.0863838	3.88073e-06	intronic	ADGRE1				rs34941944	.	.	.	.
Death	Tested	ALL		4	177997502	A	ATTT	0.104225	0.987199	85986	0.333504	1.39585	0.0722239	3.88116e-06	intergenic	LINC02509;NEIL3	dist=195749;dist=233525			rs144293947	.	.	.	.
Severe	Tested	ALL		17	43693379	TA	T	0.204866	0.951557	85986	-0.245903	0.781998	0.0532532	3.88165e-06	intergenic	MAPK8IP1P2;LINC02210	dist=14152;dist=4315			rs796883894	.	.	.	.
Severe	Tested	ALL		17	44357796	C	T	0.193639	0.92006	85986	-0.2557	0.774374	0.055375	3.88192e-06	intronic	ARL17B				rs76409130	.	.	.	LRRC37A4
Susceptibility	Population	EUR		2	192774154	G	A	0.0375955	0.931979	459250	0.145447	1.15656	0.0314993	3.88429e-06	intergenic	CAVIN2;TMEFF2	dist=62340;dist=39618			rs147509469	.	.	.	.
Severe	Population	ALL		11	112956757	G	A	0.0167263	0.980416	487320	0.769577	2.15885	0.166666	3.88441e-06	intronic	NCAM1				rs714233	Obesity with early age of onset (age >2)	.	.	.
Hospitalization	Tested	EUR	M	3	45949954	C	A	0.37174	0.987633	45362	0.168295	1.18329	0.0364481	3.88612e-06	intronic	LZTFL1				rs34549672	.	.	CXCR6(Heart_Left_Ventricle)|XCR1(Small_Intestine_Terminal_Ileum)|FYCO1(Skin_Not_Sun_Exposed_Suprapubic)|XCR1(Skin_Not_Sun_Exposed_Suprapubic)|CXCR6(Muscle_Skeletal)|FYCO1(Muscle_Skeletal)|CCR3(Muscle_Skeletal)|FYCO1(Esophagus_Mucosa)|XCR1(Esophagus_Mucosa)|XCR1(Whole_Blood)|CXCR6(Artery_Tibial)|FYCO1(Artery_Tibial)|FYCO1(Nerve_Tibial)|FYCO1(Skin_Sun_Exposed_Lower_leg)|CXCR6(Cells_Cultured_fibroblasts)|FYCO1(Artery_Aorta)|FYCO1(Adipose_Subcutaneous)|FYCO1(Esophagus_Muscularis)|XCR1(Colon_Transverse)|FYCO1(Lung)|FYCO1(Breast_Mammary_Tissue)	.
Severe	Population	ALL		11	112952434	G	T	0.016729	0.980684	487320	0.76931	2.15828	0.166615	3.88796e-06	intronic	NCAM1				rs117676743	.	.	.	.
Hospitalization	Positive	EUR		3	45937833	G	T	0.177393	0.986226	16551	0.186921	1.20553	0.0404844	3.8913e-06	intronic	CCR9;LZTFL1				rs3774641	HDL cholesterol|Refractive error	.	XCR1(Skin_Not_Sun_Exposed_Suprapubic)|CXCR6(Muscle_Skeletal)|FYCO1(Muscle_Skeletal)|CCR3(Muscle_Skeletal)|XCR1(Esophagus_Mucosa)|FYCO1(Pituitary)|CCR9(Nerve_Tibial)|CCR9(Colon_Transverse)	CCR9|CCR1
Severe	Positive	ALL		3	46295974	C	CT	0.078947	0.990878	17657	0.384966	1.46957	0.0833809	3.89403e-06	intronic	CCR3				rs71095090	.	.	LINC02009(Muscle_Skeletal)|CCR1(Esophagus_Mucosa)|CCR1(Cells_Cultured_fibroblasts)|CCR1(Esophagus_Muscularis)	.
Hospitalization	Tested	EUR		2	156650258	G	T	0.129856	0.998908	98377	-0.186814	0.829598	0.0404627	3.89454e-06	intergenic	KCNJ3;LINC01876	dist=935392;dist=226789			rs72901035	.	.	.	.
Severe	Population	ALL	M	3	169274874	C	T	0.0126165	0.915091	223091	1.21605	3.37385	0.263392	3.89508e-06	intronic	MECOM				rs73174353	.	.	.	.
Susceptibility	Population	OTHERS		5	23300849	G	A	0.184876	0.994376	11009	0.378812	1.46055	0.0820512	3.89753e-06	intergenic	CDH12;PRDM9	dist=447396;dist=206415			rs4701362	.	.	.	.
Severe	Tested	ALL	M	3	45939802	G	A	0.100861	0.980977	39736	0.402907	1.49617	0.0872714	3.89873e-06	intronic	CCR9;LZTFL1				rs17714101	HDL cholesterol|Refractive error	.	FYCO1(Thyroid)|SLC6A20(Muscle_Skeletal)|CXCR6(Muscle_Skeletal)|FYCO1(Esophagus_Mucosa)|CCR1(Esophagus_Mucosa)|FLT1P1(Whole_Blood)|CXCR6(Artery_Tibial)|SLC6A20(Nerve_Tibial)|CXCR6(Nerve_Tibial)|CXCR6(Skin_Sun_Exposed_Lower_leg)|FYCO1(Cells_Cultured_fibroblasts)|CCR1(Cells_Cultured_fibroblasts)|CXCR6(Artery_Aorta)|LZTFL1(Adipose_Subcutaneous)|CXCR6(Adipose_Subcutaneous)|CCRL2(Adipose_Subcutaneous)|SLC6A20(Esophagus_Muscularis)|CCR1(Esophagus_Muscularis)|SLC6A20(Breast_Mammary_Tissue)	FYCO1|CXCR6|CCR1|CXCR6,FYCO1
Hospitalization	Positive	ALL	F	2	159763212	A	G	0.186554	0.99662	9757	0.264554	1.30285	0.057305	3.90075e-06	intergenic	DAPL1;TANC1	dist=90710;dist=61934			rs79307689	.	.	DAPL1(Skin_Not_Sun_Exposed_Suprapubic)|TANC1(Nerve_Tibial)|DAPL1(Colon_Sigmoid)	.
Death	Population	ALL		4	177996423	C	T	0.103419	0.991965	487320	0.329491	1.39026	0.0713717	3.90176e-06	intergenic	LINC02509;NEIL3	dist=194669;dist=234605			rs10016312	.	.	.	.
Hospitalization	Population	ALL	F	20	36051595	G	A	0.180202	1	264229	0.234227	1.26393	0.0507368	3.90249e-06	intergenic	SRC;BLCAP	dist=17142;dist=94224			rs6018428	Refractive error|Parkinson's disease|Alzheimer's disease (Right hippocampal grey matter density)|Asthma|Alzheimer's disease (Left hippocampal grey matter density)|Hypertension (early onset hypertension)|Partial epilepsy	.	.	MANBAL
Death	Population	ALL		4	177996722	C	G	0.103421	0.991903	487320	0.329491	1.39026	0.0713738	3.90421e-06	intergenic	LINC02509;NEIL3	dist=194968;dist=234306			rs10018794	.	.	.	.
Severe	Population	EUR	M	7	21413727	A	T	0.111353	0.986287	209951	0.394965	1.48433	0.0855571	3.90487e-06	intergenic	LINC01162;SP4	dist=351956;dist=53974			rs58169742	.	.	.	.
Susceptibility	Tested	EUR	M	9	138296584	G	A	0.0824809	1	45362	0.152555	1.16481	0.0330467	3.90568e-06	intergenic	C9orf62;PPP1R26-AS1	dist=58180;dist=57981			rs17583891	Microalbuminuria|Triglycerides|HDL cholesterol	.	.	.
Hospitalization	Population	ALL	M	3	46018344	G	A	0.104227	0.998612	223091	0.24804	1.28151	0.0537318	3.90709e-06	intronic	FYCO1				rs13066062	.	.	FYCO1(Thyroid)|CCR1(Esophagus_Gastroesophageal_Junction)|SLC6A20(Muscle_Skeletal)|CXCR6(Muscle_Skeletal)|FYCO1(Esophagus_Mucosa)|CCR1(Esophagus_Mucosa)|FLT1P1(Whole_Blood)|CXCR6(Artery_Tibial)|CXCR6(Nerve_Tibial)|FYCO1(Nerve_Tibial)|FYCO1(Cells_Cultured_fibroblasts)|CCR1(Cells_Cultured_fibroblasts)|CXCR6(Artery_Aorta)|LZTFL1(Adipose_Subcutaneous)|CXCR6(Adipose_Subcutaneous)|SLC6A20(Esophagus_Muscularis)|CCR1(Esophagus_Muscularis)	.
Susceptibility	Population	ALL		6	78000451	T	C	0.57719	0.997231	487320	-0.0512822	0.950011	0.011109	3.9071e-06	intergenic	LINC02540;HTR1B	dist=697111;dist=170190			rs9343590	Years of education|LDL cholesterol|Diastolic blood pressure (DBP)	.	.	.
Susceptibility	Tested	nEUR		X	19347442	G	A	0.0710513	0.901102	6529	0.334269	1.39692	0.0724151	3.91195e-06	intergenic	ADGRG2;PDHA1	dist=206687;dist=14603			rs12007644	.	.	.	.
Severe	Tested	EUR		9	7459318	C	G	0.0220578	0.966307	80559	0.7169	2.04808	0.155311	3.91378e-06	intergenic	KDM4C;DMAC1	dist=283670;dist=337182			rs7875423	HDL cholesterol|Body mass index (BMI)|LDL cholesterol|HOMA-B|Total cholesterol	.	.	.
Severe	Tested	EUR		3	45985347	C	G	0.101523	0.996896	80559	0.335007	1.39795	0.0725798	3.91747e-06	intronic	CXCR6;FYCO1				rs6785091	Refractive error|HDL cholesterol	.	FYCO1(Thyroid)|CXCR6(Muscle_Skeletal)|CCR1(Esophagus_Mucosa)|FLT1P1(Whole_Blood)|CXCR6(Artery_Tibial)|CXCR6(Nerve_Tibial)|CCR1(Cells_Cultured_fibroblasts)|CXCR6(Artery_Aorta)|LZTFL1(Adipose_Subcutaneous)|CXCR6(Adipose_Subcutaneous)|SLC6A20(Esophagus_Muscularis)|CCR1(Esophagus_Muscularis)	CCR2|FYCO1|CXCR6,FYCO1|CCR1|CXCR6
Death	Population	EUR		2	182521155	T	C	0.0146042	0.993116	459250	0.956913	2.60365	0.207317	3.91764e-06	intronic	CERKL				rs142656388	.	.	.	.
Severe	Population	ALL		3	46200860	T	C	0.0860138	0.996923	487320	0.329528	1.39031	0.0713928	3.91765e-06	intergenic	XCR1;CCR1	dist=73524;dist=42342			rs13086063	.	.	CCR1(Esophagus_Gastroesophageal_Junction)|CXCR6(Muscle_Skeletal)|CCR1(Esophagus_Mucosa)|FLT1P1(Whole_Blood)|CCR3(Whole_Blood)|CXCR6(Nerve_Tibial)|CCR1(Cells_Cultured_fibroblasts)|CCR2(Adipose_Visceral_Omentum)|SLC6A20(Esophagus_Muscularis)|CCR1(Esophagus_Muscularis)|CXCR6(Lung)	.
Susceptibility	Tested	ALL		1	43927877	A	G	0.408743	0.994571	104916	-0.0565354	0.945033	0.0122488	3.9199e-06	intergenic	SZT2;PTPRF	dist=7959;dist=63831			rs2842197	2 hour glucose|Years of education|Height	.	TIE1(Heart_Left_Ventricle)|MED8(Heart_Left_Ventricle)|TIE1(Thyroid)|CDC20(Thyroid)|MED8(Thyroid)|TIE1(Esophagus_Gastroesophageal_Junction)|TIE1(Skin_Not_Sun_Exposed_Suprapubic)|RP1-92O14.6(Skin_Not_Sun_Exposed_Suprapubic)|PTPRF(Skin_Not_Sun_Exposed_Suprapubic)|TIE1(Prostate)|MED8(Prostate)|TIE1(Stomach)|TIE1(Muscle_Skeletal)|MED8(Muscle_Skeletal)|TIE1(Esophagus_Mucosa)|CDC20(Esophagus_Mucosa)|RP1-92O14.6(Esophagus_Mucosa)|SZT2(Whole_Blood)|MED8(Artery_Tibial)|TIE1(Nerve_Tibial)|MED8(Nerve_Tibial)|TIE1(Skin_Sun_Exposed_Lower_leg)|RP1-92O14.6(Skin_Sun_Exposed_Lower_leg)|RP1-92O14.6(Cells_Cultured_fibroblasts)|TIE1(Artery_Aorta)|MED8(Artery_Aorta)|TIE1(Adipose_Visceral_Omentum)|MPL(Testis)|RP1-92O14.3(Testis)|MED8(Testis)|SZT2(Testis)|TIE1(Adipose_Subcutaneous)|MED8(Adipose_Subcutaneous)|TIE1(Esophagus_Muscularis)|RP1-92O14.6(Esophagus_Muscularis)|MED8(Esophagus_Muscularis)|TIE1(Colon_Transverse)|TIE1(Lung)|MED8(Lung)|TIE1(Breast_Mammary_Tissue)|MED8(Breast_Mammary_Tissue)	TIE1|HYI|MED8
Susceptibility	Population	ALL		2	159108091	C	T	0.012025	0.995017	487320	0.220964	1.24728	0.0478745	3.92197e-06	intronic	CCDC148				rs115187765	.	.	.	.
Severe	Positive	ALL	M	3	45900634	G	C	0.0664887	0.972908	8352	0.534599	1.70676	0.115828	3.92232e-06	intronic	LZTFL1				rs76374459	.	.	SLC6A20(Muscle_Skeletal)|CXCR6(Muscle_Skeletal)|CCR1(Esophagus_Mucosa)|CXCR6(Artery_Tibial)|RP11-697K23.3(Nerve_Tibial)|SLC6A20(Nerve_Tibial)|CCR1(Cells_Cultured_fibroblasts)|CXCR6(Adipose_Subcutaneous)|SLC6A20(Esophagus_Muscularis)|CCR1(Esophagus_Muscularis)	.
Susceptibility	Population	ALL		20	1159395	T	C	0.0860688	0.987032	487320	0.0900014	1.09418	0.0195003	3.92347e-06	intergenic	PSMF1;TMEM74B	dist=6505;dist=1810			rs6078040	HDL cholesterol|Parkinson's disease|HOMA-B	.	TMEM74B(Skin_Sun_Exposed_Lower_leg)	.
Susceptibility	Population	ALL		6	77998644	C	T	0.577086	0.997246	487320	-0.051271	0.950021	0.0111088	3.92447e-06	intergenic	LINC02540;HTR1B	dist=695304;dist=171997			rs1342624	Bipolar disorder|LDL cholesterol|Years of education|Hypertension (early onset hypertension)|Diastolic blood pressure (DBP)	.	.	.
Susceptibility	Population	EUR	F	3	115748172	T	C	0.391381	0.995487	249299	0.0738868	1.07668	0.0160094	3.92706e-06	intronic	LSAMP				rs9863087	Body mass index (BMI)|Bipolar disorder	.	.	LSAMP
Hospitalization	Tested	ALL	M	16	68446210	C	A	0.0211867	0.873233	48422	0.59656	1.81586	0.129262	3.92888e-06	intronic	SMPD3				rs147937461	.	.	CENPT(Minor_Salivary_Gland)|PLA2G15(Breast_Mammary_Tissue)	.
Hospitalization	Positive	ALL	M	16	79354134	A	C	0.0183256	0.950178	8724	0.700993	2.01575	0.151891	3.92924e-06	intergenic	WWOX;MAF	dist=107570;dist=273601			rs11150154	Asthma|Gene expression of miR-98 in fibroblasts|Stabilized warfarin dose	.	.	.
Susceptibility	Population	EUR	M	8	122400707	G	A	0.827219	0.999152	209951	-0.101418	0.903555	0.0219753	3.92938e-06	intergenic	SNTB1;HAS2	dist=576421;dist=223649			rs10092962	.	.	.	.
Severe	Tested	ALL		3	46189924	C	T	0.0793859	0.998172	85986	0.355554	1.42697	0.0770419	3.9296e-06	intergenic	XCR1;CCR1	dist=62588;dist=53278			rs34558763	.	.	FYCO1(Thyroid)|PRSS46(Thyroid)|CCR1(Esophagus_Gastroesophageal_Junction)|SLC6A20(Muscle_Skeletal)|CXCR6(Muscle_Skeletal)|CCR1(Esophagus_Mucosa)|FLT1P1(Whole_Blood)|CCR3(Whole_Blood)|CXCR6(Artery_Tibial)|CXCR6(Nerve_Tibial)|CCR1(Cells_Cultured_fibroblasts)|CCR5(Colon_Sigmoid)|CCR2(Adipose_Visceral_Omentum)|SLC6A20(Esophagus_Muscularis)|CCR1(Esophagus_Muscularis)	.
Susceptibility	Population	ALL		6	77999119	A	T	0.577186	0.99723	487320	-0.0512691	0.950023	0.0111091	3.92988e-06	intergenic	LINC02540;HTR1B	dist=695779;dist=171522			rs2874223	Years of education|LDL cholesterol|Diastolic blood pressure (DBP)	.	.	.
Susceptibility	Population	ALL		1	43906896	A	G	0.407331	1	487320	-0.05232	0.949025	0.0113369	3.93044e-06	exonic	SZT2		synonymous SNV	SZT2:NM_015284:exon52:c.A7185G:p.E2395E,SZT2:NM_001365999:exon53:c.A7356G:p.E2452E	rs2027130	Nicotine dependence (smoking), ever smokers versus never smokers|Years of education|Height	.	TIE1(Heart_Left_Ventricle)|MED8(Heart_Left_Ventricle)|TIE1(Thyroid)|CDC20(Thyroid)|MED8(Thyroid)|TIE1(Esophagus_Gastroesophageal_Junction)|TIE1(Skin_Not_Sun_Exposed_Suprapubic)|RP1-92O14.6(Skin_Not_Sun_Exposed_Suprapubic)|PTPRF(Skin_Not_Sun_Exposed_Suprapubic)|MED8(Prostate)|TIE1(Stomach)|RP1-92O14.6(Stomach)|TIE1(Muscle_Skeletal)|MED8(Muscle_Skeletal)|TIE1(Esophagus_Mucosa)|CDC20(Esophagus_Mucosa)|RP1-92O14.6(Esophagus_Mucosa)|SZT2(Whole_Blood)|MED8(Artery_Tibial)|TIE1(Nerve_Tibial)|MED8(Nerve_Tibial)|TIE1(Skin_Sun_Exposed_Lower_leg)|RP1-92O14.6(Skin_Sun_Exposed_Lower_leg)|TIE1(Brain_Hippocampus)|RP1-92O14.6(Cells_Cultured_fibroblasts)|TIE1(Colon_Sigmoid)|MED8(Brain_Spinal_cord_cervical_c-1)|TIE1(Artery_Aorta)|MED8(Artery_Aorta)|MED8(Brain_Cerebellar_Hemisphere)|MED8(Ovary)|TIE1(Adipose_Visceral_Omentum)|MPL(Testis)|RP1-92O14.3(Testis)|MED8(Testis)|SZT2(Testis)|TIE1(Adipose_Subcutaneous)|MED8(Adipose_Subcutaneous)|TIE1(Esophagus_Muscularis)|RP1-92O14.6(Esophagus_Muscularis)|MED8(Esophagus_Muscularis)|TIE1(Colon_Transverse)|TIE1(Lung)|MED8(Lung)|TIE1(Breast_Mammary_Tissue)|MED8(Breast_Mammary_Tissue)	MED8|TIE1
Hospitalization	Positive	nEUR		18	54607896	GGAATGT	G	0.0135985	0.993836	1930	1.79251	6.00448	0.388407	3.93066e-06	intronic	WDR7				rs148855782	.	.	.	.
Severe	Positive	ALL		3	46002963	G	C	0.112885	0.996623	17657	0.331512	1.39307	0.0718339	3.9314e-06	intronic	FYCO1				rs71325096	.	.	FYCO1(Thyroid)|SLC6A20(Muscle_Skeletal)|CXCR6(Muscle_Skeletal)|FYCO1(Esophagus_Mucosa)|CCR1(Esophagus_Mucosa)|FLT1P1(Whole_Blood)|CXCR6(Artery_Tibial)|CXCR6(Nerve_Tibial)|FYCO1(Nerve_Tibial)|FYCO1(Cells_Cultured_fibroblasts)|CCR1(Cells_Cultured_fibroblasts)|CXCR6(Artery_Aorta)|LZTFL1(Adipose_Subcutaneous)|CXCR6(Adipose_Subcutaneous)|SLC6A20(Esophagus_Muscularis)|CCR1(Esophagus_Muscularis)	.
Severe	Population	EUR		3	46170897	G	T	0.0996425	0.982738	459250	0.337817	1.40188	0.0732025	3.93421e-06	intergenic	XCR1;CCR1	dist=43561;dist=72305			rs35581648	.	.	FYCO1(Thyroid)|CCR1(Esophagus_Gastroesophageal_Junction)|SLC6A20(Muscle_Skeletal)|CXCR6(Muscle_Skeletal)|FYCO1(Esophagus_Mucosa)|CCR1(Esophagus_Mucosa)|FLT1P1(Whole_Blood)|CXCR6(Artery_Tibial)|CXCR6(Nerve_Tibial)|FYCO1(Nerve_Tibial)|FYCO1(Cells_Cultured_fibroblasts)|CCR1(Cells_Cultured_fibroblasts)|CXCR6(Artery_Aorta)|LZTFL1(Adipose_Subcutaneous)|CXCR6(Adipose_Subcutaneous)|SLC6A20(Esophagus_Muscularis)|CCR1(Esophagus_Muscularis)	.
Susceptibility	Population	ALL		6	77984963	G	A	0.577236	0.996971	487320	-0.0512745	0.950018	0.0111109	3.93498e-06	intergenic	LINC02540;HTR1B	dist=681623;dist=185678			rs2211408	.	.	.	.
Hospitalization	Population	EUR	M	4	180827329	G	T	0.134201	0.983649	209951	0.236972	1.26741	0.0513514	3.93618e-06	intergenic	LINC01098;LINC00290	dist=1915425;dist=1157914			rs6834889	.	.	.	.
Susceptibility	Population	ALL		6	77989803	C	T	0.577243	0.997175	487320	-0.0512689	0.950023	0.01111	3.93701e-06	intergenic	LINC02540;HTR1B	dist=686463;dist=180838			rs2874222	.	.	.	.
Hospitalization	Positive	ALL	F	2	159769012	C	A	0.187539	0.998326	9757	0.26317	1.30105	0.057029	3.93711e-06	intergenic	DAPL1;TANC1	dist=96510;dist=56134			rs75469663	.	.	DAPL1(Skin_Not_Sun_Exposed_Suprapubic)|TANC1(Nerve_Tibial)	.
Severe	Tested	ALL	F	19	48808665	T	TC	0.0140897	0.972377	46250	1.38411	3.99129	0.299938	3.93722e-06	intronic	CCDC114				rs34001320	.	.	.	.
Susceptibility	Population	nEUR		12	42481732	G	A	0.177093	1	28070	0.205135	1.22769	0.044453	3.93743e-06	exonic	GXYLT1		synonymous SNV	GXYLT1:NM_001099650:exon7:c.C1086T:p.D362D,GXYLT1:NM_173601:exon8:c.C1179T:p.D393D	rs7972986	Breast cancer|Urinary albumin-to-creatinine ratio|Gene expression of TMEM205 in peripheral blood monocytes|Aortic valve calcium	.	RP11-328C8.4(Thyroid)|RP11-328C8.4(Esophagus_Gastroesophageal_Junction)|RP11-328C8.4(Prostate)|RP11-328C8.4(Brain_Nucleus_accumbens_basal_ganglia)|RP11-328C8.4(Muscle_Skeletal)|RP11-328C8.4(Heart_Atrial_Appendage)|RP11-328C8.4(Brain_Caudate_basal_ganglia)|RP11-328C8.4(Pituitary)|YAF2(Artery_Tibial)|RP11-328C8.4(Uterus)|RP11-328C8.4(Nerve_Tibial)|RP11-328C8.4(Skin_Sun_Exposed_Lower_leg)|RP11-328C8.4(Cells_EBV-transformed_lymphocytes)|GXYLT1(Cells_Cultured_fibroblasts)|YAF2(Cells_Cultured_fibroblasts)|RP11-328C8.4(Colon_Sigmoid)|YAF2(Artery_Aorta)|RP11-328C8.4(Artery_Aorta)|RP11-328C8.4(Spleen)|GXYLT1(Brain_Cerebellar_Hemisphere)|PPHLN1(Brain_Cerebellar_Hemisphere)|RP11-328C8.4(Brain_Cerebellar_Hemisphere)|RP11-328C8.4(Ovary)|GXYLT1(Brain_Cerebellum)|PPHLN1(Brain_Cerebellum)|RP11-328C8.4(Brain_Cerebellum)|RP11-328C8.4(Adipose_Visceral_Omentum)|ZCRB1(Testis)|RP11-328C8.4(Adipose_Subcutaneous)|ZCRB1(Pancreas)|RP11-328C8.4(Pancreas)|RP11-328C8.4(Esophagus_Muscularis)|RP11-328C8.4(Colon_Transverse)|RP11-328C8.4(Lung)|RP11-328C8.4(Breast_Mammary_Tissue)	PPHLN1|PRICKLE1|ZCRB1|GXYLT1
Susceptibility	Population	ALL		1	43904316	A	G	0.41068	0.999274	487320	-0.0517703	0.949547	0.0112188	3.93875e-06	intronic	SZT2				rs2842184	College completion|Nicotine dependence (smoking), ever smokers versus never smokers|Adiponectin levels|Years of education	.	TIE1(Heart_Left_Ventricle)|MED8(Heart_Left_Ventricle)|TIE1(Thyroid)|CDC20(Thyroid)|MED8(Thyroid)|TIE1(Esophagus_Gastroesophageal_Junction)|TIE1(Skin_Not_Sun_Exposed_Suprapubic)|RP1-92O14.6(Skin_Not_Sun_Exposed_Suprapubic)|PTPRF(Skin_Not_Sun_Exposed_Suprapubic)|TIE1(Prostate)|TIE1(Stomach)|TIE1(Muscle_Skeletal)|MED8(Muscle_Skeletal)|TIE1(Esophagus_Mucosa)|CDC20(Esophagus_Mucosa)|RP1-92O14.6(Esophagus_Mucosa)|SZT2(Whole_Blood)|MED8(Artery_Tibial)|TIE1(Nerve_Tibial)|MED8(Nerve_Tibial)|TIE1(Skin_Sun_Exposed_Lower_leg)|RP1-92O14.6(Skin_Sun_Exposed_Lower_leg)|RP1-92O14.6(Cells_Cultured_fibroblasts)|TIE1(Artery_Aorta)|MED8(Artery_Aorta)|MED8(Ovary)|TIE1(Adipose_Visceral_Omentum)|MPL(Testis)|RP1-92O14.3(Testis)|MED8(Testis)|SZT2(Testis)|TIE1(Adipose_Subcutaneous)|MED8(Adipose_Subcutaneous)|TIE1(Esophagus_Muscularis)|RP1-92O14.6(Esophagus_Muscularis)|MED8(Esophagus_Muscularis)|TIE1(Colon_Transverse)|TIE1(Lung)|MED8(Lung)|TIE1(Breast_Mammary_Tissue)|MED8(Breast_Mammary_Tissue)	MED8|TIE1
Hospitalization	Population	ALL		2	156627296	G	A	0.125581	0.998972	487320	-0.179118	0.836008	0.0388157	3.93906e-06	intergenic	KCNJ3;LINC01876	dist=912430;dist=249751			rs72899098	.	.	.	.
Hospitalization	Population	nEUR		6	31481146	C	A	0.731119	1	28070	-0.381913	0.682554	0.0827626	3.93925e-06	intergenic	MICB;MCCD1	dist=2245;dist=15593			rs2246871	Gene expression of HCG22 [probe 1560767_at] in lymphoblastoid cell lines|Gene expression of RNASE2 [probe 204670_x_at] in lymphoblastoid cell lines|Gene expression of RNASE2 [probe 221491_x_at] in lymphoblastoid cell lines|Gene expression of ZNF749 [probe 204670_x_at] in lymphoblastoid cell lines|Rheumatoid arthritis|Gene expression of HLA-DRB2 [probe 221491_x_at] in lymphoblastoid cell lines|Gene expression of LOC100133484 [probe 204670_x_at] in lymphoblastoid cell lines|Gene expression of ZNF749 [probe 221491_x_at] in lymphoblastoid cell lines|Gene expression of HLA-DRB2 [probe 204670_x_at] in lymphoblastoid cell lines|Gene expression of LOC100133661 [probe 221491_x_at] in lymphoblastoid cell lines|Gene expression of HLA-DQA1 [probe 203290_at] in lymphoblastoid cell lines|Gene expression of HLA-DRB4 [probe 204670_x_at] in lymphoblastoid cell lines|Cervical cancer|Gene expression of HLA-DRB3 [probe 221491_x_at] in lymphoblastoid cell lines|Height|Gene expression of HLA-DRB1 [probe 221491_x_at] in lymphoblastoid cell lines|Gene expression of HLA-DRB4 [probe 221491_x_at] in lymphoblastoid cell lines|Gene expression of LOC730415 [probe 221491_x_at] in lymphoblastoid cell lines|Gene expression of LOC100133811 [probe 204670_x_at] in lymphoblastoid cell lines|Gene expression of LOC731718 [probe 221491_x_at] in lymphoblastoid cell lines|Advanced age-related macular degeneration (choroidal neovascularization) vs. no AMD|Gene expression of HLA-DRB1 [probe 204670_x_at] in lymphoblastoid cell lines|Advanced age-related macular degeneration|HOMA-B|HDL cholesterol|Gene expression of LOC100133484 [probe 221491_x_at] in lymphoblastoid cell lines|Gene expression of HLA-DRB3 [probe 204670_x_at] in lymphoblastoid cell lines|Body mass index (BMI)|Gene expression of HLA-DRB5 [probe 221491_x_at] in lymphoblastoid cell lines|Gene expression of LOC730415 [probe 204670_x_at] in lymphoblastoid cell lines|Gene expression of LOC100133811 [probe 221491_x_at] in lymphoblastoid cell lines|Gene expression of HLA-DRB5 [probe 204670_x_at] in lymphoblastoid cell lines|Gene expression of LOC100133661 [probe 204670_x_at] in lymphoblastoid cell lines	.	HCG22(Heart_Left_Ventricle)|LY6G5B(Heart_Left_Ventricle)|VARS2(Thyroid)|DPCR1(Thyroid)|TCF19(Thyroid)|MIR6891(Thyroid)|XXbac-BPG248L24.12(Thyroid)|ATP6V1G2(Thyroid)|LY6G5B(Thyroid)|PRRT1(Thyroid)|MICB(Liver)|CYP21A2(Small_Intestine_Terminal_Ileum)|MICB(Skin_Not_Sun_Exposed_Suprapubic)|LY6G5B(Skin_Not_Sun_Exposed_Suprapubic)|C4A(Skin_Not_Sun_Exposed_Suprapubic)|ATF6B(Skin_Not_Sun_Exposed_Suprapubic)|PRRT1(Skin_Not_Sun_Exposed_Suprapubic)|LY6G5B(Stomach)|HCG22(Muscle_Skeletal)|HLA-C(Muscle_Skeletal)|LY6G5B(Muscle_Skeletal)|C4A(Muscle_Skeletal)|ATF6B(Muscle_Skeletal)|MUC22(Esophagus_Mucosa)|HCG22(Esophagus_Mucosa)|MICB(Esophagus_Mucosa)|LY6G5B(Esophagus_Mucosa)|LY6G6C(Esophagus_Mucosa)|PRRT1(Esophagus_Mucosa)|HCG22(Heart_Atrial_Appendage)|HCG27(Heart_Atrial_Appendage)|ATF6B(Heart_Atrial_Appendage)|XXbac-BPG252P9.10(Whole_Blood)|HLA-B(Whole_Blood)|XXbac-BPG248L24.12(Whole_Blood)|MICB(Whole_Blood)|DDX39B(Whole_Blood)|LY6G5B(Whole_Blood)|C4A(Whole_Blood)|NOTCH4(Whole_Blood)|CYP21A2(Pituitary)|HLA-C(Artery_Tibial)|HCP5(Artery_Tibial)|ATP6V1G2(Artery_Tibial)|LY6G5B(Artery_Tibial)|C4A(Artery_Tibial)|CYP21A2(Artery_Tibial)|ATF6B(Artery_Tibial)|FKBPL(Artery_Tibial)|HCG22(Nerve_Tibial)|LST1(Nerve_Tibial)|LY6G5B(Nerve_Tibial)|C4A(Nerve_Tibial)|CYP21A2(Nerve_Tibial)|ATF6B(Nerve_Tibial)|AGPAT1(Nerve_Tibial)|HCG22(Skin_Sun_Exposed_Lower_leg)|MICB(Skin_Sun_Exposed_Lower_leg)|DDX39B(Skin_Sun_Exposed_Lower_leg)|LY6G5B(Skin_Sun_Exposed_Lower_leg)|C4A(Skin_Sun_Exposed_Lower_leg)|ATF6B(Skin_Sun_Exposed_Lower_leg)|PRRT1(Skin_Sun_Exposed_Lower_leg)|HCP5(Cells_Cultured_fibroblasts)|MICB(Cells_Cultured_fibroblasts)|ATF6B(Cells_Cultured_fibroblasts)|XXbac-BPG181B23.7(Colon_Sigmoid)|HLA-C(Artery_Aorta)|LY6G5B(Artery_Aorta)|VWA7(Artery_Aorta)|MICB(Spleen)|LY6G5B(Spleen)|MICA(Brain_Cerebellar_Hemisphere)|MICB(Brain_Cerebellar_Hemisphere)|HCG27(Brain_Cerebellum)|MICB(Brain_Cerebellum)|LY6G5B(Brain_Cerebellum)|HCG22(Adipose_Visceral_Omentum)|LY6G5B(Adipose_Visceral_Omentum)|PSORS1C2(Testis)|MICB(Testis)|LY6G5B(Testis)|C4A(Testis)|HCG22(Adipose_Subcutaneous)|XXbac-BPG248L24.12(Adipose_Subcutaneous)|HCP5(Adipose_Subcutaneous)|DDX39B(Adipose_Subcutaneous)|NFKBIL1(Adipose_Subcutaneous)|LY6G5B(Adipose_Subcutaneous)|C4A(Adipose_Subcutaneous)|CYP21A2(Adipose_Subcutaneous)|ATF6B(Adipose_Subcutaneous)|PRRT1(Adipose_Subcutaneous)|VWA7(Pancreas)|HCG22(Esophagus_Muscularis)|LY6G5B(Esophagus_Muscularis)|HCG22(Colon_Transverse)|DDX39B(Colon_Transverse)|LY6G5B(Colon_Transverse)|HCG22(Lung)|XXbac-BPG248L24.12(Lung)|MICB(Lung)|C4A(Lung)|CYP21A2(Lung)|LST1(Breast_Mammary_Tissue)|C4A(Breast_Mammary_Tissue)	ATP6V1G2,BAT1|NCR3|MRPS18B|HLA-DRB1|MICB|LTA|BAT2|VARS2|TNF|DDAH2|MDC1|HSPA1L|LOC100129668|TRIM56|FLOT1|LST1|GTF2H4|PSMB9|LTB|ATP6V1G2|HCG27|HCG22|C6orf48|HLA-C
Severe	Tested	EUR		20	56660651	C	T	0.0165056	0.98043	80559	0.832671	2.29945	0.180445	3.93955e-06	intergenic	LINC01742;C20orf85	dist=80947;dist=65307			rs193099018	.	.	GNAS-AS1(Artery_Coronary)	.
Susceptibility	Tested	ALL	M	4	38747734	TAA	T	0.0517854	0.918117	48422	-0.206819	0.813167	0.0448201	3.94173e-06	intergenic	KLF3;TLR10	dist=44597;dist=26123			rs533651782	.	.	.	.
Death	Tested	ALL		4	178027434	A	T	0.0987063	0.985493	85986	0.342449	1.40839	0.0742161	3.94573e-06	intergenic	LINC02509;NEIL3	dist=225680;dist=203594			rs9996825	.	.	.	.
Hospitalization	Positive	ALL	F	2	159769646	C	G	0.187546	0.99854	9757	0.2631	1.30096	0.0570198	3.94626e-06	intergenic	DAPL1;TANC1	dist=97144;dist=55500			rs61192334	.	.	DAPL1(Skin_Not_Sun_Exposed_Suprapubic)|TANC1(Nerve_Tibial)	.
Susceptibility	Population	EUR	F	8	62839470	T	TA	0.0913017	0.927969	249299	0.130043	1.13888	0.0281836	3.94723e-06	intergenic	LINC02155;NKAIN3	dist=32706;dist=321942			rs551952077	.	.	.	.
Severe	Tested	ALL		3	46241529	G	C	0.0858376	0.99613	85986	0.33738	1.40127	0.0731199	3.94876e-06	intergenic	XCR1;CCR1	dist=114193;dist=1673			rs35111399	.	.	CCR1(Esophagus_Gastroesophageal_Junction)|CXCR6(Muscle_Skeletal)|CCR1(Esophagus_Mucosa)|FLT1P1(Whole_Blood)|CCR3(Whole_Blood)|CXCR6(Nerve_Tibial)|CCR1(Cells_Cultured_fibroblasts)|CCR2(Adipose_Visceral_Omentum)|SLC6A20(Esophagus_Muscularis)|CCR1(Esophagus_Muscularis)|CXCR6(Lung)	.
Susceptibility	Population	ALL		6	77994724	T	C	0.577253	0.997157	487320	-0.0512609	0.950031	0.0111098	3.94982e-06	intergenic	LINC02540;HTR1B	dist=691384;dist=175917			rs9341656	.	.	.	.
Hospitalization	Tested	nEUR		4	138978736	C	T	0.0120331	0.902953	6539	1.67995	5.3653	0.364099	3.94986e-06	ncRNA_intronic	LINC00616				rs113888109	.	.	.	.
Severe	Population	EUR		3	46144981	G	T	0.0994624	0.988863	459250	0.337106	1.40089	0.0730616	3.94991e-06	intergenic	XCR1;CCR1	dist=17645;dist=98221			rs34093271	.	.	FYCO1(Thyroid)|CCR1(Esophagus_Gastroesophageal_Junction)|SLC6A20(Muscle_Skeletal)|CXCR6(Muscle_Skeletal)|FYCO1(Esophagus_Mucosa)|CCR1(Esophagus_Mucosa)|FLT1P1(Whole_Blood)|CXCR6(Artery_Tibial)|CXCR6(Nerve_Tibial)|FYCO1(Nerve_Tibial)|FYCO1(Cells_Cultured_fibroblasts)|CCR1(Cells_Cultured_fibroblasts)|CXCR6(Artery_Aorta)|LZTFL1(Adipose_Subcutaneous)|CXCR6(Adipose_Subcutaneous)|SLC6A20(Esophagus_Muscularis)|CCR1(Esophagus_Muscularis)	.
Hospitalization	Population	ALL		7	20239837	C	A	0.0141223	0.894946	487320	0.55366	1.73961	0.12	3.95279e-06	intronic	MACC1				rs182113773	.	.	.	.
Susceptibility	Tested	nEUR		12	96144077	T	C	0.791792	0.98779	6539	-0.232438	0.792599	0.0503801	3.95585e-06	intronic	NTN4				rs113319183	.	.	RP11-536G4.2(Thyroid)|RP11-536G4.2(Liver)|RP11-536G4.2(Stomach)|RP11-536G4.2(Nerve_Tibial)|RP11-536G4.2(Skin_Sun_Exposed_Lower_leg)|RP11-536G4.2(Adipose_Subcutaneous)|RP11-536G4.2(Lung)|RP11-536G4.2(Breast_Mammary_Tissue)	.
Susceptibility	Population	ALL		6	77994584	C	G	0.577153	0.997194	487320	-0.0512534	0.950038	0.0111094	3.9591e-06	intergenic	LINC02540;HTR1B	dist=691244;dist=176057			rs9341655	.	.	.	.
Severe	Positive	ALL		3	46213636	CAT	C	0.083738	0.99743	17657	0.379445	1.46147	0.0822475	3.96036e-06	intergenic	XCR1;CCR1	dist=86301;dist=29564			rs774447371	.	.	.	.
Hospitalization	Positive	ALL		3	16007938	C	A	0.503341	0.988296	18481	0.136446	1.14619	0.0295761	3.96157e-06	intergenic	MIR563;GALNT15	dist=92582;dist=208249			rs34696287	.	.	IMPDH1P8(Artery_Aorta)	.
Death	Population	ALL		4	177996002	T	A	0.103445	0.992099	487320	0.329186	1.38984	0.0713549	3.96215e-06	intergenic	LINC02509;NEIL3	dist=194248;dist=235026			rs1347896	Microalbuminuria|Urinary albumin-to-creatinine ratio	.	.	.
Susceptibility	Population	ALL		6	77994607	C	G	0.577156	0.997188	487320	-0.0512518	0.950039	0.0111094	3.96219e-06	intergenic	LINC02540;HTR1B	dist=691267;dist=176034			rs9359258	.	.	.	.
Susceptibility	Tested	nEUR		11	34196958	G	C	0.941532	0.952918	6539	0.414827	1.51411	0.0899219	3.96538e-06	intronic	ABTB2				rs2467382	.	.	APIP(Skin_Sun_Exposed_Lower_leg)	.
Susceptibility	Tested	EUR	F	14	22587183	G	A	0.570907	0.985744	53015	-0.0793264	0.923738	0.0171957	3.96601e-06	intergenic	OR4E1;LOC105370401	dist=447951;dist=260625			rs61972200	.	.	.	.
Death	Tested	ALL		4	178014691	C	G	0.0969141	0.990065	85986	0.346102	1.41355	0.075025	3.96612e-06	intergenic	LINC02509;NEIL3	dist=212937;dist=216337			rs13117439	.	.	.	.
Hospitalization	Population	ALL		3	45936945	G	C	0.123341	0.980397	487320	0.176331	1.19283	0.0382242	3.9677e-06	intronic	CCR9;LZTFL1				rs6782814	.	.	FYCO1(Thyroid)|SLC6A20(Muscle_Skeletal)|CXCR6(Muscle_Skeletal)|FLT1P1(Whole_Blood)|CCR3(Whole_Blood)|CXCR6(Artery_Tibial)|CXCR6(Nerve_Tibial)|CXCR6(Artery_Aorta)|LZTFL1(Adipose_Subcutaneous)|CXCR6(Adipose_Subcutaneous)|CCRL2(Adipose_Subcutaneous)|SLC6A20(Esophagus_Muscularis)|CCR1(Esophagus_Muscularis)|SLC6A20(Breast_Mammary_Tissue)	.
Severe	Positive	ALL		3	46001367	C	A	0.112888	0.996663	17657	0.331342	1.39284	0.0718278	3.96883e-06	intronic	FYCO1				rs34849862	.	.	FYCO1(Thyroid)|SLC6A20(Muscle_Skeletal)|CXCR6(Muscle_Skeletal)|FYCO1(Esophagus_Mucosa)|CCR1(Esophagus_Mucosa)|FLT1P1(Whole_Blood)|CXCR6(Artery_Tibial)|CXCR6(Nerve_Tibial)|FYCO1(Nerve_Tibial)|FYCO1(Cells_Cultured_fibroblasts)|CCR1(Cells_Cultured_fibroblasts)|CXCR6(Artery_Aorta)|LZTFL1(Adipose_Subcutaneous)|CXCR6(Adipose_Subcutaneous)|SLC6A20(Esophagus_Muscularis)|CCR1(Esophagus_Muscularis)	.
Severe	Positive	ALL		8	16520254	A	T	0.0649943	0.994168	17657	0.426654	1.53212	0.0924905	3.96995e-06	intergenic	MSR1;FGF20	dist=469954;dist=329436			rs1719410	HDL cholesterol|Total cholesterol|Aortic valve calcium|Microalbuminuria|Waist hip ratio	.	.	.
[truncated: 7,154,655 more chars]
